# Genome-wide characterization of clonal hematopoiesis reveals extensive non-coding putative driver mutations

**DOI:** 10.1101/2025.10.12.25337792

**Authors:** Joshua S. Weinstock, Karen Conneely, Janghee Woo, Marios Arvanitis, Mitchell J. Machiela, Cameron Russell

## Abstract

As humans age, we acquire somatic mutations in our blood, leading to clonal hematopoiesis (CH). Despite the prevalence of CH in aged individuals, recent searches for selective sweeps in single-cell derived colonies have revealed that most clones have expanded without a known driver mutation. This extensive, unexplained CH motivated our search for novel driver mutations across ∼490K blood whole genome sequences from the UK Biobank. We searched across variants with a minor allele count of at least 10 (∼147M variants) to discover alleles that are enriched in aged individuals. We identified 45 variants including known CH driver genes (e.g., *DNMT3A*, *ASXL1, SF3B1*) and 35 novel variants.

Among the novel age-associated variants, we identified 72 carriers of a somatic mutation in the *TERT* promoter. Although previously reported in pan-cancer analyses, *TERT* promoter mutations have typically been excluded from population searches for CH. We also observed a somatic intronic insertion in *UGT2B7* in 1,165 carriers, a cluster of *IGH* point mutations, and centromeric variation. We conducted a phenome-wide association study (PheWAS) among 30 common disease phenotypes to characterize the phenotypic correlates of these mutations, finding 965 links between somatic mutations and common diseases, including 37 protective associations. After estimating the total liability scale variance explained of CH mutations on each common disease, we found that non-canonical CH contributed 28% of the variance explained. We then performed a genome-wide association study of the *IGH* mutations, finding that common germline variation at *GRAMD1B* is strongly associated with *IGH* mutations, and finally a proteome-wide association study to characterize the plasma proteomic correlates of CH. Overall, we characterize CH at both increased breadth and resolution and characterize the entire cascade from upstream germline risk haplotypes to downstream clinical correlates. We release our summary statistics in a publicly accessible portal, somatic.emory.edu.

## Supplementary Tables for "Genome-wide characterization of clonal hematopoiesis reveals extensive non-coding putative driver mutations" (part 1 of 3)

### Sheet: SD1 Novel putative drivers
CHROM	POS	REF	ALT	AF_ALT	BETA	LOG10P	PVALUE	ID	nearest_protein_coding_gene_name
chr14	105860408	G	C	6.00914e-05	0.784252	8.98186	1.04265e-09	chr14_105860408_G_C
chr17	26866889	T	C	0.0022733	0.241833	19.5966	2.53163e-20	chr17_26866889_T_C
chr17	26866997	A	G	0.00121646	0.188844	7.58757	2.58482e-08	chr17_26866997_A_G
chr11	112589659	G	A	3.21129e-05	1.01749	8.12043	7.57827e-09	chr11_112589659_G_A
chr17	21904773	CGAATG	C	0.000516806	0.22701	8.19267	6.41697e-09	chr17_21904773_CGAATG_C
chr22	22881259	G	C	5.49101e-05	0.743287	7.4921	3.22033e-08	chr22_22881259_G_C	IGLL5
chr11	51219920	G	T	0.000737856	0.211653	7.62575	2.36728e-08	chr11_51219920_G_T
chr12	8544303	C	CA	3.52206e-05	0.948537	7.79806	1.59199e-08	chr12_8544303_C_CA	CLEC4E
chr17	26867010	C	T	0.000461012	0.307108	7.70686	1.96399e-08	chr17_26867010_C_T
chrX	155066068	C	T	0.000318085	0.425093	14.8009	1.58161e-15	chrX_155066068_C_T	MTCP1
chr4	69057335	T	TAC	0.00120856	0.331207	30.137	7.29458e-31	chr4_69057335_T_TAC	UGT2B7
chr7	14613575	GCGTGTGTA	G	0.000686759	0.268588	12.4304	3.71193e-13	chr7_14613575_GCGTGTGTA_G	DGKB
chr17	26866974	T	C	0.00154605	0.209757	11.5252	2.98401e-12	chr17_26866974_T_C
chr14	105860409	C	G	4.35114e-05	0.836779	7.52202	3.00594e-08	chr14_105860409_C_G
chr17	26866875	A	C	0.00158252	0.273153	17.5618	2.74284e-18	chr17_26866875_A_C
chr17	26866995	T	C	0.00136266	0.17946	7.65737	2.20105e-08	chr17_26866995_T_C
chr10	133690123	G	T	0.00494234	-0.106145	9.6245	2.37411e-10	chr10_133690123_G_T	FRG2B
chr14	106723777	C	T	0.000210712	0.446537	7.96272	1.08963e-08	chr14_106723777_C_T
chr16	6647985	G	A	3.31488e-05	0.9683	7.65101	2.23352e-08	chr16_6647985_G_A
chr17	26866980	A	G	0.00109236	0.234309	10.2282	5.91289e-11	chr17_26866980_A_G
chr5	142692660	G	GAC	0.000893666	0.185454	7.53341	2.92813e-08	chr5_142692660_G_GAC	FGF1
chr17	26867006	G	T	0.00129171	0.189892	8.09655	8.00663e-09	chr17_26867006_G_T
chr17	26866959	T	C	0.000790415	0.431227	26.1991	6.32266e-27	chr17_26866959_T_C
chr8	92974059	GT	G	0.000200965	0.386547	7.33133	4.66305e-08	chr8_92974059_GT_G	TRIQK
chr17	26867005	G	T	0.00145084	0.1853	8.60879	2.46156e-09	chr17_26867005_G_T
chr5	1295113	G	A	5.17999e-05	0.940863	10.9735	1.06292e-11	chr5_1295113_G_A	TERT
chr17	26866865	G	A	0.00122807	0.312147	16.868	1.35519e-17	chr17_26866865_G_A
chr17	26866939	A	T	0.00168134	0.309313	32.9368	1.15664e-33	chr17_26866939_A_T
chr14	105863341	C	G	4.97273e-05	0.86552	9.04838	8.94582e-10	chr14_105863341_C_G
chr14	105864020	G	A	4.45488e-05	0.844495	7.816	1.52757e-08	chr14_105864020_G_A
chr17	26866886	C	G	0.00223969	0.2075	15.0155	9.64939e-16	chr17_26866886_C_G
chr17	26866972	A	T	0.00103912	0.296066	15.1795	6.61455e-16	chr17_26866972_A_T
chr17	26866989	T	G	0.00108572	0.234997	10.2346	5.8264e-11	chr17_26866989_T_G
chr17	26866978	T	A	0.0011257	0.227172	9.92928	1.17685e-10	chr17_26866978_T_A
chr2	235126205	A	AG	7.35489e-05	-0.643404	7.51561	3.05063e-08	chr2_235126205_A_AG	SH3BP4

### Sheet: SD2 AlphaGenome annotations
variant_id	chromosome	position	ref	alt	max_rna_seq_change	high_impact_gene_ontology_pairs	RNA_SEQ_mean_score	RNA_SEQ_max_quantile	RNA_SEQ_n_genes	DNASE_mean_score	DNASE_max_quantile	DNASE_n_genes
14_105860408_G_C	chr14	105860408	G	C	IGHD4-17_CL:0000837_score0.015	IGHJ1_hematopoietic multipotent progenitor cell_q-0.996; IGHD1-26_hematopoietic multipotent progenitor cell_q0.991; IGHD6-19_hematopoietic multipotent progenitor cell_q-0.998; IGHD3-16_hematopoietic multipotent progenitor cell_q0.998; IGHD3-9_hematopoietic multipotent progenitor cell_q0.994; IGHV6-1_hematopoietic multipotent progenitor cell_q-0.995; IGHD6-25_hematopoietic multipotent progenitor cell_q0.997; IGHD4-17_hematopoietic multipotent progenitor cell_q0.999; IGHD6-6_hematopoietic multipotent progenitor cell_q0.997; IGHV4-31_hematopoietic multipotent progenitor cell_q-0.991; IGHD7-27_hematopoietic multipotent progenitor cell_q-0.994; IGHD1-20_hematopoietic multipotent progenitor cell_q-0.996; IGHD1-7_hematopoietic multipotent progenitor cell_q-0.997; IGHVII-1-1_hematopoietic multipotent progenitor cell_q0.997	-3.70588e-05	0.998668	136	-0.00324202	-0.27	1
17_26866889_T_C	chr17	26866889	T	C	WSB1_CL:0000837_score-0.000		-0.000417813	0.737944	15	0.0096519	0.291254	1
17_26866997_A_G	chr17	26866997	A	G	WSB1_CL:0000837_score-0.000		-0.000111705	0.933411	15	-0.00468445	-0.322597	1
11_112589659_G_A	chr11	112589659	G	A	TEX12_CL:0000837_score-0.003		-0.000571612	0.859657	30	0.0125372	0.383161	1
17_21904773_CGAATG_C	chr17	21904773	CGAATG	C	KCNJ18_CL:0000837_score-0.002		0.00491817	0.999848	31	-0.0145245	-0.613947	1
22_22881259_G_C	chr22	22881259	G	C	IGLV3-1_CL:0000837_score0.068	IGLV2-14_hematopoietic multipotent progenitor cell_q0.993; IGLV3-1_hematopoietic multipotent progenitor cell_q1.000; IGLC1_hematopoietic multipotent progenitor cell_q-0.997; IGLJ3_hematopoietic multipotent progenitor cell_q0.991; IGLJ4_hematopoietic multipotent progenitor cell_q0.994; IGLL5_hematopoietic multipotent progenitor cell_q-0.995	0.00122981	0.999848	108	-0.0110817	-0.536958	1
11_51219920_G_T	chr11	51219920	G	T	intergenic					0.0047774	0.0920268	1
12_8544303_C_CA	chr12	8544303	C	CA	KLRG1_CL:0000837_score0.073	M6PR_hematopoietic multipotent progenitor cell_q-0.999; AICDA_hematopoietic multipotent progenitor cell_q-0.999; PHC1_hematopoietic multipotent progenitor cell_q0.997; KLRG1_hematopoietic multipotent progenitor cell_q1.000; CLEC4D_hematopoietic multipotent progenitor cell_q-0.996; RIMKLB_hematopoietic multipotent progenitor cell_q-1.000; A2ML1_hematopoietic multipotent progenitor cell_q-0.999; MFAP5_hematopoietic multipotent progenitor cell_q0.997	0.00105978	0.999937	66	-0.053566	-0.891761	1
17_26867010_C_T	chr17	26867010	C	T	WSB1_CL:0000837_score-0.000		-0.000423848	0.528697	15	-0.0169976	-0.655252	1
2_25234373_C_T	chr2	25234373	C	T	EFR3B_CL:0000837_score-0.002		6.93724e-05	0.946766	24	0.0163791	0.494645	1
X_155066068_C_T	chrX	155066068	C	T	MTCP1_CL:0000837_score0.266	CMC4_hematopoietic multipotent progenitor cell_q1.000; MTCP1_hematopoietic multipotent progenitor cell_q1.000	0.00731161	0.99998	54	0.00176597	-0.0461112	1
4_69057335_T_TAC	chr4	69057335	T	TAC	UGT2B11_CL:0000837_score0.050	UGT2B7_hematopoietic multipotent progenitor cell_q-0.999; UGT2B11_hematopoietic multipotent progenitor cell_q1.000	0.00845506	0.999954	45	-0.0797677	-0.93191	1
7_14613575_GCGTGTGTA_G	chr7	14613575	GCGTGTGTA	G	DGKB_CL:0000837_score-0.015	DGKB_hematopoietic multipotent progenitor cell_q-0.999	-0.00261011	0.997084	5	0.0068965	0.182508	1
17_26866974_T_C	chr17	26866974	T	C	WSB1_CL:0000837_score0.001		1.4696e-05	0.716204	15	0.0163374	0.494645	1
20_32434599_TCACCACTGCCATAGAGAGGCGGC_T	chr20	32434599	TCACCACTGCCATAGAGAGGCGGC	T	DNMT3B_CL:0000837_score0.093	DNMT3B_hematopoietic multipotent progenitor cell_q1.000; MAPRE1_hematopoietic multipotent progenitor cell_q1.000; COMMD7_hematopoietic multipotent progenitor cell_q-1.000; NOL4L_hematopoietic multipotent progenitor cell_q-0.997; C20orf203_hematopoietic multipotent progenitor cell_q1.000; EFCAB8_hematopoietic multipotent progenitor cell_q-0.997; ENSG00000285382_hematopoietic multipotent progenitor cell_q-0.999	0.00532109	0.999912	37	0.0279319	0.686934	1
2_197402110_T_C	chr2	197402110	T	C	SF3B1_CL:0000837_score0.005		0.0004181	0.969746	25	0.00428796	0.0691056	1
2_25240420_T_C	chr2	25240420	T	C	DNMT3A_CL:0000837_score-0.003		-7.63908e-05	0.941769	24	-0.0178456	-0.674555	1
9_5073770_G_T	chr9	5073770	G	T	PDCD1LG2_CL:0000837_score0.007		0.000436761	0.985426	41	0.0673513	0.891761	1
15_90088702_C_T	chr15	90088702	C	T	MESP1_CL:0000837_score0.004		0.000135478	0.951345	54	0.00872636	0.24848	1
14_105860409_C_G	chr14	105860409	C	G	IGHD5-18_CL:0000837_score0.013	IGHG2_hematopoietic multipotent progenitor cell_q-0.994; IGHD1-26_hematopoietic multipotent progenitor cell_q0.996; IGHD5-24_hematopoietic multipotent progenitor cell_q-0.996; IGHD5-18_hematopoietic multipotent progenitor cell_q0.998; IGHD5-12_hematopoietic multipotent progenitor cell_q-0.997; IGHD2-8_hematopoietic multipotent progenitor cell_q-0.998; IGHV3-23_hematopoietic multipotent progenitor cell_q-0.992; IGHD6-25_hematopoietic multipotent progenitor cell_q0.996; IGHD1-14_hematopoietic multipotent progenitor cell_q-0.996; IGHD4-23_hematopoietic multipotent progenitor cell_q-0.992; IGHD1-1_hematopoietic multipotent progenitor cell_q-0.998; IGHD7-27_hematopoietic multipotent progenitor cell_q0.995; IGHD1-20_hematopoietic multipotent progenitor cell_q0.998; IGHVII-22-1_hematopoietic multipotent progenitor cell_q-0.993; IGHVII-33-1_hematopoietic multipotent progenitor cell_q-0.997	-3.09446e-05	0.998757	136	0.0148082	0.449849	1
17_26866875_A_C	chr17	26866875	A	C	WSB1_CL:0000837_score-0.000		-3.5352e-05	0.945557	15	0.0287147	0.698927	1
17_26866995_T_C	chr17	26866995	T	C	WSB1_CL:0000837_score-0.001		-0.000243043	0.591924	15	0.018312	0.536958	1
10_133690123_G_T	chr10	133690123	G	T	UTF1_CL:0000837_score-0.005		-0.000651345	0.944322	52	-0.0966024	-0.945557	1
14_106723777_C_T	chr14	106723777	C	T	IGHV2-70D_CL:0000837_score-0.144	IGHV2-70D_hematopoietic multipotent progenitor cell_q-1.000; IGHV3-65_hematopoietic multipotent progenitor cell_q-0.992; IGHV7-40_hematopoietic multipotent progenitor cell_q0.997; IGHV3-30-2_hematopoietic multipotent progenitor cell_q0.993; IGHV3-69-1_hematopoietic multipotent progenitor cell_q-0.993; IGHVII-43-1_hematopoietic multipotent progenitor cell_q0.994	-0.000981334	0.996574	111	0.0318213	0.727257	1
16_6647985_G_A	chr16	6647985	G	A	RBFOX1_CL:0000837_score0.001		0.000395966	0.698927	10	-0.00456572	-0.322597	1
17_26866980_A_G	chr17	26866980	A	G	WSB1_CL:0000837_score0.001		-5.15535e-05	0.732646	15	0.000370741	-0.114851	1
20_32434638_A_AG	chr20	32434638	A	AG	C20orf203_CL:0000837_score0.092	DNMT3B_hematopoietic multipotent progenitor cell_q0.996; MAPRE1_hematopoietic multipotent progenitor cell_q0.999; COMMD7_hematopoietic multipotent progenitor cell_q-0.999; NOL4L_hematopoietic multipotent progenitor cell_q0.999; C20orf203_hematopoietic multipotent progenitor cell_q1.000; EFCAB8_hematopoietic multipotent progenitor cell_q1.000	0.00897882	0.99991	37	-0.0178597	-0.674555	1
2_25234374_G_A	chr2	25234374	G	A	POMC_CL:0000837_score-0.006		-0.000413121	0.937726	24	0.0192358	0.553174	1
5_142692660_G_GAC	chr5	142692660	G	GAC	FGF1_CL:0000837_score-0.012	FGF1_hematopoietic multipotent progenitor cell_q-0.998; ARHGAP26_hematopoietic multipotent progenitor cell_q-0.996	0.00596946	0.999916	13	0.0159678	0.485882	1
17_26867006_G_T	chr17	26867006	G	T	WSB1_CL:0000837_score0.001		-0.00032355	0.536958	15	-0.00554252	-0.363304	1
17_26866959_T_C	chr17	26866959	T	C	WSB1_CL:0000837_score0.001		0.000568558	0.853515	15	0.0177786	0.528697	1
8_92974059_GT_G	chr8	92974059	GT	G	TRIQK_CL:0000837_score-0.016	TRIQK_hematopoietic multipotent progenitor cell_q-0.999	-0.00415303	0.999406	16	-0.140566	-0.966109	1
17_76736877_G_T	chr17	76736877	G	T	SRSF2_CL:0000837_score0.015	SRSF2_hematopoietic multipotent progenitor cell_q0.999	-0.000221415	0.998699	56	0.0058856	0.137554	1
1_1815790_T_C	chr1	1815790	T	C	ANKRD65_CL:0000837_score-0.004		-0.000135513	0.969746	66	-0.0341561	-0.822706	1
17_26867005_G_T	chr17	26867005	G	T	WSB1_CL:0000837_score-0.000		-0.000372479	0.511872	15	-0.00411892	-0.301775	1
5_1295113_G_A	chr5	1295113	G	A	TERT_CL:0000837_score0.361	SLC6A3_hematopoietic multipotent progenitor cell_q-0.998; TERT_hematopoietic multipotent progenitor cell_q1.000; SLC6A19_hematopoietic multipotent progenitor cell_q-0.997	0.00756215	0.99998	42	0.618338	0.996413	1
17_26866865_G_A	chr17	26866865	G	A	WSB1_CL:0000837_score0.001		-0.00015184	0.485882	15	-0.010349	-0.511872	1
17_26866939_A_T	chr17	26866939	A	T	WSB1_CL:0000837_score0.000		7.61415e-05	0.881915	15	0.00297666	0.0115355	1
14_105863341_C_G	chr14	105863341	C	G	IGHD6-25_CL:0000837_score0.018	IGHD5-18_hematopoietic multipotent progenitor cell_q-0.994; IGHD2-15_hematopoietic multipotent progenitor cell_q0.998; IGHD5-12_hematopoietic multipotent progenitor cell_q0.996; IGHD2-8_hematopoietic multipotent progenitor cell_q0.998; IGHD3-3_hematopoietic multipotent progenitor cell_q0.992; IGHD2-2_hematopoietic multipotent progenitor cell_q0.994; IGHD6-25_hematopoietic multipotent progenitor cell_q0.999; IGHD1-1_hematopoietic multipotent progenitor cell_q0.992; IGHD1-20_hematopoietic multipotent progenitor cell_q0.998; IGHD1-7_hematopoietic multipotent progenitor cell_q-0.991	0.000781726	0.999013	136	0.0052433	0.114851	1
14_105864020_G_A	chr14	105864020	G	A	IGHD2-21_CL:0000837_score0.019	IGHJ2_hematopoietic multipotent progenitor cell_q-0.998; IGHD2-21_hematopoietic multipotent progenitor cell_q0.999; IGHD2-15_hematopoietic multipotent progenitor cell_q-0.991; IGHD3-3_hematopoietic multipotent progenitor cell_q-0.997; IGHD2-2_hematopoietic multipotent progenitor cell_q-0.997; IGHJ1P_hematopoietic multipotent progenitor cell_q0.995; IGHD4-17_hematopoietic multipotent progenitor cell_q-0.991; IGHD4-11_hematopoietic multipotent progenitor cell_q0.998; IGHJ5_hematopoietic multipotent progenitor cell_q-0.998	-0.000186504	0.999079	136	0.00754833	0.204714	1
17_26866886_C_G	chr17	26866886	C	G	WSB1_CL:0000837_score0.001		0.000172118	0.879325	15	-0.00750494	-0.431257	1
17_26866972_A_T	chr17	26866972	A	T	WSB1_CL:0000837_score0.001		0.000298841	0.95845	15	0.00316191	0.0230679	1
17_26866989_T_G	chr17	26866989	T	G	WSB1_CL:0000837_score0.000		0.000410232	0.668219	15	0.000884771	-0.0920268	1
17_26866978_T_A	chr17	26866978	T	A	WSB1_CL:0000837_score-0.001		-0.000241811	0.641886	15	0.00847697	0.24848	1
2_235126205_A_AG	chr2	235126205	A	AG	AGAP1_CL:0000837_score-0.045	AGAP1_hematopoietic multipotent progenitor cell_q-1.000	-0.00621046	0.815108	9	0.00202703	-0.0345942	1

### Sheet: SD3 PheWAS
ID	CHROM	POS	REF	ALT	phenotype	phenotype_label	phenotype_group	beta_pm	beta_psd	lfsr	gene_id	gene_name	in_centromere	is_IGHV	is_IGLV	is_chip_gene
chr22_22881259_G_C	chr22	22881259	G	C	153	Colorectal cancer	neoplasms	-0.5927	0.690111	0.195219	ENSG00000254709	IGLL5	FALSE	FALSE	TRUE	FALSE
chr22_22881259_G_C	chr22	22881259	G	C	165.1	Cancer of bronchus; lung	neoplasms	0.234738	0.812689	0.38633	ENSG00000254709	IGLL5	FALSE	FALSE	TRUE	FALSE
chr22_22881259_G_C	chr22	22881259	G	C	172.2	Other non-epithelial cancer of skin	neoplasms	1.16388	0.326947	0.000185549	ENSG00000254709	IGLL5	FALSE	FALSE	TRUE	FALSE
chr22_22881259_G_C	chr22	22881259	G	C	174.1	Breast cancer [female]	neoplasms	0.820686	0.572437	0.0758334	ENSG00000254709	IGLL5	FALSE	FALSE	TRUE	FALSE
chr22_22881259_G_C	chr22	22881259	G	C	185	Cancer of prostate	neoplasms	0.986466	0.592547	0.0479776	ENSG00000254709	IGLL5	FALSE	FALSE	TRUE	FALSE
chr22_22881259_G_C	chr22	22881259	G	C	195	Cancer, suspected or other	neoplasms	0.769487	0.304906	0.00580671	ENSG00000254709	IGLL5	FALSE	FALSE	TRUE	FALSE
chr22_22881259_G_C	chr22	22881259	G	C	189.11	Malignant neoplasm of kidney, except pelvis	neoplasms	1.20329	1.083	0.133254	ENSG00000254709	IGLL5	FALSE	FALSE	TRUE	FALSE
chr22_22881259_G_C	chr22	22881259	G	C	197	Chemotherapy	neoplasms	1.49413	0.29163	1.50032e-07	ENSG00000254709	IGLL5	FALSE	FALSE	TRUE	FALSE
chr22_22881259_G_C	chr22	22881259	G	C	200	Myeloproliferative disease	neoplasms	2.31194	0.477542	6.43872e-07	ENSG00000254709	IGLL5	FALSE	FALSE	TRUE	FALSE
chr22_22881259_G_C	chr22	22881259	G	C	202.2	Non-Hodgkins lymphoma	neoplasms	2.89066	0.340743	1.08795e-17	ENSG00000254709	IGLL5	FALSE	FALSE	TRUE	FALSE
chr22_22881259_G_C	chr22	22881259	G	C	204.12	Lymphoid leukemia, chronic	neoplasms	5.71553	0.27703	8.32735e-95	ENSG00000254709	IGLL5	FALSE	FALSE	TRUE	FALSE
chr22_22881259_G_C	chr22	22881259	G	C	204.21	Myeloid leukemia, acute	neoplasms	2.66369	0.606793	5.65653e-06	ENSG00000254709	IGLL5	FALSE	FALSE	TRUE	FALSE
chr22_22881259_G_C	chr22	22881259	G	C	204	Leukemia	neoplasms	4.79549	0.265518	3.15682e-73	ENSG00000254709	IGLL5	FALSE	FALSE	TRUE	FALSE
chr22_22881259_G_C	chr22	22881259	G	C	244.4	Hypothyroidism NOS	endocrine/metabolic	0.207313	0.513176	0.343108	ENSG00000254709	IGLL5	FALSE	FALSE	TRUE	FALSE
chr22_22881259_G_C	chr22	22881259	G	C	250.1	Type 1 diabetes	endocrine/metabolic	-0.194457	0.949415	0.418896	ENSG00000254709	IGLL5	FALSE	FALSE	TRUE	FALSE
chr22_22881259_G_C	chr22	22881259	G	C	272.1	Hyperlipidemia	endocrine/metabolic	0.238834	0.317104	0.225672	ENSG00000254709	IGLL5	FALSE	FALSE	TRUE	FALSE
chr22_22881259_G_C	chr22	22881259	G	C	250.2	Type 2 diabetes	endocrine/metabolic	-0.100105	0.390333	0.398801	ENSG00000254709	IGLL5	FALSE	FALSE	TRUE	FALSE
chr22_22881259_G_C	chr22	22881259	G	C	278.1	Obesity	endocrine/metabolic	-0.437401	0.417871	0.14761	ENSG00000254709	IGLL5	FALSE	FALSE	TRUE	FALSE
chr22_22881259_G_C	chr22	22881259	G	C	290	Delirium dementia and amnestic and other cognitive disorders	mental disorders	0.629835	0.584702	0.140697	ENSG00000254709	IGLL5	FALSE	FALSE	TRUE	FALSE
chr22_22881259_G_C	chr22	22881259	G	C	318	Tobacco use disorder	mental disorders	-0.0232293	0.435036	0.478713	ENSG00000254709	IGLL5	FALSE	FALSE	TRUE	FALSE
chr22_22881259_G_C	chr22	22881259	G	C	366	Cataract	sense organs	0.510639	0.328454	0.0600122	ENSG00000254709	IGLL5	FALSE	FALSE	TRUE	FALSE
chr22_22881259_G_C	chr22	22881259	G	C	401.1	Essential hypertension	circulatory system	0.221174	0.260776	0.19818	ENSG00000254709	IGLL5	FALSE	FALSE	TRUE	FALSE
chr22_22881259_G_C	chr22	22881259	G	C	411.4	Coronary atherosclerosis	circulatory system	0.830759	0.4081	0.020892	ENSG00000254709	IGLL5	FALSE	FALSE	TRUE	FALSE
chr22_22881259_G_C	chr22	22881259	G	C	427.2	Atrial fibrillation and flutter	circulatory system	1.15202	0.353635	0.000561681	ENSG00000254709	IGLL5	FALSE	FALSE	TRUE	FALSE
chr22_22881259_G_C	chr22	22881259	G	C	495	Asthma	respiratory	0.0400718	0.386393	0.458697	ENSG00000254709	IGLL5	FALSE	FALSE	TRUE	FALSE
chr22_22881259_G_C	chr22	22881259	G	C	555.2	Ulcerative colitis	digestive	-0.320104	0.875724	0.357388	ENSG00000254709	IGLL5	FALSE	FALSE	TRUE	FALSE
chr22_22881259_G_C	chr22	22881259	G	C	557.1	Celiac disease	digestive	0.868307	0.997132	0.191916	ENSG00000254709	IGLL5	FALSE	FALSE	TRUE	FALSE
chr22_22881259_G_C	chr22	22881259	G	C	585.3	Chronic renal failure [CKD]	genitourinary	1.3035	0.407243	0.000685224	ENSG00000254709	IGLL5	FALSE	FALSE	TRUE	FALSE
chr22_22881259_G_C	chr22	22881259	G	C	571.5	Other chronic nonalcoholic liver disease	digestive	1.12152	0.473094	0.00887936	ENSG00000254709	IGLL5	FALSE	FALSE	TRUE	FALSE
chr22_22881259_G_C	chr22	22881259	G	C	714.1	Rheumatoid arthritis	musculoskeletal	1.25598	0.524516	0.00832017	ENSG00000254709	IGLL5	FALSE	FALSE	TRUE	FALSE
chr4_69057335_T_TAC	chr4	69057335	T	TAC	153	Colorectal cancer	neoplasms	0.393605	0.13077	0.0012582	ENSG00000171234	UGT2B7	FALSE	FALSE	FALSE	FALSE
chr4_69057335_T_TAC	chr4	69057335	T	TAC	165.1	Cancer of bronchus; lung	neoplasms	0.424439	0.143286	0.00142199	ENSG00000171234	UGT2B7	FALSE	FALSE	FALSE	FALSE
chr4_69057335_T_TAC	chr4	69057335	T	TAC	172.2	Other non-epithelial cancer of skin	neoplasms	0.386812	0.103044	8.36097e-05	ENSG00000171234	UGT2B7	FALSE	FALSE	FALSE	FALSE
chr4_69057335_T_TAC	chr4	69057335	T	TAC	174.1	Breast cancer [female]	neoplasms	0.291296	0.11189	0.00470894	ENSG00000171234	UGT2B7	FALSE	FALSE	FALSE	FALSE
chr4_69057335_T_TAC	chr4	69057335	T	TAC	185	Cancer of prostate	neoplasms	0.204272	0.12786	0.0556709	ENSG00000171234	UGT2B7	FALSE	FALSE	FALSE	FALSE
chr4_69057335_T_TAC	chr4	69057335	T	TAC	195	Cancer, suspected or other	neoplasms	0.29729	0.0845118	0.000223723	ENSG00000171234	UGT2B7	FALSE	FALSE	FALSE	FALSE
chr4_69057335_T_TAC	chr4	69057335	T	TAC	189.11	Malignant neoplasm of kidney, except pelvis	neoplasms	0.301297	0.18711	0.0534722	ENSG00000171234	UGT2B7	FALSE	FALSE	FALSE	FALSE
chr4_69057335_T_TAC	chr4	69057335	T	TAC	197	Chemotherapy	neoplasms	0.243406	0.108425	0.0126501	ENSG00000171234	UGT2B7	FALSE	FALSE	FALSE	FALSE
chr4_69057335_T_TAC	chr4	69057335	T	TAC	200	Myeloproliferative disease	neoplasms	0.761518	0.159814	1.57749e-07	ENSG00000171234	UGT2B7	FALSE	FALSE	FALSE	FALSE
chr4_69057335_T_TAC	chr4	69057335	T	TAC	202.2	Non-Hodgkins lymphoma	neoplasms	0.471793	0.16013	0.00140118	ENSG00000171234	UGT2B7	FALSE	FALSE	FALSE	FALSE
chr4_69057335_T_TAC	chr4	69057335	T	TAC	204.12	Lymphoid leukemia, chronic	neoplasms	0.636568	0.181389	0.000119238	ENSG00000171234	UGT2B7	FALSE	FALSE	FALSE	FALSE
chr4_69057335_T_TAC	chr4	69057335	T	TAC	204.21	Myeloid leukemia, acute	neoplasms	0.465137	0.19047	0.00656006	ENSG00000171234	UGT2B7	FALSE	FALSE	FALSE	FALSE
chr4_69057335_T_TAC	chr4	69057335	T	TAC	204	Leukemia	neoplasms	0.656604	0.150349	2.40011e-06	ENSG00000171234	UGT2B7	FALSE	FALSE	FALSE	FALSE
chr4_69057335_T_TAC	chr4	69057335	T	TAC	244.4	Hypothyroidism NOS	endocrine/metabolic	0.19319	0.108682	0.0382488	ENSG00000171234	UGT2B7	FALSE	FALSE	FALSE	FALSE
chr4_69057335_T_TAC	chr4	69057335	T	TAC	250.1	Type 1 diabetes	endocrine/metabolic	0.349574	0.164712	0.0167435	ENSG00000171234	UGT2B7	FALSE	FALSE	FALSE	FALSE
chr4_69057335_T_TAC	chr4	69057335	T	TAC	272.1	Hyperlipidemia	endocrine/metabolic	0.275382	0.0701589	4.4975e-05	ENSG00000171234	UGT2B7	FALSE	FALSE	FALSE	FALSE
chr4_69057335_T_TAC	chr4	69057335	T	TAC	250.2	Type 2 diabetes	endocrine/metabolic	0.21328	0.0883557	0.00806506	ENSG00000171234	UGT2B7	FALSE	FALSE	FALSE	FALSE
chr4_69057335_T_TAC	chr4	69057335	T	TAC	278.1	Obesity	endocrine/metabolic	0.0469014	0.0942293	0.309014	ENSG00000171234	UGT2B7	FALSE	FALSE	FALSE	FALSE
chr4_69057335_T_TAC	chr4	69057335	T	TAC	290	Delirium dementia and amnestic and other cognitive disorders	mental disorders	0.344622	0.113592	0.00120953	ENSG00000171234	UGT2B7	FALSE	FALSE	FALSE	FALSE
chr4_69057335_T_TAC	chr4	69057335	T	TAC	318	Tobacco use disorder	mental disorders	0.240374	0.0988413	0.0076894	ENSG00000171234	UGT2B7	FALSE	FALSE	FALSE	FALSE
chr4_69057335_T_TAC	chr4	69057335	T	TAC	366	Cataract	sense organs	0.248191	0.0729512	0.000345808	ENSG00000171234	UGT2B7	FALSE	FALSE	FALSE	FALSE
chr4_69057335_T_TAC	chr4	69057335	T	TAC	401.1	Essential hypertension	circulatory system	0.255605	0.0612209	1.55115e-05	ENSG00000171234	UGT2B7	FALSE	FALSE	FALSE	FALSE
chr4_69057335_T_TAC	chr4	69057335	T	TAC	411.4	Coronary atherosclerosis	circulatory system	0.230337	0.0918932	0.00624471	ENSG00000171234	UGT2B7	FALSE	FALSE	FALSE	FALSE
chr4_69057335_T_TAC	chr4	69057335	T	TAC	427.2	Atrial fibrillation and flutter	circulatory system	0.298506	0.120504	0.00673209	ENSG00000171234	UGT2B7	FALSE	FALSE	FALSE	FALSE
chr4_69057335_T_TAC	chr4	69057335	T	TAC	495	Asthma	respiratory	0.0711507	0.0897041	0.213636	ENSG00000171234	UGT2B7	FALSE	FALSE	FALSE	FALSE
chr4_69057335_T_TAC	chr4	69057335	T	TAC	555.2	Ulcerative colitis	digestive	0.18292	0.167864	0.137835	ENSG00000171234	UGT2B7	FALSE	FALSE	FALSE	FALSE
chr4_69057335_T_TAC	chr4	69057335	T	TAC	557.1	Celiac disease	digestive	0.32327	0.181846	0.0375061	ENSG00000171234	UGT2B7	FALSE	FALSE	FALSE	FALSE
chr4_69057335_T_TAC	chr4	69057335	T	TAC	585.3	Chronic renal failure [CKD]	genitourinary	0.333404	0.12407	0.00362331	ENSG00000171234	UGT2B7	FALSE	FALSE	FALSE	FALSE
chr4_69057335_T_TAC	chr4	69057335	T	TAC	571.5	Other chronic nonalcoholic liver disease	digestive	0.315457	0.149572	0.0175542	ENSG00000171234	UGT2B7	FALSE	FALSE	FALSE	FALSE
chr4_69057335_T_TAC	chr4	69057335	T	TAC	714.1	Rheumatoid arthritis	musculoskeletal	0.373169	0.157146	0.00860483	ENSG00000171234	UGT2B7	FALSE	FALSE	FALSE	FALSE
chr5_1295113_G_A	chr5	1295113	G	A	153	Colorectal cancer	neoplasms	0.407893	0.482846	0.197388	ENSG00000164362	TERT	FALSE	FALSE	FALSE	FALSE
chr5_1295113_G_A	chr5	1295113	G	A	165.1	Cancer of bronchus; lung	neoplasms	1.47309	0.359916	1.48778e-05	ENSG00000164362	TERT	FALSE	FALSE	FALSE	FALSE
chr5_1295113_G_A	chr5	1295113	G	A	172.2	Other non-epithelial cancer of skin	neoplasms	0.75221	0.384667	0.0255608	ENSG00000164362	TERT	FALSE	FALSE	FALSE	FALSE
chr5_1295113_G_A	chr5	1295113	G	A	174.1	Breast cancer [female]	neoplasms	0.31068	0.517591	0.269949	ENSG00000164362	TERT	FALSE	FALSE	FALSE	FALSE
chr5_1295113_G_A	chr5	1295113	G	A	185	Cancer of prostate	neoplasms	0.163046	0.416767	0.345389	ENSG00000164362	TERT	FALSE	FALSE	FALSE	FALSE
chr5_1295113_G_A	chr5	1295113	G	A	195	Cancer, suspected or other	neoplasms	0.232593	0.332869	0.241971	ENSG00000164362	TERT	FALSE	FALSE	FALSE	FALSE
chr5_1295113_G_A	chr5	1295113	G	A	189.11	Malignant neoplasm of kidney, except pelvis	neoplasms	0.433024	0.597314	0.228519	ENSG00000164362	TERT	FALSE	FALSE	FALSE	FALSE
chr5_1295113_G_A	chr5	1295113	G	A	197	Chemotherapy	neoplasms	0.787101	0.403906	0.0258978	ENSG00000164362	TERT	FALSE	FALSE	FALSE	FALSE
chr5_1295113_G_A	chr5	1295113	G	A	200	Myeloproliferative disease	neoplasms	0.879052	0.611695	0.073316	ENSG00000164362	TERT	FALSE	FALSE	FALSE	FALSE
chr5_1295113_G_A	chr5	1295113	G	A	202.2	Non-Hodgkins lymphoma	neoplasms	1.49141	0.403479	7.7602e-05	ENSG00000164362	TERT	FALSE	FALSE	FALSE	FALSE
chr5_1295113_G_A	chr5	1295113	G	A	204.12	Lymphoid leukemia, chronic	neoplasms	1.55663	0.478529	0.000384563	ENSG00000164362	TERT	FALSE	FALSE	FALSE	FALSE
chr5_1295113_G_A	chr5	1295113	G	A	204.21	Myeloid leukemia, acute	neoplasms	1.84051	0.490892	3.5539e-05	ENSG00000164362	TERT	FALSE	FALSE	FALSE	FALSE
chr5_1295113_G_A	chr5	1295113	G	A	204	Leukemia	neoplasms	1.40427	0.400829	0.000180448	ENSG00000164362	TERT	FALSE	FALSE	FALSE	FALSE
chr5_1295113_G_A	chr5	1295113	G	A	244.4	Hypothyroidism NOS	endocrine/metabolic	0.671451	0.432495	0.0606201	ENSG00000164362	TERT	FALSE	FALSE	FALSE	FALSE
chr5_1295113_G_A	chr5	1295113	G	A	250.1	Type 1 diabetes	endocrine/metabolic	0.280119	0.566406	0.303445	ENSG00000164362	TERT	FALSE	FALSE	FALSE	FALSE
chr5_1295113_G_A	chr5	1295113	G	A	272.1	Hyperlipidemia	endocrine/metabolic	0.944033	0.234294	2.81616e-05	ENSG00000164362	TERT	FALSE	FALSE	FALSE	FALSE
chr5_1295113_G_A	chr5	1295113	G	A	250.2	Type 2 diabetes	endocrine/metabolic	0.478048	0.334977	0.0772981	ENSG00000164362	TERT	FALSE	FALSE	FALSE	FALSE
chr5_1295113_G_A	chr5	1295113	G	A	278.1	Obesity	endocrine/metabolic	0.215843	0.358516	0.272757	ENSG00000164362	TERT	FALSE	FALSE	FALSE	FALSE
chr5_1295113_G_A	chr5	1295113	G	A	290	Delirium dementia and amnestic and other cognitive disorders	mental disorders	0.540499	0.438189	0.108808	ENSG00000164362	TERT	FALSE	FALSE	FALSE	FALSE
chr5_1295113_G_A	chr5	1295113	G	A	318	Tobacco use disorder	mental disorders	0.684917	0.355102	0.0272633	ENSG00000164362	TERT	FALSE	FALSE	FALSE	FALSE
chr5_1295113_G_A	chr5	1295113	G	A	366	Cataract	sense organs	1.14462	0.237019	6.1471e-07	ENSG00000164362	TERT	FALSE	FALSE	FALSE	FALSE
chr5_1295113_G_A	chr5	1295113	G	A	401.1	Essential hypertension	circulatory system	0.644908	0.233062	0.00289766	ENSG00000164362	TERT	FALSE	FALSE	FALSE	FALSE
chr5_1295113_G_A	chr5	1295113	G	A	411.4	Coronary atherosclerosis	circulatory system	0.885983	0.259511	0.000325742	ENSG00000164362	TERT	FALSE	FALSE	FALSE	FALSE
chr5_1295113_G_A	chr5	1295113	G	A	427.2	Atrial fibrillation and flutter	circulatory system	0.643674	0.389769	0.0498014	ENSG00000164362	TERT	FALSE	FALSE	FALSE	FALSE
chr5_1295113_G_A	chr5	1295113	G	A	495	Asthma	respiratory	0.545182	0.33992	0.0549148	ENSG00000164362	TERT	FALSE	FALSE	FALSE	FALSE
chr5_1295113_G_A	chr5	1295113	G	A	555.2	Ulcerative colitis	digestive	0.297498	0.569981	0.29396	ENSG00000164362	TERT	FALSE	FALSE	FALSE	FALSE
chr5_1295113_G_A	chr5	1295113	G	A	557.1	Celiac disease	digestive	0.447036	0.600519	0.2227	ENSG00000164362	TERT	FALSE	FALSE	FALSE	FALSE
chr5_1295113_G_A	chr5	1295113	G	A	585.3	Chronic renal failure [CKD]	genitourinary	0.954248	0.465328	0.0199157	ENSG00000164362	TERT	FALSE	FALSE	FALSE	FALSE
chr5_1295113_G_A	chr5	1295113	G	A	571.5	Other chronic nonalcoholic liver disease	digestive	0.993981	0.394164	0.00577544	ENSG00000164362	TERT	FALSE	FALSE	FALSE	FALSE
chr5_1295113_G_A	chr5	1295113	G	A	714.1	Rheumatoid arthritis	musculoskeletal	1.05973	0.422967	0.00594081	ENSG00000164362	TERT	FALSE	FALSE	FALSE	FALSE
chr5_142692660_G_GAC	chr5	142692660	G	GAC	153	Colorectal cancer	neoplasms	0.169774	0.149847	0.130211	ENSG00000113578	FGF1	FALSE	FALSE	FALSE	FALSE
chr5_142692660_G_GAC	chr5	142692660	G	GAC	165.1	Cancer of bronchus; lung	neoplasms	0.203931	0.158593	0.0988454	ENSG00000113578	FGF1	FALSE	FALSE	FALSE	FALSE
chr5_142692660_G_GAC	chr5	142692660	G	GAC	172.2	Other non-epithelial cancer of skin	neoplasms	0.239955	0.125995	0.0289836	ENSG00000113578	FGF1	FALSE	FALSE	FALSE	FALSE
chr5_142692660_G_GAC	chr5	142692660	G	GAC	174.1	Breast cancer [female]	neoplasms	0.191575	0.122946	0.0639515	ENSG00000113578	FGF1	FALSE	FALSE	FALSE	FALSE
chr5_142692660_G_GAC	chr5	142692660	G	GAC	185	Cancer of prostate	neoplasms	0.17833	0.137986	0.101598	ENSG00000113578	FGF1	FALSE	FALSE	FALSE	FALSE
chr5_142692660_G_GAC	chr5	142692660	G	GAC	195	Cancer, suspected or other	neoplasms	0.245319	0.095115	0.00522591	ENSG00000113578	FGF1	FALSE	FALSE	FALSE	FALSE
chr5_142692660_G_GAC	chr5	142692660	G	GAC	189.11	Malignant neoplasm of kidney, except pelvis	neoplasms	0.411418	0.183445	0.00493995	ENSG00000113578	FGF1	FALSE	FALSE	FALSE	FALSE
chr5_142692660_G_GAC	chr5	142692660	G	GAC	197	Chemotherapy	neoplasms	0.196673	0.114275	0.0468936	ENSG00000113578	FGF1	FALSE	FALSE	FALSE	FALSE
chr5_142692660_G_GAC	chr5	142692660	G	GAC	200	Myeloproliferative disease	neoplasms	0.421095	0.18109	0.00336123	ENSG00000113578	FGF1	FALSE	FALSE	FALSE	FALSE
chr5_142692660_G_GAC	chr5	142692660	G	GAC	202.2	Non-Hodgkins lymphoma	neoplasms	0.24711	0.172966	0.0724625	ENSG00000113578	FGF1	FALSE	FALSE	FALSE	FALSE
chr5_142692660_G_GAC	chr5	142692660	G	GAC	204.12	Lymphoid leukemia, chronic	neoplasms	0.564038	0.219198	0.000208968	ENSG00000113578	FGF1	FALSE	FALSE	FALSE	FALSE
chr5_142692660_G_GAC	chr5	142692660	G	GAC	204.21	Myeloid leukemia, acute	neoplasms	0.288113	0.192176	0.0584523	ENSG00000113578	FGF1	FALSE	FALSE	FALSE	FALSE
chr5_142692660_G_GAC	chr5	142692660	G	GAC	204	Leukemia	neoplasms	0.492086	0.185381	0.0003185	ENSG00000113578	FGF1	FALSE	FALSE	FALSE	FALSE
chr5_142692660_G_GAC	chr5	142692660	G	GAC	244.4	Hypothyroidism NOS	endocrine/metabolic	0.316519	0.111606	0.0011784	ENSG00000113578	FGF1	FALSE	FALSE	FALSE	FALSE
chr5_142692660_G_GAC	chr5	142692660	G	GAC	250.1	Type 1 diabetes	endocrine/metabolic	0.239794	0.160397	0.0653355	ENSG00000113578	FGF1	FALSE	FALSE	FALSE	FALSE
chr5_142692660_G_GAC	chr5	142692660	G	GAC	272.1	Hyperlipidemia	endocrine/metabolic	0.12028	0.0873701	0.0908035	ENSG00000113578	FGF1	FALSE	FALSE	FALSE	FALSE
chr5_142692660_G_GAC	chr5	142692660	G	GAC	250.2	Type 2 diabetes	endocrine/metabolic	0.187052	0.0929868	0.0264048	ENSG00000113578	FGF1	FALSE	FALSE	FALSE	FALSE
chr5_142692660_G_GAC	chr5	142692660	G	GAC	278.1	Obesity	endocrine/metabolic	0.130879	0.103596	0.111199	ENSG00000113578	FGF1	FALSE	FALSE	FALSE	FALSE
chr5_142692660_G_GAC	chr5	142692660	G	GAC	290	Delirium dementia and amnestic and other cognitive disorders	mental disorders	0.184459	0.131795	0.0848478	ENSG00000113578	FGF1	FALSE	FALSE	FALSE	FALSE
chr5_142692660_G_GAC	chr5	142692660	G	GAC	318	Tobacco use disorder	mental disorders	0.169306	0.108694	0.066099	ENSG00000113578	FGF1	FALSE	FALSE	FALSE	FALSE
chr5_142692660_G_GAC	chr5	142692660	G	GAC	366	Cataract	sense organs	0.291933	0.0831563	9.09958e-05	ENSG00000113578	FGF1	FALSE	FALSE	FALSE	FALSE
chr5_142692660_G_GAC	chr5	142692660	G	GAC	401.1	Essential hypertension	circulatory system	0.214738	0.0678304	0.00108745	ENSG00000113578	FGF1	FALSE	FALSE	FALSE	FALSE
chr5_142692660_G_GAC	chr5	142692660	G	GAC	411.4	Coronary atherosclerosis	circulatory system	-0.0132247	0.133003	0.434894	ENSG00000113578	FGF1	FALSE	FALSE	FALSE	FALSE
chr5_142692660_G_GAC	chr5	142692660	G	GAC	427.2	Atrial fibrillation and flutter	circulatory system	0.121586	0.133146	0.184589	ENSG00000113578	FGF1	FALSE	FALSE	FALSE	FALSE
chr5_142692660_G_GAC	chr5	142692660	G	GAC	495	Asthma	respiratory	0.179351	0.0951337	0.0348473	ENSG00000113578	FGF1	FALSE	FALSE	FALSE	FALSE
chr5_142692660_G_GAC	chr5	142692660	G	GAC	555.2	Ulcerative colitis	digestive	0.166282	0.166315	0.156767	ENSG00000113578	FGF1	FALSE	FALSE	FALSE	FALSE
chr5_142692660_G_GAC	chr5	142692660	G	GAC	557.1	Celiac disease	digestive	0.168667	0.176111	0.164958	ENSG00000113578	FGF1	FALSE	FALSE	FALSE	FALSE
chr5_142692660_G_GAC	chr5	142692660	G	GAC	585.3	Chronic renal failure [CKD]	genitourinary	0.295254	0.143378	0.0164201	ENSG00000113578	FGF1	FALSE	FALSE	FALSE	FALSE
chr5_142692660_G_GAC	chr5	142692660	G	GAC	571.5	Other chronic nonalcoholic liver disease	digestive	0.153012	0.151107	0.156722	ENSG00000113578	FGF1	FALSE	FALSE	FALSE	FALSE
chr5_142692660_G_GAC	chr5	142692660	G	GAC	714.1	Rheumatoid arthritis	musculoskeletal	0.285043	0.158916	0.0321304	ENSG00000113578	FGF1	FALSE	FALSE	FALSE	FALSE
chr7_14613575_GCGTGTGTA_G	chr7	14613575	GCGTGTGTA	G	153	Colorectal cancer	neoplasms	0.153864	0.120906	0.121124	ENSG00000136267	DGKB	FALSE	FALSE	FALSE	FALSE
chr7_14613575_GCGTGTGTA_G	chr7	14613575	GCGTGTGTA	G	165.1	Cancer of bronchus; lung	neoplasms	0.208167	0.108951	0.0388364	ENSG00000136267	DGKB	FALSE	FALSE	FALSE	FALSE
chr7_14613575_GCGTGTGTA_G	chr7	14613575	GCGTGTGTA	G	172.2	Other non-epithelial cancer of skin	neoplasms	0.143622	0.114944	0.135094	ENSG00000136267	DGKB	FALSE	FALSE	FALSE	FALSE
chr7_14613575_GCGTGTGTA_G	chr7	14613575	GCGTGTGTA	G	174.1	Breast cancer [female]	neoplasms	0.173842	0.0964419	0.0669422	ENSG00000136267	DGKB	FALSE	FALSE	FALSE	FALSE
chr7_14613575_GCGTGTGTA_G	chr7	14613575	GCGTGTGTA	G	185	Cancer of prostate	neoplasms	0.194699	0.0982681	0.044092	ENSG00000136267	DGKB	FALSE	FALSE	FALSE	FALSE
chr7_14613575_GCGTGTGTA_G	chr7	14613575	GCGTGTGTA	G	195	Cancer, suspected or other	neoplasms	0.14101	0.107244	0.132389	ENSG00000136267	DGKB	FALSE	FALSE	FALSE	FALSE
chr7_14613575_GCGTGTGTA_G	chr7	14613575	GCGTGTGTA	G	189.11	Malignant neoplasm of kidney, except pelvis	neoplasms	0.217111	0.119264	0.0373216	ENSG00000136267	DGKB	FALSE	FALSE	FALSE	FALSE
chr7_14613575_GCGTGTGTA_G	chr7	14613575	GCGTGTGTA	G	197	Chemotherapy	neoplasms	0.195234	0.0844845	0.0293135	ENSG00000136267	DGKB	FALSE	FALSE	FALSE	FALSE
chr7_14613575_GCGTGTGTA_G	chr7	14613575	GCGTGTGTA	G	200	Myeloproliferative disease	neoplasms	0.236128	0.124584	0.0223308	ENSG00000136267	DGKB	FALSE	FALSE	FALSE	FALSE
chr7_14613575_GCGTGTGTA_G	chr7	14613575	GCGTGTGTA	G	202.2	Non-Hodgkins lymphoma	neoplasms	0.199881	0.114366	0.0526801	ENSG00000136267	DGKB	FALSE	FALSE	FALSE	FALSE
chr7_14613575_GCGTGTGTA_G	chr7	14613575	GCGTGTGTA	G	204.12	Lymphoid leukemia, chronic	neoplasms	0.280672	0.149757	0.00443772	ENSG00000136267	DGKB	FALSE	FALSE	FALSE	FALSE
chr7_14613575_GCGTGTGTA_G	chr7	14613575	GCGTGTGTA	G	204.21	Myeloid leukemia, acute	neoplasms	0.265461	0.140693	0.00879203	ENSG00000136267	DGKB	FALSE	FALSE	FALSE	FALSE
chr7_14613575_GCGTGTGTA_G	chr7	14613575	GCGTGTGTA	G	204	Leukemia	neoplasms	0.243855	0.123995	0.0155038	ENSG00000136267	DGKB	FALSE	FALSE	FALSE	FALSE
chr7_14613575_GCGTGTGTA_G	chr7	14613575	GCGTGTGTA	G	244.4	Hypothyroidism NOS	endocrine/metabolic	0.172239	0.0909982	0.0617689	ENSG00000136267	DGKB	FALSE	FALSE	FALSE	FALSE
chr7_14613575_GCGTGTGTA_G	chr7	14613575	GCGTGTGTA	G	250.1	Type 1 diabetes	endocrine/metabolic	0.210616	0.111901	0.0385919	ENSG00000136267	DGKB	FALSE	FALSE	FALSE	FALSE
chr7_14613575_GCGTGTGTA_G	chr7	14613575	GCGTGTGTA	G	272.1	Hyperlipidemia	endocrine/metabolic	0.220566	0.0650652	0.00115906	ENSG00000136267	DGKB	FALSE	FALSE	FALSE	FALSE
chr7_14613575_GCGTGTGTA_G	chr7	14613575	GCGTGTGTA	G	250.2	Type 2 diabetes	endocrine/metabolic	0.226016	0.0760795	0.0026829	ENSG00000136267	DGKB	FALSE	FALSE	FALSE	FALSE
chr7_14613575_GCGTGTGTA_G	chr7	14613575	GCGTGTGTA	G	278.1	Obesity	endocrine/metabolic	0.141002	0.10994	0.135587	ENSG00000136267	DGKB	FALSE	FALSE	FALSE	FALSE
chr7_14613575_GCGTGTGTA_G	chr7	14613575	GCGTGTGTA	G	290	Delirium dementia and amnestic and other cognitive disorders	mental disorders	0.239682	0.104408	0.00804157	ENSG00000136267	DGKB	FALSE	FALSE	FALSE	FALSE
chr7_14613575_GCGTGTGTA_G	chr7	14613575	GCGTGTGTA	G	318	Tobacco use disorder	mental disorders	0.238816	0.0873354	0.00204345	ENSG00000136267	DGKB	FALSE	FALSE	FALSE	FALSE
chr7_14613575_GCGTGTGTA_G	chr7	14613575	GCGTGTGTA	G	366	Cataract	sense organs	0.223843	0.0676316	0.00108744	ENSG00000136267	DGKB	FALSE	FALSE	FALSE	FALSE
chr7_14613575_GCGTGTGTA_G	chr7	14613575	GCGTGTGTA	G	401.1	Essential hypertension	circulatory system	0.216421	0.0582216	0.000594505	ENSG00000136267	DGKB	FALSE	FALSE	FALSE	FALSE
chr7_14613575_GCGTGTGTA_G	chr7	14613575	GCGTGTGTA	G	411.4	Coronary atherosclerosis	circulatory system	0.203721	0.0773439	0.0153526	ENSG00000136267	DGKB	FALSE	FALSE	FALSE	FALSE
chr7_14613575_GCGTGTGTA_G	chr7	14613575	GCGTGTGTA	G	427.2	Atrial fibrillation and flutter	circulatory system	0.258512	0.106945	0.00131155	ENSG00000136267	DGKB	FALSE	FALSE	FALSE	FALSE
chr7_14613575_GCGTGTGTA_G	chr7	14613575	GCGTGTGTA	G	495	Asthma	respiratory	0.14571	0.101612	0.115325	ENSG00000136267	DGKB	FALSE	FALSE	FALSE	FALSE
chr7_14613575_GCGTGTGTA_G	chr7	14613575	GCGTGTGTA	G	555.2	Ulcerative colitis	digestive	0.234869	0.116448	0.0183162	ENSG00000136267	DGKB	FALSE	FALSE	FALSE	FALSE
chr7_14613575_GCGTGTGTA_G	chr7	14613575	GCGTGTGTA	G	557.1	Celiac disease	digestive	0.169059	0.124471	0.100275	ENSG00000136267	DGKB	FALSE	FALSE	FALSE	FALSE
chr7_14613575_GCGTGTGTA_G	chr7	14613575	GCGTGTGTA	G	585.3	Chronic renal failure [CKD]	genitourinary	0.265295	0.118241	0.00183193	ENSG00000136267	DGKB	FALSE	FALSE	FALSE	FALSE
chr7_14613575_GCGTGTGTA_G	chr7	14613575	GCGTGTGTA	G	571.5	Other chronic nonalcoholic liver disease	digestive	0.17516	0.10985	0.0796987	ENSG00000136267	DGKB	FALSE	FALSE	FALSE	FALSE
chr7_14613575_GCGTGTGTA_G	chr7	14613575	GCGTGTGTA	G	714.1	Rheumatoid arthritis	musculoskeletal	0.218606	0.11042	0.0291372	ENSG00000136267	DGKB	FALSE	FALSE	FALSE	FALSE
chr8_92974059_GT_G	chr8	92974059	GT	G	153	Colorectal cancer	neoplasms	1.16999	0.378565	0.0203618	ENSG00000205133	TRIQK	FALSE	FALSE	FALSE	FALSE
chr8_92974059_GT_G	chr8	92974059	GT	G	165.1	Cancer of bronchus; lung	neoplasms	0.00378112	0.0373983	0.973829	ENSG00000205133	TRIQK	FALSE	FALSE	FALSE	FALSE
chr8_92974059_GT_G	chr8	92974059	GT	G	172.2	Other non-epithelial cancer of skin	neoplasms	0.00495703	0.0406994	0.971905	ENSG00000205133	TRIQK	FALSE	FALSE	FALSE	FALSE
chr8_92974059_GT_G	chr8	92974059	GT	G	174.1	Breast cancer [female]	neoplasms	0.00337023	0.0339209	0.974238	ENSG00000205133	TRIQK	FALSE	FALSE	FALSE	FALSE
chr8_92974059_GT_G	chr8	92974059	GT	G	185	Cancer of prostate	neoplasms	0.0019474	0.0330948	0.977063	ENSG00000205133	TRIQK	FALSE	FALSE	FALSE	FALSE
chr8_92974059_GT_G	chr8	92974059	GT	G	195	Cancer, suspected or other	neoplasms	0.00343325	0.0324176	0.973824	ENSG00000205133	TRIQK	FALSE	FALSE	FALSE	FALSE
chr8_92974059_GT_G	chr8	92974059	GT	G	189.11	Malignant neoplasm of kidney, except pelvis	neoplasms	0.00348719	0.0375931	0.97441	ENSG00000205133	TRIQK	FALSE	FALSE	FALSE	FALSE
chr8_92974059_GT_G	chr8	92974059	GT	G	197	Chemotherapy	neoplasms	0.00400468	0.0352508	0.972982	ENSG00000205133	TRIQK	FALSE	FALSE	FALSE	FALSE
chr8_92974059_GT_G	chr8	92974059	GT	G	200	Myeloproliferative disease	neoplasms	0.00438305	0.0575512	0.972454	ENSG00000205133	TRIQK	FALSE	FALSE	FALSE	FALSE
chr8_92974059_GT_G	chr8	92974059	GT	G	202.2	Non-Hodgkins lymphoma	neoplasms	0.00368331	0.0375262	0.974052	ENSG00000205133	TRIQK	FALSE	FALSE	FALSE	FALSE
chr8_92974059_GT_G	chr8	92974059	GT	G	204.12	Lymphoid leukemia, chronic	neoplasms	0.00371427	0.0410422	0.973969	ENSG00000205133	TRIQK	FALSE	FALSE	FALSE	FALSE
chr8_92974059_GT_G	chr8	92974059	GT	G	204.21	Myeloid leukemia, acute	neoplasms	0.00224752	0.0936122	0.973188	ENSG00000205133	TRIQK	FALSE	FALSE	FALSE	FALSE
chr8_92974059_GT_G	chr8	92974059	GT	G	204	Leukemia	neoplasms	0.00451757	0.0403143	0.972794	ENSG00000205133	TRIQK	FALSE	FALSE	FALSE	FALSE
chr8_92974059_GT_G	chr8	92974059	GT	G	244.4	Hypothyroidism NOS	endocrine/metabolic	0.007259	0.0501375	0.968936	ENSG00000205133	TRIQK	FALSE	FALSE	FALSE	FALSE
chr8_92974059_GT_G	chr8	92974059	GT	G	250.1	Type 1 diabetes	endocrine/metabolic	0.00274267	0.0356082	0.975624	ENSG00000205133	TRIQK	FALSE	FALSE	FALSE	FALSE
chr8_92974059_GT_G	chr8	92974059	GT	G	272.1	Hyperlipidemia	endocrine/metabolic	0.00357777	0.0303558	0.972902	ENSG00000205133	TRIQK	FALSE	FALSE	FALSE	FALSE
chr8_92974059_GT_G	chr8	92974059	GT	G	250.2	Type 2 diabetes	endocrine/metabolic	0.00138403	0.0281768	0.978321	ENSG00000205133	TRIQK	FALSE	FALSE	FALSE	FALSE
chr8_92974059_GT_G	chr8	92974059	GT	G	278.1	Obesity	endocrine/metabolic	0.00440474	0.0366878	0.972305	ENSG00000205133	TRIQK	FALSE	FALSE	FALSE	FALSE
chr8_92974059_GT_G	chr8	92974059	GT	G	290	Delirium dementia and amnestic and other cognitive disorders	mental disorders	0.00282447	0.0338982	0.975386	ENSG00000205133	TRIQK	FALSE	FALSE	FALSE	FALSE
chr8_92974059_GT_G	chr8	92974059	GT	G	318	Tobacco use disorder	mental disorders	0.00506683	0.0396617	0.971369	ENSG00000205133	TRIQK	FALSE	FALSE	FALSE	FALSE
chr8_92974059_GT_G	chr8	92974059	GT	G	366	Cataract	sense organs	0.00431698	0.0332776	0.971516	ENSG00000205133	TRIQK	FALSE	FALSE	FALSE	FALSE
chr8_92974059_GT_G	chr8	92974059	GT	G	401.1	Essential hypertension	circulatory system	0.00435838	0.0320012	0.970849	ENSG00000205133	TRIQK	FALSE	FALSE	FALSE	FALSE
chr8_92974059_GT_G	chr8	92974059	GT	G	411.4	Coronary atherosclerosis	circulatory system	0.00395741	0.0342326	0.972866	ENSG00000205133	TRIQK	FALSE	FALSE	FALSE	FALSE
chr8_92974059_GT_G	chr8	92974059	GT	G	427.2	Atrial fibrillation and flutter	circulatory system	0.00487328	0.039944	0.97193	ENSG00000205133	TRIQK	FALSE	FALSE	FALSE	FALSE
chr8_92974059_GT_G	chr8	92974059	GT	G	495	Asthma	respiratory	0.00501139	0.0378475	0.970966	ENSG00000205133	TRIQK	FALSE	FALSE	FALSE	FALSE
chr8_92974059_GT_G	chr8	92974059	GT	G	555.2	Ulcerative colitis	digestive	0.00359358	0.0380014	0.973988	ENSG00000205133	TRIQK	FALSE	FALSE	FALSE	FALSE
chr8_92974059_GT_G	chr8	92974059	GT	G	557.1	Celiac disease	digestive	0.00441118	0.0404324	0.973022	ENSG00000205133	TRIQK	FALSE	FALSE	FALSE	FALSE
chr8_92974059_GT_G	chr8	92974059	GT	G	585.3	Chronic renal failure [CKD]	genitourinary	0.00328296	0.0357132	0.971367	ENSG00000205133	TRIQK	FALSE	FALSE	FALSE	FALSE
chr8_92974059_GT_G	chr8	92974059	GT	G	571.5	Other chronic nonalcoholic liver disease	digestive	0.00286088	0.0365507	0.975438	ENSG00000205133	TRIQK	FALSE	FALSE	FALSE	FALSE
chr8_92974059_GT_G	chr8	92974059	GT	G	714.1	Rheumatoid arthritis	musculoskeletal	0.00434899	0.0390787	0.972941	ENSG00000205133	TRIQK	FALSE	FALSE	FALSE	FALSE
chr10_133690123_G_T	chr10	133690123	G	T	153	Colorectal cancer	neoplasms	0.00117445	0.0175561	0.476527	ENSG00000225899	FRG2B	FALSE	FALSE	FALSE	FALSE
chr10_133690123_G_T	chr10	133690123	G	T	165.1	Cancer of bronchus; lung	neoplasms	-0.0313905	0.0192196	0.0488056	ENSG00000225899	FRG2B	FALSE	FALSE	FALSE	FALSE
chr10_133690123_G_T	chr10	133690123	G	T	172.2	Other non-epithelial cancer of skin	neoplasms	-0.00882957	0.0140479	0.263897	ENSG00000225899	FRG2B	FALSE	FALSE	FALSE	FALSE
chr10_133690123_G_T	chr10	133690123	G	T	174.1	Breast cancer [female]	neoplasms	-0.0126418	0.0222887	0.282267	ENSG00000225899	FRG2B	FALSE	FALSE	FALSE	FALSE
chr10_133690123_G_T	chr10	133690123	G	T	185	Cancer of prostate	neoplasms	-0.0304266	0.0138534	0.0133279	ENSG00000225899	FRG2B	FALSE	FALSE	FALSE	FALSE
chr10_133690123_G_T	chr10	133690123	G	T	195	Cancer, suspected or other	neoplasms	-0.0104017	0.0119845	0.192341	ENSG00000225899	FRG2B	FALSE	FALSE	FALSE	FALSE
chr10_133690123_G_T	chr10	133690123	G	T	189.11	Malignant neoplasm of kidney, except pelvis	neoplasms	-0.00141624	0.020821	0.46859	ENSG00000225899	FRG2B	FALSE	FALSE	FALSE	FALSE
chr10_133690123_G_T	chr10	133690123	G	T	197	Chemotherapy	neoplasms	0.00696079	0.0152852	0.326312	ENSG00000225899	FRG2B	FALSE	FALSE	FALSE	FALSE
chr10_133690123_G_T	chr10	133690123	G	T	200	Myeloproliferative disease	neoplasms	-0.00982342	0.0209171	0.316364	ENSG00000225899	FRG2B	FALSE	FALSE	FALSE	FALSE
chr10_133690123_G_T	chr10	133690123	G	T	202.2	Non-Hodgkins lymphoma	neoplasms	-0.0140854	0.0201727	0.240326	ENSG00000225899	FRG2B	FALSE	FALSE	FALSE	FALSE
chr10_133690123_G_T	chr10	133690123	G	T	204.12	Lymphoid leukemia, chronic	neoplasms	-0.00693113	0.0216743	0.370853	ENSG00000225899	FRG2B	FALSE	FALSE	FALSE	FALSE
chr10_133690123_G_T	chr10	133690123	G	T	204.21	Myeloid leukemia, acute	neoplasms	-0.00425326	0.0221284	0.419417	ENSG00000225899	FRG2B	FALSE	FALSE	FALSE	FALSE
chr10_133690123_G_T	chr10	133690123	G	T	204	Leukemia	neoplasms	0.00290816	0.020029	0.446594	ENSG00000225899	FRG2B	FALSE	FALSE	FALSE	FALSE
chr10_133690123_G_T	chr10	133690123	G	T	244.4	Hypothyroidism NOS	endocrine/metabolic	-0.00567144	0.017091	0.36776	ENSG00000225899	FRG2B	FALSE	FALSE	FALSE	FALSE
chr10_133690123_G_T	chr10	133690123	G	T	250.1	Type 1 diabetes	endocrine/metabolic	-0.0123971	0.0195381	0.260732	ENSG00000225899	FRG2B	FALSE	FALSE	FALSE	FALSE
chr10_133690123_G_T	chr10	133690123	G	T	272.1	Hyperlipidemia	endocrine/metabolic	-0.0226326	0.00990125	0.0109857	ENSG00000225899	FRG2B	FALSE	FALSE	FALSE	FALSE
chr10_133690123_G_T	chr10	133690123	G	T	250.2	Type 2 diabetes	endocrine/metabolic	-0.0017642	0.0118226	0.439675	ENSG00000225899	FRG2B	FALSE	FALSE	FALSE	FALSE
chr10_133690123_G_T	chr10	133690123	G	T	278.1	Obesity	endocrine/metabolic	0.0114594	0.013283	0.194292	ENSG00000225899	FRG2B	FALSE	FALSE	FALSE	FALSE
chr10_133690123_G_T	chr10	133690123	G	T	290	Delirium dementia and amnestic and other cognitive disorders	mental disorders	-0.0468508	0.0162362	0.00147409	ENSG00000225899	FRG2B	FALSE	FALSE	FALSE	FALSE
chr10_133690123_G_T	chr10	133690123	G	T	318	Tobacco use disorder	mental disorders	-0.0176375	0.0130193	0.0872994	ENSG00000225899	FRG2B	FALSE	FALSE	FALSE	FALSE
chr10_133690123_G_T	chr10	133690123	G	T	366	Cataract	sense organs	-0.0381903	0.0114914	0.000378441	ENSG00000225899	FRG2B	FALSE	FALSE	FALSE	FALSE
chr10_133690123_G_T	chr10	133690123	G	T	401.1	Essential hypertension	circulatory system	-0.0328621	0.00886023	9.4955e-05	ENSG00000225899	FRG2B	FALSE	FALSE	FALSE	FALSE
chr10_133690123_G_T	chr10	133690123	G	T	411.4	Coronary atherosclerosis	circulatory system	-0.0129623	0.0113182	0.12585	ENSG00000225899	FRG2B	FALSE	FALSE	FALSE	FALSE
chr10_133690123_G_T	chr10	133690123	G	T	427.2	Atrial fibrillation and flutter	circulatory system	-0.0129218	0.0140398	0.178047	ENSG00000225899	FRG2B	FALSE	FALSE	FALSE	FALSE
chr10_133690123_G_T	chr10	133690123	G	T	495	Asthma	respiratory	-0.00901384	0.012736	0.238939	ENSG00000225899	FRG2B	FALSE	FALSE	FALSE	FALSE
chr10_133690123_G_T	chr10	133690123	G	T	555.2	Ulcerative colitis	digestive	-0.0293389	0.0196969	0.065707	ENSG00000225899	FRG2B	FALSE	FALSE	FALSE	FALSE
chr10_133690123_G_T	chr10	133690123	G	T	557.1	Celiac disease	digestive	0.000813399	0.021275	0.489492	ENSG00000225899	FRG2B	FALSE	FALSE	FALSE	FALSE
chr10_133690123_G_T	chr10	133690123	G	T	585.3	Chronic renal failure [CKD]	genitourinary	-0.029594	0.0169346	0.0386471	ENSG00000225899	FRG2B	FALSE	FALSE	FALSE	FALSE
chr10_133690123_G_T	chr10	133690123	G	T	571.5	Other chronic nonalcoholic liver disease	digestive	-0.0196626	0.0181619	0.137958	ENSG00000225899	FRG2B	FALSE	FALSE	FALSE	FALSE
chr10_133690123_G_T	chr10	133690123	G	T	714.1	Rheumatoid arthritis	musculoskeletal	-0.00637087	0.0200176	0.371956	ENSG00000225899	FRG2B	FALSE	FALSE	FALSE	FALSE
chr11_51219920_G_T	chr11	51219920	G	T	153	Colorectal cancer	neoplasms	0.056273	0.111274	0.450242	NA	NA	TRUE	FALSE	FALSE	FALSE
chr11_51219920_G_T	chr11	51219920	G	T	165.1	Cancer of bronchus; lung	neoplasms	0.10116	0.14203	0.385435	NA	NA	TRUE	FALSE	FALSE	FALSE
chr11_51219920_G_T	chr11	51219920	G	T	172.2	Other non-epithelial cancer of skin	neoplasms	0.107593	0.129769	0.360046	NA	NA	TRUE	FALSE	FALSE	FALSE
chr11_51219920_G_T	chr11	51219920	G	T	174.1	Breast cancer [female]	neoplasms	0.0144536	0.107287	0.556152	NA	NA	TRUE	FALSE	FALSE	FALSE
chr11_51219920_G_T	chr11	51219920	G	T	185	Cancer of prostate	neoplasms	0.0824685	0.118396	0.402167	NA	NA	TRUE	FALSE	FALSE	FALSE
chr11_51219920_G_T	chr11	51219920	G	T	195	Cancer, suspected or other	neoplasms	0.0560331	0.0893433	0.437365	NA	NA	TRUE	FALSE	FALSE	FALSE
chr11_51219920_G_T	chr11	51219920	G	T	189.11	Malignant neoplasm of kidney, except pelvis	neoplasms	0.0722048	0.124095	0.430136	NA	NA	TRUE	FALSE	FALSE	FALSE
chr11_51219920_G_T	chr11	51219920	G	T	197	Chemotherapy	neoplasms	0.0915475	0.118183	0.38037	NA	NA	TRUE	FALSE	FALSE	FALSE
chr11_51219920_G_T	chr11	51219920	G	T	200	Myeloproliferative disease	neoplasms	0.0576449	0.15149	0.443322	NA	NA	TRUE	FALSE	FALSE	FALSE
chr11_51219920_G_T	chr11	51219920	G	T	202.2	Non-Hodgkins lymphoma	neoplasms	0.0381416	0.115497	0.495845	NA	NA	TRUE	FALSE	FALSE	FALSE
chr11_51219920_G_T	chr11	51219920	G	T	204.12	Lymphoid leukemia, chronic	neoplasms	0.0529386	0.128094	0.464468	NA	NA	TRUE	FALSE	FALSE	FALSE
chr11_51219920_G_T	chr11	51219920	G	T	204.21	Myeloid leukemia, acute	neoplasms	0.0798201	0.230424	0.421924	NA	NA	TRUE	FALSE	FALSE	FALSE
chr11_51219920_G_T	chr11	51219920	G	T	204	Leukemia	neoplasms	0.0559291	0.115722	0.458507	NA	NA	TRUE	FALSE	FALSE	FALSE
chr11_51219920_G_T	chr11	51219920	G	T	244.4	Hypothyroidism NOS	endocrine/metabolic	0.0613952	0.0968264	0.43073	NA	NA	TRUE	FALSE	FALSE	FALSE
chr11_51219920_G_T	chr11	51219920	G	T	250.1	Type 1 diabetes	endocrine/metabolic	0.0743459	0.122733	0.424561	NA	NA	TRUE	FALSE	FALSE	FALSE
chr11_51219920_G_T	chr11	51219920	G	T	272.1	Hyperlipidemia	endocrine/metabolic	0.0365907	0.080193	0.490842	NA	NA	TRUE	FALSE	FALSE	FALSE
chr11_51219920_G_T	chr11	51219920	G	T	250.2	Type 2 diabetes	endocrine/metabolic	0.102913	0.124354	0.362763	NA	NA	TRUE	FALSE	FALSE	FALSE
chr11_51219920_G_T	chr11	51219920	G	T	278.1	Obesity	endocrine/metabolic	0.102454	0.124125	0.363444	NA	NA	TRUE	FALSE	FALSE	FALSE
chr11_51219920_G_T	chr11	51219920	G	T	290	Delirium dementia and amnestic and other cognitive disorders	mental disorders	0.084288	0.117225	0.396531	NA	NA	TRUE	FALSE	FALSE	FALSE
chr11_51219920_G_T	chr11	51219920	G	T	318	Tobacco use disorder	mental disorders	0.0185389	0.0997524	0.548222	NA	NA	TRUE	FALSE	FALSE	FALSE
chr11_51219920_G_T	chr11	51219920	G	T	366	Cataract	sense organs	0.0786694	0.0954411	0.379277	NA	NA	TRUE	FALSE	FALSE	FALSE
chr11_51219920_G_T	chr11	51219920	G	T	401.1	Essential hypertension	circulatory system	0.053291	0.0742731	0.423677	NA	NA	TRUE	FALSE	FALSE	FALSE
chr11_51219920_G_T	chr11	51219920	G	T	411.4	Coronary atherosclerosis	circulatory system	0.0820541	0.105099	0.385739	NA	NA	TRUE	FALSE	FALSE	FALSE
chr11_51219920_G_T	chr11	51219920	G	T	427.2	Atrial fibrillation and flutter	circulatory system	0.112367	0.136941	0.359416	NA	NA	TRUE	FALSE	FALSE	FALSE
chr11_51219920_G_T	chr11	51219920	G	T	495	Asthma	respiratory	-0.00188935	0.110063	0.608838	NA	NA	TRUE	FALSE	FALSE	FALSE
chr11_51219920_G_T	chr11	51219920	G	T	555.2	Ulcerative colitis	digestive	0.063932	0.118846	0.440629	NA	NA	TRUE	FALSE	FALSE	FALSE
chr11_51219920_G_T	chr11	51219920	G	T	557.1	Celiac disease	digestive	0.0562554	0.11739	0.458694	NA	NA	TRUE	FALSE	FALSE	FALSE
chr11_51219920_G_T	chr11	51219920	G	T	585.3	Chronic renal failure [CKD]	genitourinary	0.0639477	0.111865	0.375597	NA	NA	TRUE	FALSE	FALSE	FALSE
chr11_51219920_G_T	chr11	51219920	G	T	571.5	Other chronic nonalcoholic liver disease	digestive	0.0658427	0.112674	0.43484	NA	NA	TRUE	FALSE	FALSE	FALSE
chr11_51219920_G_T	chr11	51219920	G	T	714.1	Rheumatoid arthritis	musculoskeletal	0.0689211	0.116691	0.431273	NA	NA	TRUE	FALSE	FALSE	FALSE
chr11_112589659_G_A	chr11	112589659	G	A	153	Colorectal cancer	neoplasms	0.0533578	0.619176	0.449275	NA	NA	FALSE	FALSE	FALSE	FALSE
chr11_112589659_G_A	chr11	112589659	G	A	165.1	Cancer of bronchus; lung	neoplasms	0.1458	0.647018	0.395004	NA	NA	FALSE	FALSE	FALSE	FALSE
chr11_112589659_G_A	chr11	112589659	G	A	172.2	Other non-epithelial cancer of skin	neoplasms	0.220998	0.670502	0.355586	NA	NA	FALSE	FALSE	FALSE	FALSE
chr11_112589659_G_A	chr11	112589659	G	A	174.1	Breast cancer [female]	neoplasms	-0.0269431	0.598811	0.500534	NA	NA	FALSE	FALSE	FALSE	FALSE
chr11_112589659_G_A	chr11	112589659	G	A	185	Cancer of prostate	neoplasms	-0.0195031	0.521025	0.499873	NA	NA	FALSE	FALSE	FALSE	FALSE
chr11_112589659_G_A	chr11	112589659	G	A	195	Cancer, suspected or other	neoplasms	0.295007	0.475595	0.262037	NA	NA	FALSE	FALSE	FALSE	FALSE
chr11_112589659_G_A	chr11	112589659	G	A	189.11	Malignant neoplasm of kidney, except pelvis	neoplasms	0.194834	0.662235	0.368827	NA	NA	FALSE	FALSE	FALSE	FALSE
chr11_112589659_G_A	chr11	112589659	G	A	197	Chemotherapy	neoplasms	-0.145634	0.562542	0.414827	NA	NA	FALSE	FALSE	FALSE	FALSE
chr11_112589659_G_A	chr11	112589659	G	A	200	Myeloproliferative disease	neoplasms	0.171227	0.655661	0.381023	NA	NA	FALSE	FALSE	FALSE	FALSE
chr11_112589659_G_A	chr11	112589659	G	A	202.2	Non-Hodgkins lymphoma	neoplasms	0.193153	0.661591	0.369681	NA	NA	FALSE	FALSE	FALSE	FALSE
chr11_112589659_G_A	chr11	112589659	G	A	204.12	Lymphoid leukemia, chronic	neoplasms	0.237255	0.675794	0.347608	NA	NA	FALSE	FALSE	FALSE	FALSE
chr11_112589659_G_A	chr11	112589659	G	A	204.21	Myeloid leukemia, acute	neoplasms	0.245928	0.680717	0.343274	NA	NA	FALSE	FALSE	FALSE	FALSE
chr11_112589659_G_A	chr11	112589659	G	A	204	Leukemia	neoplasms	0.112538	0.63748	0.413835	NA	NA	FALSE	FALSE	FALSE	FALSE
chr11_112589659_G_A	chr11	112589659	G	A	244.4	Hypothyroidism NOS	endocrine/metabolic	-0.0379357	0.593529	0.492835	NA	NA	FALSE	FALSE	FALSE	FALSE
chr11_112589659_G_A	chr11	112589659	G	A	250.1	Type 1 diabetes	endocrine/metabolic	0.306066	0.587305	0.291546	NA	NA	FALSE	FALSE	FALSE	FALSE
chr11_112589659_G_A	chr11	112589659	G	A	272.1	Hyperlipidemia	endocrine/metabolic	0.44678	0.385997	0.121864	NA	NA	FALSE	FALSE	FALSE	FALSE
chr11_112589659_G_A	chr11	112589659	G	A	250.2	Type 2 diabetes	endocrine/metabolic	-0.0115444	0.375092	0.496002	NA	NA	FALSE	FALSE	FALSE	FALSE
chr11_112589659_G_A	chr11	112589659	G	A	278.1	Obesity	endocrine/metabolic	0.0768761	0.414875	0.419523	NA	NA	FALSE	FALSE	FALSE	FALSE
chr11_112589659_G_A	chr11	112589659	G	A	290	Delirium dementia and amnestic and other cognitive disorders	mental disorders	1.01077	0.439105	0.0087894	NA	NA	FALSE	FALSE	FALSE	FALSE
chr11_112589659_G_A	chr11	112589659	G	A	318	Tobacco use disorder	mental disorders	0.109113	0.496439	0.403255	NA	NA	FALSE	FALSE	FALSE	FALSE
chr11_112589659_G_A	chr11	112589659	G	A	366	Cataract	sense organs	0.760689	0.343212	0.0126702	NA	NA	FALSE	FALSE	FALSE	FALSE
chr11_112589659_G_A	chr11	112589659	G	A	401.1	Essential hypertension	circulatory system	0.258322	0.328075	0.214647	NA	NA	FALSE	FALSE	FALSE	FALSE
chr11_112589659_G_A	chr11	112589659	G	A	411.4	Coronary atherosclerosis	circulatory system	0.584239	0.530984	0.12972	NA	NA	FALSE	FALSE	FALSE	FALSE
chr11_112589659_G_A	chr11	112589659	G	A	427.2	Atrial fibrillation and flutter	circulatory system	0.963951	0.465949	0.0156932	NA	NA	FALSE	FALSE	FALSE	FALSE
chr11_112589659_G_A	chr11	112589659	G	A	495	Asthma	respiratory	-0.147003	0.445285	0.382019	NA	NA	FALSE	FALSE	FALSE	FALSE
chr11_112589659_G_A	chr11	112589659	G	A	555.2	Ulcerative colitis	digestive	0.133863	0.643524	0.401635	NA	NA	FALSE	FALSE	FALSE	FALSE
chr11_112589659_G_A	chr11	112589659	G	A	557.1	Celiac disease	digestive	0.234136	0.674703	0.349125	NA	NA	FALSE	FALSE	FALSE	FALSE
chr11_112589659_G_A	chr11	112589659	G	A	585.3	Chronic renal failure [CKD]	genitourinary	1.17761	0.420348	0.00271453	NA	NA	FALSE	FALSE	FALSE	FALSE
chr11_112589659_G_A	chr11	112589659	G	A	571.5	Other chronic nonalcoholic liver disease	digestive	0.340837	0.596559	0.274509	NA	NA	FALSE	FALSE	FALSE	FALSE
chr11_112589659_G_A	chr11	112589659	G	A	714.1	Rheumatoid arthritis	musculoskeletal	0.0639431	0.622307	0.442781	NA	NA	FALSE	FALSE	FALSE	FALSE
chr12_8544303_C_CA	chr12	8544303	C	CA	153	Colorectal cancer	neoplasms	0.270722	0.384609	0.237882	ENSG00000166523	CLEC4E	FALSE	FALSE	FALSE	FALSE
chr12_8544303_C_CA	chr12	8544303	C	CA	165.1	Cancer of bronchus; lung	neoplasms	0.299884	0.393885	0.224155	ENSG00000166523	CLEC4E	FALSE	FALSE	FALSE	FALSE
chr12_8544303_C_CA	chr12	8544303	C	CA	172.2	Other non-epithelial cancer of skin	neoplasms	0.633229	0.443014	0.0956625	ENSG00000166523	CLEC4E	FALSE	FALSE	FALSE	FALSE
chr12_8544303_C_CA	chr12	8544303	C	CA	174.1	Breast cancer [female]	neoplasms	0.395081	0.388224	0.164651	ENSG00000166523	CLEC4E	FALSE	FALSE	FALSE	FALSE
chr12_8544303_C_CA	chr12	8544303	C	CA	185	Cancer of prostate	neoplasms	0.193435	0.366337	0.289366	ENSG00000166523	CLEC4E	FALSE	FALSE	FALSE	FALSE
chr12_8544303_C_CA	chr12	8544303	C	CA	195	Cancer, suspected or other	neoplasms	0.322747	0.31698	0.18107	ENSG00000166523	CLEC4E	FALSE	FALSE	FALSE	FALSE
chr12_8544303_C_CA	chr12	8544303	C	CA	189.11	Malignant neoplasm of kidney, except pelvis	neoplasms	0.232303	0.414389	0.270132	ENSG00000166523	CLEC4E	FALSE	FALSE	FALSE	FALSE
chr12_8544303_C_CA	chr12	8544303	C	CA	197	Chemotherapy	neoplasms	0.299034	0.338853	0.207061	ENSG00000166523	CLEC4E	FALSE	FALSE	FALSE	FALSE
chr12_8544303_C_CA	chr12	8544303	C	CA	200	Myeloproliferative disease	neoplasms	0.234368	0.470068	0.260616	ENSG00000166523	CLEC4E	FALSE	FALSE	FALSE	FALSE
chr12_8544303_C_CA	chr12	8544303	C	CA	202.2	Non-Hodgkins lymphoma	neoplasms	0.357327	0.423661	0.198397	ENSG00000166523	CLEC4E	FALSE	FALSE	FALSE	FALSE
chr12_8544303_C_CA	chr12	8544303	C	CA	204.12	Lymphoid leukemia, chronic	neoplasms	0.254631	0.424807	0.25757	ENSG00000166523	CLEC4E	FALSE	FALSE	FALSE	FALSE
chr12_8544303_C_CA	chr12	8544303	C	CA	204.21	Myeloid leukemia, acute	neoplasms	0.251938	0.50083	0.251911	ENSG00000166523	CLEC4E	FALSE	FALSE	FALSE	FALSE
chr12_8544303_C_CA	chr12	8544303	C	CA	204	Leukemia	neoplasms	0.212706	0.40895	0.281696	ENSG00000166523	CLEC4E	FALSE	FALSE	FALSE	FALSE
chr12_8544303_C_CA	chr12	8544303	C	CA	244.4	Hypothyroidism NOS	endocrine/metabolic	0.101748	0.367874	0.362836	ENSG00000166523	CLEC4E	FALSE	FALSE	FALSE	FALSE
chr12_8544303_C_CA	chr12	8544303	C	CA	250.1	Type 1 diabetes	endocrine/metabolic	0.331841	0.409006	0.209061	ENSG00000166523	CLEC4E	FALSE	FALSE	FALSE	FALSE
chr12_8544303_C_CA	chr12	8544303	C	CA	272.1	Hyperlipidemia	endocrine/metabolic	0.0600599	0.327106	0.410296	ENSG00000166523	CLEC4E	FALSE	FALSE	FALSE	FALSE
chr12_8544303_C_CA	chr12	8544303	C	CA	250.2	Type 2 diabetes	endocrine/metabolic	0.36647	0.326604	0.156387	ENSG00000166523	CLEC4E	FALSE	FALSE	FALSE	FALSE
chr12_8544303_C_CA	chr12	8544303	C	CA	278.1	Obesity	endocrine/metabolic	0.221082	0.320822	0.258668	ENSG00000166523	CLEC4E	FALSE	FALSE	FALSE	FALSE
chr12_8544303_C_CA	chr12	8544303	C	CA	290	Delirium dementia and amnestic and other cognitive disorders	mental disorders	0.542444	0.409278	0.105996	ENSG00000166523	CLEC4E	FALSE	FALSE	FALSE	FALSE
chr12_8544303_C_CA	chr12	8544303	C	CA	318	Tobacco use disorder	mental disorders	0.271433	0.332714	0.224398	ENSG00000166523	CLEC4E	FALSE	FALSE	FALSE	FALSE
chr12_8544303_C_CA	chr12	8544303	C	CA	366	Cataract	sense organs	0.172144	0.292878	0.293365	ENSG00000166523	CLEC4E	FALSE	FALSE	FALSE	FALSE
chr12_8544303_C_CA	chr12	8544303	C	CA	401.1	Essential hypertension	circulatory system	0.295393	0.255795	0.167006	ENSG00000166523	CLEC4E	FALSE	FALSE	FALSE	FALSE
chr12_8544303_C_CA	chr12	8544303	C	CA	411.4	Coronary atherosclerosis	circulatory system	0.18658	0.321381	0.287045	ENSG00000166523	CLEC4E	FALSE	FALSE	FALSE	FALSE
chr12_8544303_C_CA	chr12	8544303	C	CA	427.2	Atrial fibrillation and flutter	circulatory system	0.272979	0.352578	0.229925	ENSG00000166523	CLEC4E	FALSE	FALSE	FALSE	FALSE
chr12_8544303_C_CA	chr12	8544303	C	CA	495	Asthma	respiratory	0.277227	0.303183	0.208048	ENSG00000166523	CLEC4E	FALSE	FALSE	FALSE	FALSE
chr12_8544303_C_CA	chr12	8544303	C	CA	555.2	Ulcerative colitis	digestive	0.197148	0.409646	0.2902	ENSG00000166523	CLEC4E	FALSE	FALSE	FALSE	FALSE
chr12_8544303_C_CA	chr12	8544303	C	CA	557.1	Celiac disease	digestive	0.365362	0.42875	0.195289	ENSG00000166523	CLEC4E	FALSE	FALSE	FALSE	FALSE
chr12_8544303_C_CA	chr12	8544303	C	CA	585.3	Chronic renal failure [CKD]	genitourinary	0.35155	0.38601	0.17639	ENSG00000166523	CLEC4E	FALSE	FALSE	FALSE	FALSE
chr12_8544303_C_CA	chr12	8544303	C	CA	571.5	Other chronic nonalcoholic liver disease	digestive	0.145676	0.399112	0.326572	ENSG00000166523	CLEC4E	FALSE	FALSE	FALSE	FALSE
chr12_8544303_C_CA	chr12	8544303	C	CA	714.1	Rheumatoid arthritis	musculoskeletal	0.184538	0.403125	0.299553	ENSG00000166523	CLEC4E	FALSE	FALSE	FALSE	FALSE
chr14_105860408_G_C	chr14	105860408	G	C	153	Colorectal cancer	neoplasms	0.691001	0.667341	0.150197	NA	NA	FALSE	TRUE	FALSE	FALSE
chr14_105860408_G_C	chr14	105860408	G	C	165.1	Cancer of bronchus; lung	neoplasms	0.575018	0.747898	0.220907	NA	NA	FALSE	TRUE	FALSE	FALSE
chr14_105860408_G_C	chr14	105860408	G	C	172.2	Other non-epithelial cancer of skin	neoplasms	1.06024	0.31354	0.00036053	NA	NA	FALSE	TRUE	FALSE	FALSE
chr14_105860408_G_C	chr14	105860408	G	C	174.1	Breast cancer [female]	neoplasms	0.498442	0.641616	0.218569	NA	NA	FALSE	TRUE	FALSE	FALSE
chr14_105860408_G_C	chr14	105860408	G	C	185	Cancer of prostate	neoplasms	1.06469	0.354361	0.00133014	NA	NA	FALSE	TRUE	FALSE	FALSE
chr14_105860408_G_C	chr14	105860408	G	C	195	Cancer, suspected or other	neoplasms	1.08583	0.271035	3.08512e-05	NA	NA	FALSE	TRUE	FALSE	FALSE
chr14_105860408_G_C	chr14	105860408	G	C	189.11	Malignant neoplasm of kidney, except pelvis	neoplasms	-0.0185293	1.0686	0.49361	NA	NA	FALSE	TRUE	FALSE	FALSE
chr14_105860408_G_C	chr14	105860408	G	C	197	Chemotherapy	neoplasms	1.00868	0.332179	0.00119674	NA	NA	FALSE	TRUE	FALSE	FALSE
chr14_105860408_G_C	chr14	105860408	G	C	200	Myeloproliferative disease	neoplasms	1.53754	0.604096	0.00544907	NA	NA	FALSE	TRUE	FALSE	FALSE
chr14_105860408_G_C	chr14	105860408	G	C	202.2	Non-Hodgkins lymphoma	neoplasms	1.86115	0.473721	4.24093e-05	NA	NA	FALSE	TRUE	FALSE	FALSE
chr14_105860408_G_C	chr14	105860408	G	C	204.12	Lymphoid leukemia, chronic	neoplasms	5.64529	0.261563	2.51492e-103	NA	NA	FALSE	TRUE	FALSE	FALSE
chr14_105860408_G_C	chr14	105860408	G	C	204.21	Myeloid leukemia, acute	neoplasms	1.86505	0.738233	0.00572812	NA	NA	FALSE	TRUE	FALSE	FALSE
chr14_105860408_G_C	chr14	105860408	G	C	204	Leukemia	neoplasms	4.58993	0.257478	1.66192e-71	NA	NA	FALSE	TRUE	FALSE	FALSE
chr14_105860408_G_C	chr14	105860408	G	C	244.4	Hypothyroidism NOS	endocrine/metabolic	0.73564	0.485193	0.0647419	NA	NA	FALSE	TRUE	FALSE	FALSE
chr14_105860408_G_C	chr14	105860408	G	C	250.1	Type 1 diabetes	endocrine/metabolic	0.972926	0.835523	0.122053	NA	NA	FALSE	TRUE	FALSE	FALSE
chr14_105860408_G_C	chr14	105860408	G	C	272.1	Hyperlipidemia	endocrine/metabolic	0.300696	0.292886	0.152289	NA	NA	FALSE	TRUE	FALSE	FALSE
chr14_105860408_G_C	chr14	105860408	G	C	250.2	Type 2 diabetes	endocrine/metabolic	0.03101	0.366495	0.466252	NA	NA	FALSE	TRUE	FALSE	FALSE
chr14_105860408_G_C	chr14	105860408	G	C	278.1	Obesity	endocrine/metabolic	0.0662456	0.388672	0.432295	NA	NA	FALSE	TRUE	FALSE	FALSE
chr14_105860408_G_C	chr14	105860408	G	C	290	Delirium dementia and amnestic and other cognitive disorders	mental disorders	1.40455	0.322329	6.57125e-06	NA	NA	FALSE	TRUE	FALSE	FALSE
chr14_105860408_G_C	chr14	105860408	G	C	318	Tobacco use disorder	mental disorders	-0.22784	0.398231	0.283645	NA	NA	FALSE	TRUE	FALSE	FALSE
chr14_105860408_G_C	chr14	105860408	G	C	366	Cataract	sense organs	0.441283	0.330173	0.0906935	NA	NA	FALSE	TRUE	FALSE	FALSE
chr14_105860408_G_C	chr14	105860408	G	C	401.1	Essential hypertension	circulatory system	0.601899	0.24614	0.00723682	NA	NA	FALSE	TRUE	FALSE	FALSE
chr14_105860408_G_C	chr14	105860408	G	C	411.4	Coronary atherosclerosis	circulatory system	0.170772	0.36812	0.321336	NA	NA	FALSE	TRUE	FALSE	FALSE
chr14_105860408_G_C	chr14	105860408	G	C	427.2	Atrial fibrillation and flutter	circulatory system	0.814934	0.490968	0.0484767	NA	NA	FALSE	TRUE	FALSE	FALSE
chr14_105860408_G_C	chr14	105860408	G	C	495	Asthma	respiratory	0.575879	0.380473	0.065071	NA	NA	FALSE	TRUE	FALSE	FALSE
chr14_105860408_G_C	chr14	105860408	G	C	555.2	Ulcerative colitis	digestive	-0.440248	0.815595	0.294898	NA	NA	FALSE	TRUE	FALSE	FALSE
chr14_105860408_G_C	chr14	105860408	G	C	557.1	Celiac disease	digestive	-0.0762512	1.03669	0.471186	NA	NA	FALSE	TRUE	FALSE	FALSE
chr14_105860408_G_C	chr14	105860408	G	C	585.3	Chronic renal failure [CKD]	genitourinary	0.961105	0.640718	0.0667908	NA	NA	FALSE	TRUE	FALSE	FALSE
chr14_105860408_G_C	chr14	105860408	G	C	571.5	Other chronic nonalcoholic liver disease	digestive	-0.113058	0.700813	0.436117	NA	NA	FALSE	TRUE	FALSE	FALSE
chr14_105860408_G_C	chr14	105860408	G	C	714.1	Rheumatoid arthritis	musculoskeletal	0.744004	0.785641	0.171748	NA	NA	FALSE	TRUE	FALSE	FALSE
chr14_105860409_C_G	chr14	105860409	C	G	153	Colorectal cancer	neoplasms	-0.553582	0.803511	0.245432	NA	NA	FALSE	TRUE	FALSE	FALSE
chr14_105860409_C_G	chr14	105860409	C	G	165.1	Cancer of bronchus; lung	neoplasms	0.534799	0.951962	0.287122	NA	NA	FALSE	TRUE	FALSE	FALSE
chr14_105860409_C_G	chr14	105860409	C	G	172.2	Other non-epithelial cancer of skin	neoplasms	1.19653	0.383619	0.000907111	NA	NA	FALSE	TRUE	FALSE	FALSE
chr14_105860409_C_G	chr14	105860409	C	G	174.1	Breast cancer [female]	neoplasms	0.436972	0.7535	0.280979	NA	NA	FALSE	TRUE	FALSE	FALSE
chr14_105860409_C_G	chr14	105860409	C	G	185	Cancer of prostate	neoplasms	-0.320019	0.665229	0.31524	NA	NA	FALSE	TRUE	FALSE	FALSE
chr14_105860409_C_G	chr14	105860409	C	G	195	Cancer, suspected or other	neoplasms	0.911692	0.351616	0.00475904	NA	NA	FALSE	TRUE	FALSE	FALSE
chr14_105860409_C_G	chr14	105860409	C	G	189.11	Malignant neoplasm of kidney, except pelvis	neoplasms	-0.0667753	1.14368	0.476744	NA	NA	FALSE	TRUE	FALSE	FALSE
chr14_105860409_C_G	chr14	105860409	C	G	197	Chemotherapy	neoplasms	1.26097	0.395879	0.000723131	NA	NA	FALSE	TRUE	FALSE	FALSE
chr14_105860409_C_G	chr14	105860409	C	G	200	Myeloproliferative disease	neoplasms	1.88035	0.617634	0.0011651	NA	NA	FALSE	TRUE	FALSE	FALSE
chr14_105860409_C_G	chr14	105860409	C	G	202.2	Non-Hodgkins lymphoma	neoplasms	2.71394	0.424923	8.44389e-11	NA	NA	FALSE	TRUE	FALSE	FALSE
chr14_105860409_C_G	chr14	105860409	C	G	204.12	Lymphoid leukemia, chronic	neoplasms	5.72975	0.340587	1.04326e-63	NA	NA	FALSE	TRUE	FALSE	FALSE
chr14_105860409_C_G	chr14	105860409	C	G	204.21	Myeloid leukemia, acute	neoplasms	0.325788	1.36331	0.405539	NA	NA	FALSE	TRUE	FALSE	FALSE
chr14_105860409_C_G	chr14	105860409	C	G	204	Leukemia	neoplasms	4.63878	0.316473	5.98822e-49	NA	NA	FALSE	TRUE	FALSE	FALSE
chr14_105860409_C_G	chr14	105860409	C	G	244.4	Hypothyroidism NOS	endocrine/metabolic	-0.136583	0.597812	0.409645	NA	NA	FALSE	TRUE	FALSE	FALSE
chr14_105860409_C_G	chr14	105860409	C	G	250.1	Type 1 diabetes	endocrine/metabolic	-0.386168	0.938456	0.34037	NA	NA	FALSE	TRUE	FALSE	FALSE
chr14_105860409_C_G	chr14	105860409	C	G	272.1	Hyperlipidemia	endocrine/metabolic	0.583024	0.369842	0.0574656	NA	NA	FALSE	TRUE	FALSE	FALSE
chr14_105860409_C_G	chr14	105860409	C	G	250.2	Type 2 diabetes	endocrine/metabolic	-0.308313	0.473456	0.257462	NA	NA	FALSE	TRUE	FALSE	FALSE
chr14_105860409_C_G	chr14	105860409	C	G	278.1	Obesity	endocrine/metabolic	-0.407497	0.505081	0.209893	NA	NA	FALSE	TRUE	FALSE	FALSE
chr14_105860409_C_G	chr14	105860409	C	G	290	Delirium dementia and amnestic and other cognitive disorders	mental disorders	0.0777241	0.644678	0.452013	NA	NA	FALSE	TRUE	FALSE	FALSE
chr14_105860409_C_G	chr14	105860409	C	G	318	Tobacco use disorder	mental disorders	0.585831	0.511503	0.126039	NA	NA	FALSE	TRUE	FALSE	FALSE
chr14_105860409_C_G	chr14	105860409	C	G	366	Cataract	sense organs	0.0807761	0.406111	0.421168	NA	NA	FALSE	TRUE	FALSE	FALSE
chr14_105860409_C_G	chr14	105860409	C	G	401.1	Essential hypertension	circulatory system	0.507695	0.319434	0.0559899	NA	NA	FALSE	TRUE	FALSE	FALSE
chr14_105860409_C_G	chr14	105860409	C	G	411.4	Coronary atherosclerosis	circulatory system	0.133516	0.474592	0.389227	NA	NA	FALSE	TRUE	FALSE	FALSE
chr14_105860409_C_G	chr14	105860409	C	G	427.2	Atrial fibrillation and flutter	circulatory system	0.51127	0.582661	0.190113	NA	NA	FALSE	TRUE	FALSE	FALSE
chr14_105860409_C_G	chr14	105860409	C	G	495	Asthma	respiratory	-0.284397	0.475965	0.275083	NA	NA	FALSE	TRUE	FALSE	FALSE
chr14_105860409_C_G	chr14	105860409	C	G	555.2	Ulcerative colitis	digestive	-0.319218	0.977565	0.372023	NA	NA	FALSE	TRUE	FALSE	FALSE
chr14_105860409_C_G	chr14	105860409	C	G	557.1	Celiac disease	digestive	-0.161786	1.08762	0.440896	NA	NA	FALSE	TRUE	FALSE	FALSE
chr14_105860409_C_G	chr14	105860409	C	G	585.3	Chronic renal failure [CKD]	genitourinary	0.597171	0.774629	0.220376	NA	NA	FALSE	TRUE	FALSE	FALSE
chr14_105860409_C_G	chr14	105860409	C	G	571.5	Other chronic nonalcoholic liver disease	digestive	-0.476741	0.866737	0.291156	NA	NA	FALSE	TRUE	FALSE	FALSE
chr14_105860409_C_G	chr14	105860409	C	G	714.1	Rheumatoid arthritis	musculoskeletal	-0.326869	0.971639	0.368297	NA	NA	FALSE	TRUE	FALSE	FALSE
chr14_105863341_C_G	chr14	105863341	C	G	153	Colorectal cancer	neoplasms	-0.516093	0.775408	0.252865	NA	NA	FALSE	TRUE	FALSE	FALSE
chr14_105863341_C_G	chr14	105863341	C	G	165.1	Cancer of bronchus; lung	neoplasms	0.512969	0.915076	0.287513	NA	NA	FALSE	TRUE	FALSE	FALSE
chr14_105863341_C_G	chr14	105863341	C	G	172.2	Other non-epithelial cancer of skin	neoplasms	1.72261	0.323158	4.89328e-08	NA	NA	FALSE	TRUE	FALSE	FALSE
chr14_105863341_C_G	chr14	105863341	C	G	174.1	Breast cancer [female]	neoplasms	0.153441	0.664549	0.408677	NA	NA	FALSE	TRUE	FALSE	FALSE
chr14_105863341_C_G	chr14	105863341	C	G	185	Cancer of prostate	neoplasms	0.6092	0.597025	0.153768	NA	NA	FALSE	TRUE	FALSE	FALSE
chr14_105863341_C_G	chr14	105863341	C	G	195	Cancer, suspected or other	neoplasms	1.59162	0.295177	3.48095e-08	NA	NA	FALSE	TRUE	FALSE	FALSE
chr14_105863341_C_G	chr14	105863341	C	G	189.11	Malignant neoplasm of kidney, except pelvis	neoplasms	0.0698136	1.13952	0.475489	NA	NA	FALSE	TRUE	FALSE	FALSE
chr14_105863341_C_G	chr14	105863341	C	G	197	Chemotherapy	neoplasms	1.25526	0.358592	0.00023217	NA	NA	FALSE	TRUE	FALSE	FALSE
chr14_105863341_C_G	chr14	105863341	C	G	200	Myeloproliferative disease	neoplasms	1.19324	1.10135	0.13928	NA	NA	FALSE	TRUE	FALSE	FALSE
chr14_105863341_C_G	chr14	105863341	C	G	202.2	Non-Hodgkins lymphoma	neoplasms	2.64621	0.445377	1.40422e-09	NA	NA	FALSE	TRUE	FALSE	FALSE
chr14_105863341_C_G	chr14	105863341	C	G	204.12	Lymphoid leukemia, chronic	neoplasms	5.65464	0.311391	7.21995e-74	NA	NA	FALSE	TRUE	FALSE	FALSE
chr14_105863341_C_G	chr14	105863341	C	G	204.21	Myeloid leukemia, acute	neoplasms	0.55416	1.37268	0.343125	NA	NA	FALSE	TRUE	FALSE	FALSE
chr14_105863341_C_G	chr14	105863341	C	G	204	Leukemia	neoplasms	4.84992	0.30322	6.78001e-58	NA	NA	FALSE	TRUE	FALSE	FALSE
chr14_105863341_C_G	chr14	105863341	C	G	244.4	Hypothyroidism NOS	endocrine/metabolic	0.413649	0.562131	0.230902	NA	NA	FALSE	TRUE	FALSE	FALSE
chr14_105863341_C_G	chr14	105863341	C	G	250.1	Type 1 diabetes	endocrine/metabolic	1.45921	0.93899	0.0600732	NA	NA	FALSE	TRUE	FALSE	FALSE
chr14_105863341_C_G	chr14	105863341	C	G	272.1	Hyperlipidemia	endocrine/metabolic	0.683692	0.362613	0.0296848	NA	NA	FALSE	TRUE	FALSE	FALSE
chr14_105863341_C_G	chr14	105863341	C	G	250.2	Type 2 diabetes	endocrine/metabolic	0.269372	0.453849	0.276409	NA	NA	FALSE	TRUE	FALSE	FALSE
chr14_105863341_C_G	chr14	105863341	C	G	278.1	Obesity	endocrine/metabolic	0.220139	0.477008	0.322213	NA	NA	FALSE	TRUE	FALSE	FALSE
chr14_105863341_C_G	chr14	105863341	C	G	290	Delirium dementia and amnestic and other cognitive disorders	mental disorders	0.566478	0.649836	0.191673	NA	NA	FALSE	TRUE	FALSE	FALSE
chr14_105863341_C_G	chr14	105863341	C	G	318	Tobacco use disorder	mental disorders	0.243365	0.535141	0.324629	NA	NA	FALSE	TRUE	FALSE	FALSE
chr14_105863341_C_G	chr14	105863341	C	G	366	Cataract	sense organs	0.231984	0.380938	0.271266	NA	NA	FALSE	TRUE	FALSE	FALSE
chr14_105863341_C_G	chr14	105863341	C	G	401.1	Essential hypertension	circulatory system	0.549368	0.299395	0.033259	NA	NA	FALSE	TRUE	FALSE	FALSE
chr14_105863341_C_G	chr14	105863341	C	G	411.4	Coronary atherosclerosis	circulatory system	0.0888754	0.459294	0.423274	NA	NA	FALSE	TRUE	FALSE	FALSE
chr14_105863341_C_G	chr14	105863341	C	G	427.2	Atrial fibrillation and flutter	circulatory system	1.11411	0.570114	0.0253391	NA	NA	FALSE	TRUE	FALSE	FALSE
chr14_105863341_C_G	chr14	105863341	C	G	495	Asthma	respiratory	0.394038	0.441355	0.185983	NA	NA	FALSE	TRUE	FALSE	FALSE
chr14_105863341_C_G	chr14	105863341	C	G	555.2	Ulcerative colitis	digestive	-0.234731	0.965048	0.403975	NA	NA	FALSE	TRUE	FALSE	FALSE
chr14_105863341_C_G	chr14	105863341	C	G	557.1	Celiac disease	digestive	-0.0164547	1.08968	0.494056	NA	NA	FALSE	TRUE	FALSE	FALSE
chr14_105863341_C_G	chr14	105863341	C	G	585.3	Chronic renal failure [CKD]	genitourinary	0.916553	0.714489	0.0997757	NA	NA	FALSE	TRUE	FALSE	FALSE
chr14_105863341_C_G	chr14	105863341	C	G	571.5	Other chronic nonalcoholic liver disease	digestive	0.143739	0.799968	0.428666	NA	NA	FALSE	TRUE	FALSE	FALSE
chr14_105863341_C_G	chr14	105863341	C	G	714.1	Rheumatoid arthritis	musculoskeletal	-0.299882	0.922239	0.372582	NA	NA	FALSE	TRUE	FALSE	FALSE
chr14_105864020_G_A	chr14	105864020	G	A	153	Colorectal cancer	neoplasms	0.245775	0.808065	0.380504	NA	NA	FALSE	TRUE	FALSE	FALSE
chr14_105864020_G_A	chr14	105864020	G	A	165.1	Cancer of bronchus; lung	neoplasms	0.577283	0.908052	0.262472	NA	NA	FALSE	TRUE	FALSE	FALSE
chr14_105864020_G_A	chr14	105864020	G	A	172.2	Other non-epithelial cancer of skin	neoplasms	1.3706	0.364511	8.49168e-05	NA	NA	FALSE	TRUE	FALSE	FALSE
chr14_105864020_G_A	chr14	105864020	G	A	174.1	Breast cancer [female]	neoplasms	0.114258	0.641643	0.429332	NA	NA	FALSE	TRUE	FALSE	FALSE
chr14_105864020_G_A	chr14	105864020	G	A	185	Cancer of prostate	neoplasms	1.53426	0.440913	0.000250961	NA	NA	FALSE	TRUE	FALSE	FALSE
chr14_105864020_G_A	chr14	105864020	G	A	195	Cancer, suspected or other	neoplasms	1.12853	0.328843	0.000299787	NA	NA	FALSE	TRUE	FALSE	FALSE
chr14_105864020_G_A	chr14	105864020	G	A	189.11	Malignant neoplasm of kidney, except pelvis	neoplasms	0.364209	1.20794	0.381506	NA	NA	FALSE	TRUE	FALSE	FALSE
chr14_105864020_G_A	chr14	105864020	G	A	197	Chemotherapy	neoplasms	1.91139	0.317472	8.68591e-10	NA	NA	FALSE	TRUE	FALSE	FALSE
chr14_105864020_G_A	chr14	105864020	G	A	200	Myeloproliferative disease	neoplasms	2.33518	0.540695	7.84163e-06	NA	NA	FALSE	TRUE	FALSE	FALSE
chr14_105864020_G_A	chr14	105864020	G	A	202.2	Non-Hodgkins lymphoma	neoplasms	2.50441	0.447784	1.1163e-08	NA	NA	FALSE	TRUE	FALSE	FALSE
chr14_105864020_G_A	chr14	105864020	G	A	204.12	Lymphoid leukemia, chronic	neoplasms	6.43382	0.352005	6.80063e-75	NA	NA	FALSE	TRUE	FALSE	FALSE
chr14_105864020_G_A	chr14	105864020	G	A	204.21	Myeloid leukemia, acute	neoplasms	2.341	0.746867	0.000860855	NA	NA	FALSE	TRUE	FALSE	FALSE
chr14_105864020_G_A	chr14	105864020	G	A	204	Leukemia	neoplasms	5.50886	0.348968	1.9405e-56	NA	NA	FALSE	TRUE	FALSE	FALSE
chr14_105864020_G_A	chr14	105864020	G	A	244.4	Hypothyroidism NOS	endocrine/metabolic	0.411666	0.55512	0.229171	NA	NA	FALSE	TRUE	FALSE	FALSE
chr14_105864020_G_A	chr14	105864020	G	A	250.1	Type 1 diabetes	endocrine/metabolic	1.79351	0.541101	0.000458924	NA	NA	FALSE	TRUE	FALSE	FALSE
chr14_105864020_G_A	chr14	105864020	G	A	272.1	Hyperlipidemia	endocrine/metabolic	0.470861	0.369657	0.101371	NA	NA	FALSE	TRUE	FALSE	FALSE
chr14_105864020_G_A	chr14	105864020	G	A	250.2	Type 2 diabetes	endocrine/metabolic	0.984355	0.356966	0.00291175	NA	NA	FALSE	TRUE	FALSE	FALSE
chr14_105864020_G_A	chr14	105864020	G	A	278.1	Obesity	endocrine/metabolic	0.27048	0.481379	0.287097	NA	NA	FALSE	TRUE	FALSE	FALSE
chr14_105864020_G_A	chr14	105864020	G	A	290	Delirium dementia and amnestic and other cognitive disorders	mental disorders	0.761615	0.676382	0.13008	NA	NA	FALSE	TRUE	FALSE	FALSE
chr14_105864020_G_A	chr14	105864020	G	A	318	Tobacco use disorder	mental disorders	-0.160336	0.504032	0.375203	NA	NA	FALSE	TRUE	FALSE	FALSE
chr14_105864020_G_A	chr14	105864020	G	A	366	Cataract	sense organs	0.151269	0.387896	0.348278	NA	NA	FALSE	TRUE	FALSE	FALSE
chr14_105864020_G_A	chr14	105864020	G	A	401.1	Essential hypertension	circulatory system	0.284994	0.309178	0.178321	NA	NA	FALSE	TRUE	FALSE	FALSE
chr14_105864020_G_A	chr14	105864020	G	A	411.4	Coronary atherosclerosis	circulatory system	0.161086	0.474266	0.367058	NA	NA	FALSE	TRUE	FALSE	FALSE
chr14_105864020_G_A	chr14	105864020	G	A	427.2	Atrial fibrillation and flutter	circulatory system	0.973982	0.588985	0.049098	NA	NA	FALSE	TRUE	FALSE	FALSE
chr14_105864020_G_A	chr14	105864020	G	A	495	Asthma	respiratory	-0.212264	0.475839	0.327769	NA	NA	FALSE	TRUE	FALSE	FALSE
chr14_105864020_G_A	chr14	105864020	G	A	555.2	Ulcerative colitis	digestive	-0.0677206	0.998266	0.472962	NA	NA	FALSE	TRUE	FALSE	FALSE
chr14_105864020_G_A	chr14	105864020	G	A	557.1	Celiac disease	digestive	1.00023	1.02318	0.164141	NA	NA	FALSE	TRUE	FALSE	FALSE
chr14_105864020_G_A	chr14	105864020	G	A	585.3	Chronic renal failure [CKD]	genitourinary	1.23753	0.48254	0.00516436	NA	NA	FALSE	TRUE	FALSE	FALSE
chr14_105864020_G_A	chr14	105864020	G	A	571.5	Other chronic nonalcoholic liver disease	digestive	-0.333977	0.850889	0.347346	NA	NA	FALSE	TRUE	FALSE	FALSE
chr14_105864020_G_A	chr14	105864020	G	A	714.1	Rheumatoid arthritis	musculoskeletal	0.621259	0.919953	0.249736	NA	NA	FALSE	TRUE	FALSE	FALSE
chr14_106723777_C_T	chr14	106723777	C	T	153	Colorectal cancer	neoplasms	-0.404877	0.594918	0.248103	NA	NA	FALSE	TRUE	FALSE	FALSE
chr14_106723777_C_T	chr14	106723777	C	T	165.1	Cancer of bronchus; lung	neoplasms	-0.651657	0.700923	0.176272	NA	NA	FALSE	TRUE	FALSE	FALSE
chr14_106723777_C_T	chr14	106723777	C	T	172.2	Other non-epithelial cancer of skin	neoplasms	0.815373	0.302914	0.00355376	NA	NA	FALSE	TRUE	FALSE	FALSE
chr14_106723777_C_T	chr14	106723777	C	T	174.1	Breast cancer [female]	neoplasms	-0.0438268	0.530843	0.467139	NA	NA	FALSE	TRUE	FALSE	FALSE
chr14_106723777_C_T	chr14	106723777	C	T	185	Cancer of prostate	neoplasms	0.691322	0.479521	0.0746921	NA	NA	FALSE	TRUE	FALSE	FALSE
chr14_106723777_C_T	chr14	106723777	C	T	195	Cancer, suspected or other	neoplasms	0.908706	0.240857	8.07109e-05	NA	NA	FALSE	TRUE	FALSE	FALSE
chr14_106723777_C_T	chr14	106723777	C	T	189.11	Malignant neoplasm of kidney, except pelvis	neoplasms	-0.293935	0.9718	0.381323	NA	NA	FALSE	TRUE	FALSE	FALSE
chr14_106723777_C_T	chr14	106723777	C	T	197	Chemotherapy	neoplasms	1.02554	0.276332	0.000103102	NA	NA	FALSE	TRUE	FALSE	FALSE
chr14_106723777_C_T	chr14	106723777	C	T	200	Myeloproliferative disease	neoplasms	0.652424	0.976472	0.251931	NA	NA	FALSE	TRUE	FALSE	FALSE
chr14_106723777_C_T	chr14	106723777	C	T	202.2	Non-Hodgkins lymphoma	neoplasms	2.52842	0.326859	5.04337e-15	NA	NA	FALSE	TRUE	FALSE	FALSE
chr14_106723777_C_T	chr14	106723777	C	T	204.12	Lymphoid leukemia, chronic	neoplasms	5.42579	0.234268	1.17827e-118	NA	NA	FALSE	TRUE	FALSE	FALSE
chr14_106723777_C_T	chr14	106723777	C	T	204.21	Myeloid leukemia, acute	neoplasms	1.65155	1.24161	0.0915476	NA	NA	FALSE	TRUE	FALSE	FALSE
chr14_106723777_C_T	chr14	106723777	C	T	204	Leukemia	neoplasms	4.37817	0.217126	9.2311e-91	NA	NA	FALSE	TRUE	FALSE	FALSE
chr14_106723777_C_T	chr14	106723777	C	T	244.4	Hypothyroidism NOS	endocrine/metabolic	-0.08248	0.423359	0.422786	NA	NA	FALSE	TRUE	FALSE	FALSE
chr14_106723777_C_T	chr14	106723777	C	T	250.1	Type 1 diabetes	endocrine/metabolic	0.811262	0.816813	0.160263	NA	NA	FALSE	TRUE	FALSE	FALSE
chr14_106723777_C_T	chr14	106723777	C	T	272.1	Hyperlipidemia	endocrine/metabolic	0.174498	0.258813	0.250082	NA	NA	FALSE	TRUE	FALSE	FALSE
chr14_106723777_C_T	chr14	106723777	C	T	250.2	Type 2 diabetes	endocrine/metabolic	-0.215509	0.343858	0.265422	NA	NA	FALSE	TRUE	FALSE	FALSE
chr14_106723777_C_T	chr14	106723777	C	T	278.1	Obesity	endocrine/metabolic	-0.0279926	0.351289	0.468256	NA	NA	FALSE	TRUE	FALSE	FALSE
chr14_106723777_C_T	chr14	106723777	C	T	290	Delirium dementia and amnestic and other cognitive disorders	mental disorders	0.76702	0.354247	0.0151857	NA	NA	FALSE	TRUE	FALSE	FALSE
chr14_106723777_C_T	chr14	106723777	C	T	318	Tobacco use disorder	mental disorders	-0.441515	0.352268	0.105035	NA	NA	FALSE	TRUE	FALSE	FALSE
chr14_106723777_C_T	chr14	106723777	C	T	366	Cataract	sense organs	0.456411	0.281659	0.0525701	NA	NA	FALSE	TRUE	FALSE	FALSE
chr14_106723777_C_T	chr14	106723777	C	T	401.1	Essential hypertension	circulatory system	0.572625	0.208757	0.00304392	NA	NA	FALSE	TRUE	FALSE	FALSE
chr14_106723777_C_T	chr14	106723777	C	T	411.4	Coronary atherosclerosis	circulatory system	0.387158	0.324652	0.116526	NA	NA	FALSE	TRUE	FALSE	FALSE
chr14_106723777_C_T	chr14	106723777	C	T	427.2	Atrial fibrillation and flutter	circulatory system	0.727493	0.326624	0.0129634	NA	NA	FALSE	TRUE	FALSE	FALSE
chr14_106723777_C_T	chr14	106723777	C	T	495	Asthma	respiratory	0.0721557	0.320881	0.411033	NA	NA	FALSE	TRUE	FALSE	FALSE
chr14_106723777_C_T	chr14	106723777	C	T	555.2	Ulcerative colitis	digestive	0.655423	0.780763	0.200564	NA	NA	FALSE	TRUE	FALSE	FALSE
chr14_106723777_C_T	chr14	106723777	C	T	557.1	Celiac disease	digestive	-0.447671	0.866134	0.302736	NA	NA	FALSE	TRUE	FALSE	FALSE
chr14_106723777_C_T	chr14	106723777	C	T	585.3	Chronic renal failure [CKD]	genitourinary	1.01556	0.373244	0.00325466	NA	NA	FALSE	TRUE	FALSE	FALSE
chr14_106723777_C_T	chr14	106723777	C	T	571.5	Other chronic nonalcoholic liver disease	digestive	-0.276981	0.652561	0.335675	NA	NA	FALSE	TRUE	FALSE	FALSE
chr14_106723777_C_T	chr14	106723777	C	T	714.1	Rheumatoid arthritis	musculoskeletal	-0.138874	0.708047	0.422334	NA	NA	FALSE	TRUE	FALSE	FALSE
chr16_6647985_G_A	chr16	6647985	G	A	153	Colorectal cancer	neoplasms	0.0133576	0.257161	0.739232	ENSG00000078328	RBFOX1	FALSE	FALSE	FALSE	FALSE
chr16_6647985_G_A	chr16	6647985	G	A	165.1	Cancer of bronchus; lung	neoplasms	0.0283633	0.180234	0.747067	ENSG00000078328	RBFOX1	FALSE	FALSE	FALSE	FALSE
chr16_6647985_G_A	chr16	6647985	G	A	172.2	Other non-epithelial cancer of skin	neoplasms	0.0267692	0.171731	0.749489	ENSG00000078328	RBFOX1	FALSE	FALSE	FALSE	FALSE
chr16_6647985_G_A	chr16	6647985	G	A	174.1	Breast cancer [female]	neoplasms	0.0262289	0.157473	0.750208	ENSG00000078328	RBFOX1	FALSE	FALSE	FALSE	FALSE
chr16_6647985_G_A	chr16	6647985	G	A	185	Cancer of prostate	neoplasms	0.039504	0.169457	0.737467	ENSG00000078328	RBFOX1	FALSE	FALSE	FALSE	FALSE
chr16_6647985_G_A	chr16	6647985	G	A	195	Cancer, suspected or other	neoplasms	0.0337249	0.152352	0.741983	ENSG00000078328	RBFOX1	FALSE	FALSE	FALSE	FALSE
chr16_6647985_G_A	chr16	6647985	G	A	189.11	Malignant neoplasm of kidney, except pelvis	neoplasms	0.094579	0.260581	0.697567	ENSG00000078328	RBFOX1	FALSE	FALSE	FALSE	FALSE
chr16_6647985_G_A	chr16	6647985	G	A	197	Chemotherapy	neoplasms	0.0354936	0.153977	0.740166	ENSG00000078328	RBFOX1	FALSE	FALSE	FALSE	FALSE
chr16_6647985_G_A	chr16	6647985	G	A	200	Myeloproliferative disease	neoplasms	-0.0158864	0.565793	0.712738	ENSG00000078328	RBFOX1	FALSE	FALSE	FALSE	FALSE
chr16_6647985_G_A	chr16	6647985	G	A	202.2	Non-Hodgkins lymphoma	neoplasms	0.0315923	0.175549	0.745167	ENSG00000078328	RBFOX1	FALSE	FALSE	FALSE	FALSE
chr16_6647985_G_A	chr16	6647985	G	A	204.12	Lymphoid leukemia, chronic	neoplasms	0.0349291	0.225644	0.74025	ENSG00000078328	RBFOX1	FALSE	FALSE	FALSE	FALSE
chr16_6647985_G_A	chr16	6647985	G	A	204.21	Myeloid leukemia, acute	neoplasms	0.00453551	0.794364	0.704518	ENSG00000078328	RBFOX1	FALSE	FALSE	FALSE	FALSE
chr16_6647985_G_A	chr16	6647985	G	A	204	Leukemia	neoplasms	0.0541702	0.193467	0.726442	ENSG00000078328	RBFOX1	FALSE	FALSE	FALSE	FALSE
chr16_6647985_G_A	chr16	6647985	G	A	244.4	Hypothyroidism NOS	endocrine/metabolic	0.0342977	0.146872	0.740777	ENSG00000078328	RBFOX1	FALSE	FALSE	FALSE	FALSE
chr16_6647985_G_A	chr16	6647985	G	A	250.1	Type 1 diabetes	endocrine/metabolic	0.0453666	0.176973	0.732652	ENSG00000078328	RBFOX1	FALSE	FALSE	FALSE	FALSE
chr16_6647985_G_A	chr16	6647985	G	A	272.1	Hyperlipidemia	endocrine/metabolic	0.0668254	0.169524	0.701851	ENSG00000078328	RBFOX1	FALSE	FALSE	FALSE	FALSE
chr16_6647985_G_A	chr16	6647985	G	A	250.2	Type 2 diabetes	endocrine/metabolic	0.0243353	0.133749	0.752439	ENSG00000078328	RBFOX1	FALSE	FALSE	FALSE	FALSE
chr16_6647985_G_A	chr16	6647985	G	A	278.1	Obesity	endocrine/metabolic	0.0160279	0.146606	0.762556	ENSG00000078328	RBFOX1	FALSE	FALSE	FALSE	FALSE
chr16_6647985_G_A	chr16	6647985	G	A	290	Delirium dementia and amnestic and other cognitive disorders	mental disorders	0.0369491	0.165288	0.73968	ENSG00000078328	RBFOX1	FALSE	FALSE	FALSE	FALSE
chr16_6647985_G_A	chr16	6647985	G	A	318	Tobacco use disorder	mental disorders	0.0372937	0.150122	0.737626	ENSG00000078328	RBFOX1	FALSE	FALSE	FALSE	FALSE
chr16_6647985_G_A	chr16	6647985	G	A	366	Cataract	sense organs	0.0788671	0.18637	0.690695	ENSG00000078328	RBFOX1	FALSE	FALSE	FALSE	FALSE
chr16_6647985_G_A	chr16	6647985	G	A	401.1	Essential hypertension	circulatory system	0.0137774	0.124644	0.768399	ENSG00000078328	RBFOX1	FALSE	FALSE	FALSE	FALSE
chr16_6647985_G_A	chr16	6647985	G	A	411.4	Coronary atherosclerosis	circulatory system	0.0550183	0.164215	0.71819	ENSG00000078328	RBFOX1	FALSE	FALSE	FALSE	FALSE
chr16_6647985_G_A	chr16	6647985	G	A	427.2	Atrial fibrillation and flutter	circulatory system	0.0166191	0.168061	0.759628	ENSG00000078328	RBFOX1	FALSE	FALSE	FALSE	FALSE
chr16_6647985_G_A	chr16	6647985	G	A	495	Asthma	respiratory	0.0428355	0.14586	0.729669	ENSG00000078328	RBFOX1	FALSE	FALSE	FALSE	FALSE
chr16_6647985_G_A	chr16	6647985	G	A	555.2	Ulcerative colitis	digestive	0.0563239	0.231543	0.721416	ENSG00000078328	RBFOX1	FALSE	FALSE	FALSE	FALSE
chr16_6647985_G_A	chr16	6647985	G	A	557.1	Celiac disease	digestive	0.0346408	0.17882	0.74261	ENSG00000078328	RBFOX1	FALSE	FALSE	FALSE	FALSE
chr16_6647985_G_A	chr16	6647985	G	A	585.3	Chronic renal failure [CKD]	genitourinary	0.0351495	0.166491	0.649953	ENSG00000078328	RBFOX1	FALSE	FALSE	FALSE	FALSE
chr16_6647985_G_A	chr16	6647985	G	A	571.5	Other chronic nonalcoholic liver disease	digestive	0.0179297	0.167935	0.758268	ENSG00000078328	RBFOX1	FALSE	FALSE	FALSE	FALSE
chr16_6647985_G_A	chr16	6647985	G	A	714.1	Rheumatoid arthritis	musculoskeletal	0.0420301	0.17185	0.735306	ENSG00000078328	RBFOX1	FALSE	FALSE	FALSE	FALSE
chr17_21904773_CGAATG_C	chr17	21904773	CGAATG	C	153	Colorectal cancer	neoplasms	0.0378173	0.172724	0.830745	NA	NA	FALSE	FALSE	FALSE	FALSE
chr17_21904773_CGAATG_C	chr17	21904773	CGAATG	C	165.1	Cancer of bronchus; lung	neoplasms	0.000537118	0.0279271	0.893297	NA	NA	FALSE	FALSE	FALSE	FALSE
chr17_21904773_CGAATG_C	chr17	21904773	CGAATG	C	172.2	Other non-epithelial cancer of skin	neoplasms	0.00115882	0.0222356	0.891111	NA	NA	FALSE	FALSE	FALSE	FALSE
chr17_21904773_CGAATG_C	chr17	21904773	CGAATG	C	174.1	Breast cancer [female]	neoplasms	0.000985337	0.0228703	0.892053	NA	NA	FALSE	FALSE	FALSE	FALSE
chr17_21904773_CGAATG_C	chr17	21904773	CGAATG	C	185	Cancer of prostate	neoplasms	0.00146651	0.0237673	0.889726	NA	NA	FALSE	FALSE	FALSE	FALSE
chr17_21904773_CGAATG_C	chr17	21904773	CGAATG	C	195	Cancer, suspected or other	neoplasms	-0.000202209	0.0222306	0.898937	NA	NA	FALSE	FALSE	FALSE	FALSE
chr17_21904773_CGAATG_C	chr17	21904773	CGAATG	C	189.11	Malignant neoplasm of kidney, except pelvis	neoplasms	0.00145384	0.025828	0.890178	NA	NA	FALSE	FALSE	FALSE	FALSE
chr17_21904773_CGAATG_C	chr17	21904773	CGAATG	C	197	Chemotherapy	neoplasms	0.00084494	0.0221766	0.892775	NA	NA	FALSE	FALSE	FALSE	FALSE
chr17_21904773_CGAATG_C	chr17	21904773	CGAATG	C	200	Myeloproliferative disease	neoplasms	-0.0183663	0.199343	0.871461	NA	NA	FALSE	FALSE	FALSE	FALSE
chr17_21904773_CGAATG_C	chr17	21904773	CGAATG	C	202.2	Non-Hodgkins lymphoma	neoplasms	0.00147308	0.0255326	0.890049	NA	NA	FALSE	FALSE	FALSE	FALSE
chr17_21904773_CGAATG_C	chr17	21904773	CGAATG	C	204.12	Lymphoid leukemia, chronic	neoplasms	0.00195151	0.056138	0.889656	NA	NA	FALSE	FALSE	FALSE	FALSE
chr17_21904773_CGAATG_C	chr17	21904773	CGAATG	C	204.21	Myeloid leukemia, acute	neoplasms	0.0606282	0.408617	0.837608	NA	NA	FALSE	FALSE	FALSE	FALSE
chr17_21904773_CGAATG_C	chr17	21904773	CGAATG	C	204	Leukemia	neoplasms	0.000878787	0.0250994	0.892562	NA	NA	FALSE	FALSE	FALSE	FALSE
chr17_21904773_CGAATG_C	chr17	21904773	CGAATG	C	244.4	Hypothyroidism NOS	endocrine/metabolic	0.00136161	0.022402	0.890041	NA	NA	FALSE	FALSE	FALSE	FALSE
chr17_21904773_CGAATG_C	chr17	21904773	CGAATG	C	250.1	Type 1 diabetes	endocrine/metabolic	0.00220606	0.0269272	0.88697	NA	NA	FALSE	FALSE	FALSE	FALSE
chr17_21904773_CGAATG_C	chr17	21904773	CGAATG	C	272.1	Hyperlipidemia	endocrine/metabolic	0.000601004	0.0196144	0.894499	NA	NA	FALSE	FALSE	FALSE	FALSE
chr17_21904773_CGAATG_C	chr17	21904773	CGAATG	C	250.2	Type 2 diabetes	endocrine/metabolic	0.000902186	0.0211127	0.892471	NA	NA	FALSE	FALSE	FALSE	FALSE
chr17_21904773_CGAATG_C	chr17	21904773	CGAATG	C	278.1	Obesity	endocrine/metabolic	7.26342e-05	0.0221078	0.897168	NA	NA	FALSE	FALSE	FALSE	FALSE
chr17_21904773_CGAATG_C	chr17	21904773	CGAATG	C	290	Delirium dementia and amnestic and other cognitive disorders	mental disorders	0.00424439	0.0322947	0.876147	NA	NA	FALSE	FALSE	FALSE	FALSE
chr17_21904773_CGAATG_C	chr17	21904773	CGAATG	C	318	Tobacco use disorder	mental disorders	-0.000394407	0.0236883	0.899447	NA	NA	FALSE	FALSE	FALSE	FALSE
chr17_21904773_CGAATG_C	chr17	21904773	CGAATG	C	366	Cataract	sense organs	0.00341761	0.025774	0.877111	NA	NA	FALSE	FALSE	FALSE	FALSE
chr17_21904773_CGAATG_C	chr17	21904773	CGAATG	C	401.1	Essential hypertension	circulatory system	0.00248989	0.0206013	0.880561	NA	NA	FALSE	FALSE	FALSE	FALSE
chr17_21904773_CGAATG_C	chr17	21904773	CGAATG	C	411.4	Coronary atherosclerosis	circulatory system	0.00210782	0.0228169	0.88567	NA	NA	FALSE	FALSE	FALSE	FALSE
chr17_21904773_CGAATG_C	chr17	21904773	CGAATG	C	427.2	Atrial fibrillation and flutter	circulatory system	0.000665104	0.0226848	0.893684	NA	NA	FALSE	FALSE	FALSE	FALSE
chr17_21904773_CGAATG_C	chr17	21904773	CGAATG	C	495	Asthma	respiratory	-7.92941e-05	0.0218138	0.898305	NA	NA	FALSE	FALSE	FALSE	FALSE
chr17_21904773_CGAATG_C	chr17	21904773	CGAATG	C	555.2	Ulcerative colitis	digestive	-0.0313886	0.194497	0.871636	NA	NA	FALSE	FALSE	FALSE	FALSE
chr17_21904773_CGAATG_C	chr17	21904773	CGAATG	C	557.1	Celiac disease	digestive	0.000611753	0.0253739	0.893686	NA	NA	FALSE	FALSE	FALSE	FALSE
chr17_21904773_CGAATG_C	chr17	21904773	CGAATG	C	585.3	Chronic renal failure [CKD]	genitourinary	-0.00221396	0.0450403	0.760772	NA	NA	FALSE	FALSE	FALSE	FALSE
chr17_21904773_CGAATG_C	chr17	21904773	CGAATG	C	571.5	Other chronic nonalcoholic liver disease	digestive	0.00301531	0.0291766	0.883405	NA	NA	FALSE	FALSE	FALSE	FALSE
chr17_21904773_CGAATG_C	chr17	21904773	CGAATG	C	714.1	Rheumatoid arthritis	musculoskeletal	-0.000293552	0.0263223	0.89767	NA	NA	FALSE	FALSE	FALSE	FALSE
chr17_26866865_G_A	chr17	26866865	G	A	153	Colorectal cancer	neoplasms	0.00703912	0.0165351	0.627181	NA	NA	TRUE	FALSE	FALSE	FALSE
chr17_26866865_G_A	chr17	26866865	G	A	165.1	Cancer of bronchus; lung	neoplasms	0.00302483	0.0151223	0.695767	NA	NA	TRUE	FALSE	FALSE	FALSE
chr17_26866865_G_A	chr17	26866865	G	A	172.2	Other non-epithelial cancer of skin	neoplasms	0.00431336	0.0138512	0.665012	NA	NA	TRUE	FALSE	FALSE	FALSE
chr17_26866865_G_A	chr17	26866865	G	A	174.1	Breast cancer [female]	neoplasms	0.00339472	0.0158576	0.691684	NA	NA	TRUE	FALSE	FALSE	FALSE
chr17_26866865_G_A	chr17	26866865	G	A	185	Cancer of prostate	neoplasms	-0.00071025	0.0131751	0.746177	NA	NA	TRUE	FALSE	FALSE	FALSE
chr17_26866865_G_A	chr17	26866865	G	A	195	Cancer, suspected or other	neoplasms	0.00162752	0.0122872	0.715836	NA	NA	TRUE	FALSE	FALSE	FALSE
chr17_26866865_G_A	chr17	26866865	G	A	189.11	Malignant neoplasm of kidney, except pelvis	neoplasms	0.00639261	0.0165591	0.642436	NA	NA	TRUE	FALSE	FALSE	FALSE
chr17_26866865_G_A	chr17	26866865	G	A	197	Chemotherapy	neoplasms	0.0054878	0.0146753	0.646611	NA	NA	TRUE	FALSE	FALSE	FALSE
chr17_26866865_G_A	chr17	26866865	G	A	200	Myeloproliferative disease	neoplasms	0.004007	0.0181729	0.676984	NA	NA	TRUE	FALSE	FALSE	FALSE
chr17_26866865_G_A	chr17	26866865	G	A	202.2	Non-Hodgkins lymphoma	neoplasms	0.00404785	0.0156262	0.679216	NA	NA	TRUE	FALSE	FALSE	FALSE
chr17_26866865_G_A	chr17	26866865	G	A	204.12	Lymphoid leukemia, chronic	neoplasms	0.0047642	0.0163106	0.66886	NA	NA	TRUE	FALSE	FALSE	FALSE
chr17_26866865_G_A	chr17	26866865	G	A	204.21	Myeloid leukemia, acute	neoplasms	0.00539328	0.0257902	0.665411	NA	NA	TRUE	FALSE	FALSE	FALSE
chr17_26866865_G_A	chr17	26866865	G	A	204	Leukemia	neoplasms	0.00603721	0.0162353	0.646704	NA	NA	TRUE	FALSE	FALSE	FALSE
chr17_26866865_G_A	chr17	26866865	G	A	244.4	Hypothyroidism NOS	endocrine/metabolic	0.0062614	0.0156206	0.638372	NA	NA	TRUE	FALSE	FALSE	FALSE
chr17_26866865_G_A	chr17	26866865	G	A	250.1	Type 1 diabetes	endocrine/metabolic	0.00407604	0.0154775	0.678057	NA	NA	TRUE	FALSE	FALSE	FALSE
chr17_26866865_G_A	chr17	26866865	G	A	272.1	Hyperlipidemia	endocrine/metabolic	0.00581392	0.01233	0.618332	NA	NA	TRUE	FALSE	FALSE	FALSE
chr17_26866865_G_A	chr17	26866865	G	A	250.2	Type 2 diabetes	endocrine/metabolic	0.00456694	0.0128646	0.652804	NA	NA	TRUE	FALSE	FALSE	FALSE
chr17_26866865_G_A	chr17	26866865	G	A	278.1	Obesity	endocrine/metabolic	0.00118254	0.0128141	0.726609	NA	NA	TRUE	FALSE	FALSE	FALSE
chr17_26866865_G_A	chr17	26866865	G	A	290	Delirium dementia and amnestic and other cognitive disorders	mental disorders	0.00228505	0.0139829	0.706451	NA	NA	TRUE	FALSE	FALSE	FALSE
chr17_26866865_G_A	chr17	26866865	G	A	318	Tobacco use disorder	mental disorders	2.64237e-05	0.0127843	0.751439	NA	NA	TRUE	FALSE	FALSE	FALSE
chr17_26866865_G_A	chr17	26866865	G	A	366	Cataract	sense organs	0.0133643	0.0183479	0.537846	NA	NA	TRUE	FALSE	FALSE	FALSE
chr17_26866865_G_A	chr17	26866865	G	A	401.1	Essential hypertension	circulatory system	0.0108405	0.01507	0.541604	NA	NA	TRUE	FALSE	FALSE	FALSE
chr17_26866865_G_A	chr17	26866865	G	A	411.4	Coronary atherosclerosis	circulatory system	0.0131162	0.0181553	0.539524	NA	NA	TRUE	FALSE	FALSE	FALSE
chr17_26866865_G_A	chr17	26866865	G	A	427.2	Atrial fibrillation and flutter	circulatory system	0.0031673	0.0135385	0.687056	NA	NA	TRUE	FALSE	FALSE	FALSE
chr17_26866865_G_A	chr17	26866865	G	A	495	Asthma	respiratory	-0.00815266	0.0157993	0.608622	NA	NA	TRUE	FALSE	FALSE	FALSE
chr17_26866865_G_A	chr17	26866865	G	A	555.2	Ulcerative colitis	digestive	0.00820965	0.0185578	0.616724	NA	NA	TRUE	FALSE	FALSE	FALSE
chr17_26866865_G_A	chr17	26866865	G	A	557.1	Celiac disease	digestive	0.00503774	0.0161182	0.663891	NA	NA	TRUE	FALSE	FALSE	FALSE
chr17_26866865_G_A	chr17	26866865	G	A	585.3	Chronic renal failure [CKD]	genitourinary	-0.00559835	0.0261034	0.621817	NA	NA	TRUE	FALSE	FALSE	FALSE
chr17_26866865_G_A	chr17	26866865	G	A	571.5	Other chronic nonalcoholic liver disease	digestive	0.00598931	0.0157998	0.644729	NA	NA	TRUE	FALSE	FALSE	FALSE
chr17_26866865_G_A	chr17	26866865	G	A	714.1	Rheumatoid arthritis	musculoskeletal	0.00767539	0.0170084	0.62282	NA	NA	TRUE	FALSE	FALSE	FALSE
chr17_26866875_A_C	chr17	26866875	A	C	153	Colorectal cancer	neoplasms	0.00529303	0.0152136	0.679496	NA	NA	TRUE	FALSE	FALSE	FALSE
chr17_26866875_A_C	chr17	26866875	A	C	165.1	Cancer of bronchus; lung	neoplasms	0.00216515	0.014252	0.735419	NA	NA	TRUE	FALSE	FALSE	FALSE
chr17_26866875_A_C	chr17	26866875	A	C	172.2	Other non-epithelial cancer of skin	neoplasms	0.0039855	0.0132239	0.695743	NA	NA	TRUE	FALSE	FALSE	FALSE
chr17_26866875_A_C	chr17	26866875	A	C	174.1	Breast cancer [female]	neoplasms	0.00247715	0.0149396	0.731628	NA	NA	TRUE	FALSE	FALSE	FALSE
chr17_26866875_A_C	chr17	26866875	A	C	185	Cancer of prostate	neoplasms	-0.000755923	0.0124809	0.768524	NA	NA	TRUE	FALSE	FALSE	FALSE
chr17_26866875_A_C	chr17	26866875	A	C	195	Cancer, suspected or other	neoplasms	0.00133991	0.0116226	0.746259	NA	NA	TRUE	FALSE	FALSE	FALSE
chr17_26866875_A_C	chr17	26866875	A	C	189.11	Malignant neoplasm of kidney, except pelvis	neoplasms	0.00569973	0.0157912	0.678233	NA	NA	TRUE	FALSE	FALSE	FALSE
chr17_26866875_A_C	chr17	26866875	A	C	197	Chemotherapy	neoplasms	0.0045047	0.0138107	0.688651	NA	NA	TRUE	FALSE	FALSE	FALSE
chr17_26866875_A_C	chr17	26866875	A	C	200	Myeloproliferative disease	neoplasms	0.00218053	0.0183014	0.726505	NA	NA	TRUE	FALSE	FALSE	FALSE
chr17_26866875_A_C	chr17	26866875	A	C	202.2	Non-Hodgkins lymphoma	neoplasms	0.00344998	0.0148028	0.713839	NA	NA	TRUE	FALSE	FALSE	FALSE
chr17_26866875_A_C	chr17	26866875	A	C	204.12	Lymphoid leukemia, chronic	neoplasms	0.00393261	0.0154238	0.706998	NA	NA	TRUE	FALSE	FALSE	FALSE
chr17_26866875_A_C	chr17	26866875	A	C	204.21	Myeloid leukemia, acute	neoplasms	0.00488337	0.0262637	0.700258	NA	NA	TRUE	FALSE	FALSE	FALSE
chr17_26866875_A_C	chr17	26866875	A	C	204	Leukemia	neoplasms	0.00511438	0.0153527	0.686236	NA	NA	TRUE	FALSE	FALSE	FALSE
chr17_26866875_A_C	chr17	26866875	A	C	244.4	Hypothyroidism NOS	endocrine/metabolic	0.00606753	0.0151513	0.66701	NA	NA	TRUE	FALSE	FALSE	FALSE
chr17_26866875_A_C	chr17	26866875	A	C	250.1	Type 1 diabetes	endocrine/metabolic	0.00275811	0.0144717	0.725262	NA	NA	TRUE	FALSE	FALSE	FALSE
chr17_26866875_A_C	chr17	26866875	A	C	272.1	Hyperlipidemia	endocrine/metabolic	0.00477908	0.0115542	0.664321	NA	NA	TRUE	FALSE	FALSE	FALSE
chr17_26866875_A_C	chr17	26866875	A	C	250.2	Type 2 diabetes	endocrine/metabolic	0.00383583	0.0121456	0.692102	NA	NA	TRUE	FALSE	FALSE	FALSE
chr17_26866875_A_C	chr17	26866875	A	C	278.1	Obesity	endocrine/metabolic	0.00112544	0.0121363	0.751908	NA	NA	TRUE	FALSE	FALSE	FALSE
chr17_26866875_A_C	chr17	26866875	A	C	290	Delirium dementia and amnestic and other cognitive disorders	mental disorders	0.00221226	0.0132864	0.732058	NA	NA	TRUE	FALSE	FALSE	FALSE
chr17_26866875_A_C	chr17	26866875	A	C	318	Tobacco use disorder	mental disorders	-8.35091e-05	0.0121011	0.777946	NA	NA	TRUE	FALSE	FALSE	FALSE
chr17_26866875_A_C	chr17	26866875	A	C	366	Cataract	sense organs	0.0115138	0.0173674	0.586298	NA	NA	TRUE	FALSE	FALSE	FALSE
chr17_26866875_A_C	chr17	26866875	A	C	401.1	Essential hypertension	circulatory system	0.0094365	0.0143563	0.589033	NA	NA	TRUE	FALSE	FALSE	FALSE
chr17_26866875_A_C	chr17	26866875	A	C	411.4	Coronary atherosclerosis	circulatory system	0.0119829	0.0178139	0.583423	NA	NA	TRUE	FALSE	FALSE	FALSE
chr17_26866875_A_C	chr17	26866875	A	C	427.2	Atrial fibrillation and flutter	circulatory system	0.00222252	0.0127115	0.730088	NA	NA	TRUE	FALSE	FALSE	FALSE
chr17_26866875_A_C	chr17	26866875	A	C	495	Asthma	respiratory	-0.00747883	0.0152298	0.644764	NA	NA	TRUE	FALSE	FALSE	FALSE
chr17_26866875_A_C	chr17	26866875	A	C	555.2	Ulcerative colitis	digestive	0.00758443	0.0185584	0.652746	NA	NA	TRUE	FALSE	FALSE	FALSE
chr17_26866875_A_C	chr17	26866875	A	C	557.1	Celiac disease	digestive	0.00424004	0.0152455	0.701507	NA	NA	TRUE	FALSE	FALSE	FALSE
chr17_26866875_A_C	chr17	26866875	A	C	585.3	Chronic renal failure [CKD]	genitourinary	-0.0073382	0.027056	0.613789	NA	NA	TRUE	FALSE	FALSE	FALSE
chr17_26866875_A_C	chr17	26866875	A	C	571.5	Other chronic nonalcoholic liver disease	digestive	0.00507745	0.01494	0.684462	NA	NA	TRUE	FALSE	FALSE	FALSE
chr17_26866875_A_C	chr17	26866875	A	C	714.1	Rheumatoid arthritis	musculoskeletal	0.00658629	0.0161079	0.664262	NA	NA	TRUE	FALSE	FALSE	FALSE
chr17_26866886_C_G	chr17	26866886	C	G	153	Colorectal cancer	neoplasms	0.00503717	0.0149688	0.701079	NA	NA	TRUE	FALSE	FALSE	FALSE
chr17_26866886_C_G	chr17	26866886	C	G	165.1	Cancer of bronchus; lung	neoplasms	0.00084189	0.0136494	0.775932	NA	NA	TRUE	FALSE	FALSE	FALSE
chr17_26866886_C_G	chr17	26866886	C	G	172.2	Other non-epithelial cancer of skin	neoplasms	0.0042082	0.0130606	0.708648	NA	NA	TRUE	FALSE	FALSE	FALSE
chr17_26866886_C_G	chr17	26866886	C	G	174.1	Breast cancer [female]	neoplasms	0.0022797	0.014437	0.751608	NA	NA	TRUE	FALSE	FALSE	FALSE
chr17_26866886_C_G	chr17	26866886	C	G	185	Cancer of prostate	neoplasms	-0.00150366	0.0121976	0.768039	NA	NA	TRUE	FALSE	FALSE	FALSE
chr17_26866886_C_G	chr17	26866886	C	G	195	Cancer, suspected or other	neoplasms	0.00145512	0.0112669	0.759936	NA	NA	TRUE	FALSE	FALSE	FALSE
chr17_26866886_C_G	chr17	26866886	C	G	189.11	Malignant neoplasm of kidney, except pelvis	neoplasms	0.00495951	0.0151632	0.706802	NA	NA	TRUE	FALSE	FALSE	FALSE
chr17_26866886_C_G	chr17	26866886	C	G	197	Chemotherapy	neoplasms	0.00396707	0.013312	0.715201	NA	NA	TRUE	FALSE	FALSE	FALSE
chr17_26866886_C_G	chr17	26866886	C	G	200	Myeloproliferative disease	neoplasms	0.00278546	0.0173349	0.738086	NA	NA	TRUE	FALSE	FALSE	FALSE
chr17_26866886_C_G	chr17	26866886	C	G	202.2	Non-Hodgkins lymphoma	neoplasms	0.00311167	0.0143028	0.736313	NA	NA	TRUE	FALSE	FALSE	FALSE
chr17_26866886_C_G	chr17	26866886	C	G	204.12	Lymphoid leukemia, chronic	neoplasms	0.00362666	0.0150234	0.728974	NA	NA	TRUE	FALSE	FALSE	FALSE
chr17_26866886_C_G	chr17	26866886	C	G	204.21	Myeloid leukemia, acute	neoplasms	0.00419834	0.0261282	0.727166	NA	NA	TRUE	FALSE	FALSE	FALSE
chr17_26866886_C_G	chr17	26866886	C	G	204	Leukemia	neoplasms	0.00464081	0.0148477	0.710867	NA	NA	TRUE	FALSE	FALSE	FALSE
chr17_26866886_C_G	chr17	26866886	C	G	244.4	Hypothyroidism NOS	endocrine/metabolic	0.00431875	0.014044	0.712434	NA	NA	TRUE	FALSE	FALSE	FALSE
chr17_26866886_C_G	chr17	26866886	C	G	250.1	Type 1 diabetes	endocrine/metabolic	0.0031241	0.0141635	0.735563	NA	NA	TRUE	FALSE	FALSE	FALSE
chr17_26866886_C_G	chr17	26866886	C	G	272.1	Hyperlipidemia	endocrine/metabolic	0.00348829	0.0107523	0.708667	NA	NA	TRUE	FALSE	FALSE	FALSE
chr17_26866886_C_G	chr17	26866886	C	G	250.2	Type 2 diabetes	endocrine/metabolic	0.00393757	0.011967	0.707048	NA	NA	TRUE	FALSE	FALSE	FALSE
chr17_26866886_C_G	chr17	26866886	C	G	278.1	Obesity	endocrine/metabolic	-0.00013524	0.011713	0.795239	NA	NA	TRUE	FALSE	FALSE	FALSE
chr17_26866886_C_G	chr17	26866886	C	G	290	Delirium dementia and amnestic and other cognitive disorders	mental disorders	0.00120109	0.0127166	0.768184	NA	NA	TRUE	FALSE	FALSE	FALSE
chr17_26866886_C_G	chr17	26866886	C	G	318	Tobacco use disorder	mental disorders	0.000364169	0.011667	0.784494	NA	NA	TRUE	FALSE	FALSE	FALSE
chr17_26866886_C_G	chr17	26866886	C	G	366	Cataract	sense organs	0.0103331	0.0166911	0.618856	NA	NA	TRUE	FALSE	FALSE	FALSE
chr17_26866886_C_G	chr17	26866886	C	G	401.1	Essential hypertension	circulatory system	0.00864713	0.0139789	0.619886	NA	NA	TRUE	FALSE	FALSE	FALSE
chr17_26866886_C_G	chr17	26866886	C	G	411.4	Coronary atherosclerosis	circulatory system	0.00981193	0.0161588	0.622551	NA	NA	TRUE	FALSE	FALSE	FALSE
chr17_26866886_C_G	chr17	26866886	C	G	427.2	Atrial fibrillation and flutter	circulatory system	0.00220382	0.0123355	0.74692	NA	NA	TRUE	FALSE	FALSE	FALSE
chr17_26866886_C_G	chr17	26866886	C	G	495	Asthma	respiratory	-0.00826285	0.0158312	0.653289	NA	NA	TRUE	FALSE	FALSE	FALSE
chr17_26866886_C_G	chr17	26866886	C	G	555.2	Ulcerative colitis	digestive	0.00686276	0.0182726	0.681144	NA	NA	TRUE	FALSE	FALSE	FALSE
chr17_26866886_C_G	chr17	26866886	C	G	557.1	Celiac disease	digestive	0.00328688	0.0145368	0.734026	NA	NA	TRUE	FALSE	FALSE	FALSE
chr17_26866886_C_G	chr17	26866886	C	G	585.3	Chronic renal failure [CKD]	genitourinary	-0.0069243	0.026558	0.62891	NA	NA	TRUE	FALSE	FALSE	FALSE
chr17_26866886_C_G	chr17	26866886	C	G	571.5	Other chronic nonalcoholic liver disease	digestive	0.00400346	0.0141788	0.719218	NA	NA	TRUE	FALSE	FALSE	FALSE
chr17_26866886_C_G	chr17	26866886	C	G	714.1	Rheumatoid arthritis	musculoskeletal	0.00584408	0.0155025	0.692693	NA	NA	TRUE	FALSE	FALSE	FALSE
chr17_26866889_T_C	chr17	26866889	T	C	153	Colorectal cancer	neoplasms	0.00679134	0.0164631	0.631274	NA	NA	TRUE	FALSE	FALSE	FALSE
chr17_26866889_T_C	chr17	26866889	T	C	165.1	Cancer of bronchus; lung	neoplasms	0.00200364	0.0150139	0.71434	NA	NA	TRUE	FALSE	FALSE	FALSE
chr17_26866889_T_C	chr17	26866889	T	C	172.2	Other non-epithelial cancer of skin	neoplasms	0.00555953	0.0143554	0.642781	NA	NA	TRUE	FALSE	FALSE	FALSE
chr17_26866889_T_C	chr17	26866889	T	C	174.1	Breast cancer [female]	neoplasms	0.00309983	0.0158466	0.697022	NA	NA	TRUE	FALSE	FALSE	FALSE
chr17_26866889_T_C	chr17	26866889	T	C	185	Cancer of prostate	neoplasms	-0.000540544	0.0131641	0.749064	NA	NA	TRUE	FALSE	FALSE	FALSE
chr17_26866889_T_C	chr17	26866889	T	C	195	Cancer, suspected or other	neoplasms	0.00220439	0.0123848	0.703207	NA	NA	TRUE	FALSE	FALSE	FALSE
chr17_26866889_T_C	chr17	26866889	T	C	189.11	Malignant neoplasm of kidney, except pelvis	neoplasms	0.00599698	0.0164481	0.648844	NA	NA	TRUE	FALSE	FALSE	FALSE
chr17_26866889_T_C	chr17	26866889	T	C	197	Chemotherapy	neoplasms	0.00512824	0.0145798	0.653138	NA	NA	TRUE	FALSE	FALSE	FALSE
chr17_26866889_T_C	chr17	26866889	T	C	200	Myeloproliferative disease	neoplasms	0.00417077	0.0183064	0.675881	NA	NA	TRUE	FALSE	FALSE	FALSE
chr17_26866889_T_C	chr17	26866889	T	C	202.2	Non-Hodgkins lymphoma	neoplasms	0.00464229	0.0158498	0.669713	NA	NA	TRUE	FALSE	FALSE	FALSE
chr17_26866889_T_C	chr17	26866889	T	C	204.12	Lymphoid leukemia, chronic	neoplasms	0.00480296	0.0164221	0.668738	NA	NA	TRUE	FALSE	FALSE	FALSE
chr17_26866889_T_C	chr17	26866889	T	C	204.21	Myeloid leukemia, acute	neoplasms	0.00523414	0.0260304	0.668733	NA	NA	TRUE	FALSE	FALSE	FALSE
chr17_26866889_T_C	chr17	26866889	T	C	204	Leukemia	neoplasms	0.00584681	0.0162108	0.650057	NA	NA	TRUE	FALSE	FALSE	FALSE
chr17_26866889_T_C	chr17	26866889	T	C	244.4	Hypothyroidism NOS	endocrine/metabolic	0.00536372	0.0153009	0.653269	NA	NA	TRUE	FALSE	FALSE	FALSE
chr17_26866889_T_C	chr17	26866889	T	C	250.1	Type 1 diabetes	endocrine/metabolic	0.00361764	0.0154094	0.686257	NA	NA	TRUE	FALSE	FALSE	FALSE
chr17_26866889_T_C	chr17	26866889	T	C	272.1	Hyperlipidemia	endocrine/metabolic	0.00461806	0.0118144	0.642539	NA	NA	TRUE	FALSE	FALSE	FALSE
chr17_26866889_T_C	chr17	26866889	T	C	250.2	Type 2 diabetes	endocrine/metabolic	0.00480982	0.0129904	0.648222	NA	NA	TRUE	FALSE	FALSE	FALSE
chr17_26866889_T_C	chr17	26866889	T	C	278.1	Obesity	endocrine/metabolic	0.000200565	0.0128215	0.747793	NA	NA	TRUE	FALSE	FALSE	FALSE
chr17_26866889_T_C	chr17	26866889	T	C	290	Delirium dementia and amnestic and other cognitive disorders	mental disorders	0.00205593	0.0139855	0.711125	NA	NA	TRUE	FALSE	FALSE	FALSE
chr17_26866889_T_C	chr17	26866889	T	C	318	Tobacco use disorder	mental disorders	0.000406296	0.0127823	0.743369	NA	NA	TRUE	FALSE	FALSE	FALSE
chr17_26866889_T_C	chr17	26866889	T	C	366	Cataract	sense organs	0.0126343	0.0177601	0.542617	NA	NA	TRUE	FALSE	FALSE	FALSE
chr17_26866889_T_C	chr17	26866889	T	C	401.1	Essential hypertension	circulatory system	0.0111378	0.0153216	0.539212	NA	NA	TRUE	FALSE	FALSE	FALSE
chr17_26866889_T_C	chr17	26866889	T	C	411.4	Coronary atherosclerosis	circulatory system	0.012757	0.0178753	0.541934	NA	NA	TRUE	FALSE	FALSE	FALSE
chr17_26866889_T_C	chr17	26866889	T	C	427.2	Atrial fibrillation and flutter	circulatory system	0.0027189	0.0134811	0.696167	NA	NA	TRUE	FALSE	FALSE	FALSE
chr17_26866889_T_C	chr17	26866889	T	C	495	Asthma	respiratory	-0.00957372	0.0166904	0.589722	NA	NA	TRUE	FALSE	FALSE	FALSE
chr17_26866889_T_C	chr17	26866889	T	C	555.2	Ulcerative colitis	digestive	0.00863796	0.0194892	0.612582	NA	NA	TRUE	FALSE	FALSE	FALSE
chr17_26866889_T_C	chr17	26866889	T	C	557.1	Celiac disease	digestive	0.00442389	0.0159772	0.674223	NA	NA	TRUE	FALSE	FALSE	FALSE
chr17_26866889_T_C	chr17	26866889	T	C	585.3	Chronic renal failure [CKD]	genitourinary	-0.00422292	0.0249606	0.639669	NA	NA	TRUE	FALSE	FALSE	FALSE
chr17_26866889_T_C	chr17	26866889	T	C	571.5	Other chronic nonalcoholic liver disease	digestive	0.00541083	0.0156201	0.654384	NA	NA	TRUE	FALSE	FALSE	FALSE
chr17_26866889_T_C	chr17	26866889	T	C	714.1	Rheumatoid arthritis	musculoskeletal	0.00748948	0.0169662	0.625837	NA	NA	TRUE	FALSE	FALSE	FALSE
chr17_26866939_A_T	chr17	26866939	A	T	153	Colorectal cancer	neoplasms	0.0279125	0.0181764	0.0619494	NA	NA	TRUE	FALSE	FALSE	FALSE
chr17_26866939_A_T	chr17	26866939	A	T	165.1	Cancer of bronchus; lung	neoplasms	0.0355256	0.019654	0.0348295	NA	NA	TRUE	FALSE	FALSE	FALSE
chr17_26866939_A_T	chr17	26866939	A	T	172.2	Other non-epithelial cancer of skin	neoplasms	0.0384094	0.0146592	0.00428414	NA	NA	TRUE	FALSE	FALSE	FALSE
chr17_26866939_A_T	chr17	26866939	A	T	174.1	Breast cancer [female]	neoplasms	0.0232062	0.0229937	0.155764	NA	NA	TRUE	FALSE	FALSE	FALSE
chr17_26866939_A_T	chr17	26866939	A	T	185	Cancer of prostate	neoplasms	0.030583	0.0143423	0.0163426	NA	NA	TRUE	FALSE	FALSE	FALSE
chr17_26866939_A_T	chr17	26866939	A	T	195	Cancer, suspected or other	neoplasms	0.041432	0.0125259	0.000451678	NA	NA	TRUE	FALSE	FALSE	FALSE
chr17_26866939_A_T	chr17	26866939	A	T	189.11	Malignant neoplasm of kidney, except pelvis	neoplasms	0.0194824	0.0214528	0.181333	NA	NA	TRUE	FALSE	FALSE	FALSE
chr17_26866939_A_T	chr17	26866939	A	T	197	Chemotherapy	neoplasms	-0.000294627	0.0157833	0.493257	NA	NA	TRUE	FALSE	FALSE	FALSE
chr17_26866939_A_T	chr17	26866939	A	T	200	Myeloproliferative disease	neoplasms	0.0104481	0.02164	0.313753	NA	NA	TRUE	FALSE	FALSE	FALSE
chr17_26866939_A_T	chr17	26866939	A	T	202.2	Non-Hodgkins lymphoma	neoplasms	-0.00319424	0.0209984	0.440873	NA	NA	TRUE	FALSE	FALSE	FALSE
chr17_26866939_A_T	chr17	26866939	A	T	204.12	Lymphoid leukemia, chronic	neoplasms	0.0101523	0.022364	0.323981	NA	NA	TRUE	FALSE	FALSE	FALSE
chr17_26866939_A_T	chr17	26866939	A	T	204.21	Myeloid leukemia, acute	neoplasms	0.0167792	0.0227729	0.229889	NA	NA	TRUE	FALSE	FALSE	FALSE
chr17_26866939_A_T	chr17	26866939	A	T	204	Leukemia	neoplasms	0.00976839	0.0206042	0.316925	NA	NA	TRUE	FALSE	FALSE	FALSE
chr17_26866939_A_T	chr17	26866939	A	T	244.4	Hypothyroidism NOS	endocrine/metabolic	0.0395841	0.0177403	0.0125156	NA	NA	TRUE	FALSE	FALSE	FALSE
chr17_26866939_A_T	chr17	26866939	A	T	250.1	Type 1 diabetes	endocrine/metabolic	0.0106551	0.0202693	0.29884	NA	NA	TRUE	FALSE	FALSE	FALSE
chr17_26866939_A_T	chr17	26866939	A	T	272.1	Hyperlipidemia	endocrine/metabolic	0.0315083	0.0103313	0.00113183	NA	NA	TRUE	FALSE	FALSE	FALSE
chr17_26866939_A_T	chr17	26866939	A	T	250.2	Type 2 diabetes	endocrine/metabolic	0.00726455	0.0123593	0.278137	NA	NA	TRUE	FALSE	FALSE	FALSE
chr17_26866939_A_T	chr17	26866939	A	T	278.1	Obesity	endocrine/metabolic	-0.0126142	0.0137326	0.179324	NA	NA	TRUE	FALSE	FALSE	FALSE
chr17_26866939_A_T	chr17	26866939	A	T	290	Delirium dementia and amnestic and other cognitive disorders	mental disorders	0.0258887	0.0163023	0.0558986	NA	NA	TRUE	FALSE	FALSE	FALSE
chr17_26866939_A_T	chr17	26866939	A	T	318	Tobacco use disorder	mental disorders	0.0126145	0.0135771	0.176283	NA	NA	TRUE	FALSE	FALSE	FALSE
chr17_26866939_A_T	chr17	26866939	A	T	366	Cataract	sense organs	0.0452228	0.0118186	6.10642e-05	NA	NA	TRUE	FALSE	FALSE	FALSE
chr17_26866939_A_T	chr17	26866939	A	T	401.1	Essential hypertension	circulatory system	0.0289098	0.00921121	0.000842695	NA	NA	TRUE	FALSE	FALSE	FALSE
chr17_26866939_A_T	chr17	26866939	A	T	411.4	Coronary atherosclerosis	circulatory system	0.0237736	0.0118646	0.022494	NA	NA	TRUE	FALSE	FALSE	FALSE
chr17_26866939_A_T	chr17	26866939	A	T	427.2	Atrial fibrillation and flutter	circulatory system	0.0311721	0.014652	0.016529	NA	NA	TRUE	FALSE	FALSE	FALSE
chr17_26866939_A_T	chr17	26866939	A	T	495	Asthma	respiratory	-0.0235568	0.01348	0.0401296	NA	NA	TRUE	FALSE	FALSE	FALSE
chr17_26866939_A_T	chr17	26866939	A	T	555.2	Ulcerative colitis	digestive	0.0143853	0.0202073	0.237697	NA	NA	TRUE	FALSE	FALSE	FALSE
chr17_26866939_A_T	chr17	26866939	A	T	557.1	Celiac disease	digestive	0.0198103	0.0218657	0.181873	NA	NA	TRUE	FALSE	FALSE	FALSE
chr17_26866939_A_T	chr17	26866939	A	T	585.3	Chronic renal failure [CKD]	genitourinary	0.0187951	0.01746	0.140576	NA	NA	TRUE	FALSE	FALSE	FALSE
chr17_26866939_A_T	chr17	26866939	A	T	571.5	Other chronic nonalcoholic liver disease	digestive	0.0307761	0.0188795	0.0511056	NA	NA	TRUE	FALSE	FALSE	FALSE
chr17_26866939_A_T	chr17	26866939	A	T	714.1	Rheumatoid arthritis	musculoskeletal	0.0129195	0.0207154	0.265758	NA	NA	TRUE	FALSE	FALSE	FALSE
chr17_26866959_T_C	chr17	26866959	T	C	153	Colorectal cancer	neoplasms	0.0103815	0.0168084	0.264949	NA	NA	TRUE	FALSE	FALSE	FALSE
chr17_26866959_T_C	chr17	26866959	T	C	165.1	Cancer of bronchus; lung	neoplasms	0.0295297	0.0186684	0.0512605	NA	NA	TRUE	FALSE	FALSE	FALSE
chr17_26866959_T_C	chr17	26866959	T	C	172.2	Other non-epithelial cancer of skin	neoplasms	0.032823	0.0140919	0.00807985	NA	NA	TRUE	FALSE	FALSE	FALSE
chr17_26866959_T_C	chr17	26866959	T	C	174.1	Breast cancer [female]	neoplasms	0.00737631	0.0212528	0.356204	NA	NA	TRUE	FALSE	FALSE	FALSE
chr17_26866959_T_C	chr17	26866959	T	C	185	Cancer of prostate	neoplasms	0.0220216	0.0134477	0.049102	NA	NA	TRUE	FALSE	FALSE	FALSE
chr17_26866959_T_C	chr17	26866959	T	C	195	Cancer, suspected or other	neoplasms	0.0281394	0.011901	0.00802143	NA	NA	TRUE	FALSE	FALSE	FALSE
chr17_26866959_T_C	chr17	26866959	T	C	189.11	Malignant neoplasm of kidney, except pelvis	neoplasms	0.0111916	0.0198094	0.280516	NA	NA	TRUE	FALSE	FALSE	FALSE
chr17_26866959_T_C	chr17	26866959	T	C	197	Chemotherapy	neoplasms	0.00249496	0.0147563	0.428956	NA	NA	TRUE	FALSE	FALSE	FALSE
chr17_26866959_T_C	chr17	26866959	T	C	200	Myeloproliferative disease	neoplasms	0.00491641	0.0200582	0.395219	NA	NA	TRUE	FALSE	FALSE	FALSE
chr17_26866959_T_C	chr17	26866959	T	C	202.2	Non-Hodgkins lymphoma	neoplasms	-0.00632723	0.0198792	0.384218	NA	NA	TRUE	FALSE	FALSE	FALSE
chr17_26866959_T_C	chr17	26866959	T	C	204.12	Lymphoid leukemia, chronic	neoplasms	0.00592025	0.0207103	0.379328	NA	NA	TRUE	FALSE	FALSE	FALSE
chr17_26866959_T_C	chr17	26866959	T	C	204.21	Myeloid leukemia, acute	neoplasms	0.00517719	0.0211127	0.394318	NA	NA	TRUE	FALSE	FALSE	FALSE
chr17_26866959_T_C	chr17	26866959	T	C	204	Leukemia	neoplasms	0.00329938	0.0191521	0.423903	NA	NA	TRUE	FALSE	FALSE	FALSE
chr17_26866959_T_C	chr17	26866959	T	C	244.4	Hypothyroidism NOS	endocrine/metabolic	0.0142587	0.0164292	0.190115	NA	NA	TRUE	FALSE	FALSE	FALSE
chr17_26866959_T_C	chr17	26866959	T	C	250.1	Type 1 diabetes	endocrine/metabolic	-0.00552304	0.0192295	0.395514	NA	NA	TRUE	FALSE	FALSE	FALSE
chr17_26866959_T_C	chr17	26866959	T	C	272.1	Hyperlipidemia	endocrine/metabolic	0.0235479	0.00975741	0.00752079	NA	NA	TRUE	FALSE	FALSE	FALSE
chr17_26866959_T_C	chr17	26866959	T	C	250.2	Type 2 diabetes	endocrine/metabolic	0.000172055	0.0117008	0.493053	NA	NA	TRUE	FALSE	FALSE	FALSE
chr17_26866959_T_C	chr17	26866959	T	C	278.1	Obesity	endocrine/metabolic	-0.000419537	0.0129239	0.489392	NA	NA	TRUE	FALSE	FALSE	FALSE
chr17_26866959_T_C	chr17	26866959	T	C	290	Delirium dementia and amnestic and other cognitive disorders	mental disorders	0.0237621	0.0152765	0.0571595	NA	NA	TRUE	FALSE	FALSE	FALSE
chr17_26866959_T_C	chr17	26866959	T	C	318	Tobacco use disorder	mental disorders	0.00680624	0.0127028	0.294628	NA	NA	TRUE	FALSE	FALSE	FALSE
chr17_26866959_T_C	chr17	26866959	T	C	366	Cataract	sense organs	0.0250423	0.0111515	0.0115575	NA	NA	TRUE	FALSE	FALSE	FALSE
chr17_26866959_T_C	chr17	26866959	T	C	401.1	Essential hypertension	circulatory system	0.0227777	0.00869763	0.00424444	NA	NA	TRUE	FALSE	FALSE	FALSE
chr17_26866959_T_C	chr17	26866959	T	C	411.4	Coronary atherosclerosis	circulatory system	0.0222055	0.0111432	0.0223875	NA	NA	TRUE	FALSE	FALSE	FALSE
chr17_26866959_T_C	chr17	26866959	T	C	427.2	Atrial fibrillation and flutter	circulatory system	0.0238814	0.0137843	0.0396206	NA	NA	TRUE	FALSE	FALSE	FALSE
chr17_26866959_T_C	chr17	26866959	T	C	495	Asthma	respiratory	-0.0128817	0.0131217	0.159881	NA	NA	TRUE	FALSE	FALSE	FALSE
chr17_26866959_T_C	chr17	26866959	T	C	555.2	Ulcerative colitis	digestive	0.00526529	0.0187423	0.382723	NA	NA	TRUE	FALSE	FALSE	FALSE
chr17_26866959_T_C	chr17	26866959	T	C	557.1	Celiac disease	digestive	0.00784266	0.0202079	0.341995	NA	NA	TRUE	FALSE	FALSE	FALSE
chr17_26866959_T_C	chr17	26866959	T	C	585.3	Chronic renal failure [CKD]	genitourinary	0.00200073	0.0163084	0.445751	NA	NA	TRUE	FALSE	FALSE	FALSE
chr17_26866959_T_C	chr17	26866959	T	C	571.5	Other chronic nonalcoholic liver disease	digestive	0.0081462	0.0174442	0.315685	NA	NA	TRUE	FALSE	FALSE	FALSE
chr17_26866959_T_C	chr17	26866959	T	C	714.1	Rheumatoid arthritis	musculoskeletal	0.0109565	0.0191177	0.27823	NA	NA	TRUE	FALSE	FALSE	FALSE
chr17_26866972_A_T	chr17	26866972	A	T	153	Colorectal cancer	neoplasms	-0.000302331	0.00496909	0.951374	NA	NA	TRUE	FALSE	FALSE	FALSE
chr17_26866972_A_T	chr17	26866972	A	T	165.1	Cancer of bronchus; lung	neoplasms	-0.000912178	0.00609693	0.939842	NA	NA	TRUE	FALSE	FALSE	FALSE
chr17_26866972_A_T	chr17	26866972	A	T	172.2	Other non-epithelial cancer of skin	neoplasms	0.00179712	0.00722653	0.92163	NA	NA	TRUE	FALSE	FALSE	FALSE
chr17_26866972_A_T	chr17	26866972	A	T	174.1	Breast cancer [female]	neoplasms	9.4423e-05	0.00601524	0.95623	NA	NA	TRUE	FALSE	FALSE	FALSE
chr17_26866972_A_T	chr17	26866972	A	T	185	Cancer of prostate	neoplasms	-0.00168789	0.00688738	0.922639	NA	NA	TRUE	FALSE	FALSE	FALSE
chr17_26866972_A_T	chr17	26866972	A	T	195	Cancer, suspected or other	neoplasms	-0.0011405	0.00513861	0.927377	NA	NA	TRUE	FALSE	FALSE	FALSE
chr17_26866972_A_T	chr17	26866972	A	T	189.11	Malignant neoplasm of kidney, except pelvis	neoplasms	-0.00042041	0.00583387	0.950224	NA	NA	TRUE	FALSE	FALSE	FALSE
chr17_26866972_A_T	chr17	26866972	A	T	197	Chemotherapy	neoplasms	0.000365758	0.00440773	0.948377	NA	NA	TRUE	FALSE	FALSE	FALSE
chr17_26866972_A_T	chr17	26866972	A	T	200	Myeloproliferative disease	neoplasms	0.000797781	0.00702152	0.943185	NA	NA	TRUE	FALSE	FALSE	FALSE
chr17_26866972_A_T	chr17	26866972	A	T	202.2	Non-Hodgkins lymphoma	neoplasms	0.000256472	0.0055679	0.952762	NA	NA	TRUE	FALSE	FALSE	FALSE
chr17_26866972_A_T	chr17	26866972	A	T	204.12	Lymphoid leukemia, chronic	neoplasms	0.000404704	0.00603766	0.950266	NA	NA	TRUE	FALSE	FALSE	FALSE
chr17_26866972_A_T	chr17	26866972	A	T	204.21	Myeloid leukemia, acute	neoplasms	0.000378236	0.00736968	0.951583	NA	NA	TRUE	FALSE	FALSE	FALSE
chr17_26866972_A_T	chr17	26866972	A	T	204	Leukemia	neoplasms	0.000842836	0.00613571	0.941207	NA	NA	TRUE	FALSE	FALSE	FALSE
chr17_26866972_A_T	chr17	26866972	A	T	244.4	Hypothyroidism NOS	endocrine/metabolic	-0.000267075	0.00482861	0.952153	NA	NA	TRUE	FALSE	FALSE	FALSE
chr17_26866972_A_T	chr17	26866972	A	T	250.1	Type 1 diabetes	endocrine/metabolic	-0.000628411	0.00578216	0.94559	NA	NA	TRUE	FALSE	FALSE	FALSE
chr17_26866972_A_T	chr17	26866972	A	T	272.1	Hyperlipidemia	endocrine/metabolic	0.000677634	0.00362587	0.933616	NA	NA	TRUE	FALSE	FALSE	FALSE
chr17_26866972_A_T	chr17	26866972	A	T	250.2	Type 2 diabetes	endocrine/metabolic	0.000113524	0.00338196	0.954284	NA	NA	TRUE	FALSE	FALSE	FALSE
chr17_26866972_A_T	chr17	26866972	A	T	278.1	Obesity	endocrine/metabolic	0.000264635	0.00380443	0.950025	NA	NA	TRUE	FALSE	FALSE	FALSE
chr17_26866972_A_T	chr17	26866972	A	T	290	Delirium dementia and amnestic and other cognitive disorders	mental disorders	0.00115148	0.00584252	0.931731	NA	NA	TRUE	FALSE	FALSE	FALSE
chr17_26866972_A_T	chr17	26866972	A	T	318	Tobacco use disorder	mental disorders	-0.00107703	0.00517991	0.930064	NA	NA	TRUE	FALSE	FALSE	FALSE
chr17_26866972_A_T	chr17	26866972	A	T	366	Cataract	sense organs	0.00136907	0.00559732	0.922599	NA	NA	TRUE	FALSE	FALSE	FALSE
chr17_26866972_A_T	chr17	26866972	A	T	401.1	Essential hypertension	circulatory system	0.00137575	0.00523927	0.919219	NA	NA	TRUE	FALSE	FALSE	FALSE
chr17_26866972_A_T	chr17	26866972	A	T	411.4	Coronary atherosclerosis	circulatory system	0.000535077	0.00369258	0.940175	NA	NA	TRUE	FALSE	FALSE	FALSE
chr17_26866972_A_T	chr17	26866972	A	T	427.2	Atrial fibrillation and flutter	circulatory system	0.000369849	0.0041456	0.947609	NA	NA	TRUE	FALSE	FALSE	FALSE
chr17_26866972_A_T	chr17	26866972	A	T	495	Asthma	respiratory	0.000805522	0.00450512	0.934931	NA	NA	TRUE	FALSE	FALSE	FALSE
chr17_26866972_A_T	chr17	26866972	A	T	555.2	Ulcerative colitis	digestive	0.0003356	0.00546924	0.950906	NA	NA	TRUE	FALSE	FALSE	FALSE
chr17_26866972_A_T	chr17	26866972	A	T	557.1	Celiac disease	digestive	-0.000849765	0.0064688	0.94254	NA	NA	TRUE	FALSE	FALSE	FALSE
chr17_26866972_A_T	chr17	26866972	A	T	585.3	Chronic renal failure [CKD]	genitourinary	-0.0596103	0.0297247	0.0721934	NA	NA	TRUE	FALSE	FALSE	FALSE
chr17_26866972_A_T	chr17	26866972	A	T	571.5	Other chronic nonalcoholic liver disease	digestive	0.000268351	0.00508024	0.951985	NA	NA	TRUE	FALSE	FALSE	FALSE
chr17_26866972_A_T	chr17	26866972	A	T	714.1	Rheumatoid arthritis	musculoskeletal	-0.000904847	0.00630625	0.940777	NA	NA	TRUE	FALSE	FALSE	FALSE
chr17_26866974_T_C	chr17	26866974	T	C	153	Colorectal cancer	neoplasms	-0.000195166	0.00376249	0.971861	NA	NA	TRUE	FALSE	FALSE	FALSE
chr17_26866974_T_C	chr17	26866974	T	C	165.1	Cancer of bronchus; lung	neoplasms	-0.000575085	0.00474499	0.964865	NA	NA	TRUE	FALSE	FALSE	FALSE
chr17_26866974_T_C	chr17	26866974	T	C	172.2	Other non-epithelial cancer of skin	neoplasms	0.00100834	0.00547646	0.955672	NA	NA	TRUE	FALSE	FALSE	FALSE
chr17_26866974_T_C	chr17	26866974	T	C	174.1	Breast cancer [female]	neoplasms	5.86932e-05	0.00449154	0.975076	NA	NA	TRUE	FALSE	FALSE	FALSE
chr17_26866974_T_C	chr17	26866974	T	C	185	Cancer of prostate	neoplasms	-0.000934362	0.00516997	0.956423	NA	NA	TRUE	FALSE	FALSE	FALSE
chr17_26866974_T_C	chr17	26866974	T	C	195	Cancer, suspected or other	neoplasms	-0.0007059	0.00411829	0.95794	NA	NA	TRUE	FALSE	FALSE	FALSE
chr17_26866974_T_C	chr17	26866974	T	C	189.11	Malignant neoplasm of kidney, except pelvis	neoplasms	-0.000184223	0.00430591	0.97285	NA	NA	TRUE	FALSE	FALSE	FALSE
chr17_26866974_T_C	chr17	26866974	T	C	197	Chemotherapy	neoplasms	0.000128181	0.00322636	0.972788	NA	NA	TRUE	FALSE	FALSE	FALSE
chr17_26866974_T_C	chr17	26866974	T	C	200	Myeloproliferative disease	neoplasms	0.000498761	0.00580522	0.967191	NA	NA	TRUE	FALSE	FALSE	FALSE
chr17_26866974_T_C	chr17	26866974	T	C	202.2	Non-Hodgkins lymphoma	neoplasms	9.14201e-05	0.00413222	0.974308	NA	NA	TRUE	FALSE	FALSE	FALSE
chr17_26866974_T_C	chr17	26866974	T	C	204.12	Lymphoid leukemia, chronic	neoplasms	0.0001844	0.00447994	0.97263	NA	NA	TRUE	FALSE	FALSE	FALSE
chr17_26866974_T_C	chr17	26866974	T	C	204.21	Myeloid leukemia, acute	neoplasms	0.000290798	0.00656824	0.971754	NA	NA	TRUE	FALSE	FALSE	FALSE
chr17_26866974_T_C	chr17	26866974	T	C	204	Leukemia	neoplasms	0.000450409	0.00455729	0.967122	NA	NA	TRUE	FALSE	FALSE	FALSE
chr17_26866974_T_C	chr17	26866974	T	C	244.4	Hypothyroidism NOS	endocrine/metabolic	6.61435e-08	0.00354571	0.976223	NA	NA	TRUE	FALSE	FALSE	FALSE
chr17_26866974_T_C	chr17	26866974	T	C	250.1	Type 1 diabetes	endocrine/metabolic	-0.000381187	0.00438617	0.968668	NA	NA	TRUE	FALSE	FALSE	FALSE
chr17_26866974_T_C	chr17	26866974	T	C	272.1	Hyperlipidemia	endocrine/metabolic	0.000306259	0.00254152	0.964743	NA	NA	TRUE	FALSE	FALSE	FALSE
chr17_26866974_T_C	chr17	26866974	T	C	250.2	Type 2 diabetes	endocrine/metabolic	0.00011927	0.00257936	0.972221	NA	NA	TRUE	FALSE	FALSE	FALSE
chr17_26866974_T_C	chr17	26866974	T	C	278.1	Obesity	endocrine/metabolic	0.0001227	0.00283148	0.972475	NA	NA	TRUE	FALSE	FALSE	FALSE
chr17_26866974_T_C	chr17	26866974	T	C	290	Delirium dementia and amnestic and other cognitive disorders	mental disorders	0.000678361	0.00450962	0.960838	NA	NA	TRUE	FALSE	FALSE	FALSE
chr17_26866974_T_C	chr17	26866974	T	C	318	Tobacco use disorder	mental disorders	-0.000566471	0.0037941	0.961231	NA	NA	TRUE	FALSE	FALSE	FALSE
chr17_26866974_T_C	chr17	26866974	T	C	366	Cataract	sense organs	0.00072399	0.00407802	0.956804	NA	NA	TRUE	FALSE	FALSE	FALSE
chr17_26866974_T_C	chr17	26866974	T	C	401.1	Essential hypertension	circulatory system	0.000685952	0.00363897	0.955133	NA	NA	TRUE	FALSE	FALSE	FALSE
chr17_26866974_T_C	chr17	26866974	T	C	411.4	Coronary atherosclerosis	circulatory system	0.000300705	0.0027825	0.966147	NA	NA	TRUE	FALSE	FALSE	FALSE
chr17_26866974_T_C	chr17	26866974	T	C	427.2	Atrial fibrillation and flutter	circulatory system	1.80288e-05	0.00297003	0.975723	NA	NA	TRUE	FALSE	FALSE	FALSE
chr17_26866974_T_C	chr17	26866974	T	C	495	Asthma	respiratory	0.000488669	0.00350123	0.962357	NA	NA	TRUE	FALSE	FALSE	FALSE
chr17_26866974_T_C	chr17	26866974	T	C	555.2	Ulcerative colitis	digestive	0.000190284	0.00410653	0.972124	NA	NA	TRUE	FALSE	FALSE	FALSE
chr17_26866974_T_C	chr17	26866974	T	C	557.1	Celiac disease	digestive	-0.000444465	0.00478047	0.96806	NA	NA	TRUE	FALSE	FALSE	FALSE
chr17_26866974_T_C	chr17	26866974	T	C	585.3	Chronic renal failure [CKD]	genitourinary	-0.0613354	0.0294397	0.0710518	NA	NA	TRUE	FALSE	FALSE	FALSE
chr17_26866974_T_C	chr17	26866974	T	C	571.5	Other chronic nonalcoholic liver disease	digestive	0.000140237	0.00379499	0.973024	NA	NA	TRUE	FALSE	FALSE	FALSE
chr17_26866974_T_C	chr17	26866974	T	C	714.1	Rheumatoid arthritis	musculoskeletal	-0.000418724	0.00453671	0.968119	NA	NA	TRUE	FALSE	FALSE	FALSE
chr17_26866978_T_A	chr17	26866978	T	A	153	Colorectal cancer	neoplasms	-0.000217033	0.00393024	0.969047	NA	NA	TRUE	FALSE	FALSE	FALSE
chr17_26866978_T_A	chr17	26866978	T	A	165.1	Cancer of bronchus; lung	neoplasms	-0.000599317	0.00487044	0.961991	NA	NA	TRUE	FALSE	FALSE	FALSE
chr17_26866978_T_A	chr17	26866978	T	A	172.2	Other non-epithelial cancer of skin	neoplasms	0.00104296	0.00549555	0.951942	NA	NA	TRUE	FALSE	FALSE	FALSE
chr17_26866978_T_A	chr17	26866978	T	A	174.1	Breast cancer [female]	neoplasms	1.52992e-05	0.00466332	0.973591	NA	NA	TRUE	FALSE	FALSE	FALSE
chr17_26866978_T_A	chr17	26866978	T	A	185	Cancer of prostate	neoplasms	-0.00101004	0.00535152	0.952377	NA	NA	TRUE	FALSE	FALSE	FALSE
chr17_26866978_T_A	chr17	26866978	T	A	195	Cancer, suspected or other	neoplasms	-0.000798677	0.00438867	0.953538	NA	NA	TRUE	FALSE	FALSE	FALSE
chr17_26866978_T_A	chr17	26866978	T	A	189.11	Malignant neoplasm of kidney, except pelvis	neoplasms	-0.000249564	0.00452985	0.969284	NA	NA	TRUE	FALSE	FALSE	FALSE
chr17_26866978_T_A	chr17	26866978	T	A	197	Chemotherapy	neoplasms	0.00016198	0.0033814	0.969568	NA	NA	TRUE	FALSE	FALSE	FALSE
chr17_26866978_T_A	chr17	26866978	T	A	200	Myeloproliferative disease	neoplasms	0.000518668	0.0060909	0.964491	NA	NA	TRUE	FALSE	FALSE	FALSE
chr17_26866978_T_A	chr17	26866978	T	A	202.2	Non-Hodgkins lymphoma	neoplasms	7.84707e-05	0.00429136	0.972261	NA	NA	TRUE	FALSE	FALSE	FALSE
chr17_26866978_T_A	chr17	26866978	T	A	204.12	Lymphoid leukemia, chronic	neoplasms	0.0001919	0.00465996	0.97016	NA	NA	TRUE	FALSE	FALSE	FALSE
chr17_26866978_T_A	chr17	26866978	T	A	204.21	Myeloid leukemia, acute	neoplasms	0.000294746	0.00697603	0.969443	NA	NA	TRUE	FALSE	FALSE	FALSE
chr17_26866978_T_A	chr17	26866978	T	A	204	Leukemia	neoplasms	0.000498601	0.0047586	0.963809	NA	NA	TRUE	FALSE	FALSE	FALSE
chr17_26866978_T_A	chr17	26866978	T	A	244.4	Hypothyroidism NOS	endocrine/metabolic	-5.05855e-05	0.00370146	0.973055	NA	NA	TRUE	FALSE	FALSE	FALSE
chr17_26866978_T_A	chr17	26866978	T	A	250.1	Type 1 diabetes	endocrine/metabolic	-0.000413228	0.00456057	0.965715	NA	NA	TRUE	FALSE	FALSE	FALSE
chr17_26866978_T_A	chr17	26866978	T	A	272.1	Hyperlipidemia	endocrine/metabolic	0.000358082	0.00270827	0.9606	NA	NA	TRUE	FALSE	FALSE	FALSE
chr17_26866978_T_A	chr17	26866978	T	A	250.2	Type 2 diabetes	endocrine/metabolic	6.78035e-05	0.00264927	0.971645	NA	NA	TRUE	FALSE	FALSE	FALSE
chr17_26866978_T_A	chr17	26866978	T	A	278.1	Obesity	endocrine/metabolic	0.000109276	0.00293462	0.970569	NA	NA	TRUE	FALSE	FALSE	FALSE
chr17_26866978_T_A	chr17	26866978	T	A	290	Delirium dementia and amnestic and other cognitive disorders	mental disorders	0.000752743	0.00473583	0.956866	NA	NA	TRUE	FALSE	FALSE	FALSE
chr17_26866978_T_A	chr17	26866978	T	A	318	Tobacco use disorder	mental disorders	-0.000607997	0.00392444	0.957746	NA	NA	TRUE	FALSE	FALSE	FALSE
chr17_26866978_T_A	chr17	26866978	T	A	366	Cataract	sense organs	0.000805646	0.00430297	0.95246	NA	NA	TRUE	FALSE	FALSE	FALSE
chr17_26866978_T_A	chr17	26866978	T	A	401.1	Essential hypertension	circulatory system	0.000742606	0.00376885	0.950914	NA	NA	TRUE	FALSE	FALSE	FALSE
chr17_26866978_T_A	chr17	26866978	T	A	411.4	Coronary atherosclerosis	circulatory system	0.000316855	0.0028786	0.96324	NA	NA	TRUE	FALSE	FALSE	FALSE
chr17_26866978_T_A	chr17	26866978	T	A	427.2	Atrial fibrillation and flutter	circulatory system	9.61856e-05	0.00312244	0.971155	NA	NA	TRUE	FALSE	FALSE	FALSE
chr17_26866978_T_A	chr17	26866978	T	A	495	Asthma	respiratory	0.00048296	0.00351519	0.959913	NA	NA	TRUE	FALSE	FALSE	FALSE
chr17_26866978_T_A	chr17	26866978	T	A	555.2	Ulcerative colitis	digestive	0.000102691	0.00420291	0.971633	NA	NA	TRUE	FALSE	FALSE	FALSE
chr17_26866978_T_A	chr17	26866978	T	A	557.1	Celiac disease	digestive	-0.000482258	0.00496874	0.96504	NA	NA	TRUE	FALSE	FALSE	FALSE
chr17_26866978_T_A	chr17	26866978	T	A	585.3	Chronic renal failure [CKD]	genitourinary	-0.0569716	0.0300768	0.0959909	NA	NA	TRUE	FALSE	FALSE	FALSE
chr17_26866978_T_A	chr17	26866978	T	A	571.5	Other chronic nonalcoholic liver disease	digestive	8.28427e-05	0.00391214	0.97201	NA	NA	TRUE	FALSE	FALSE	FALSE
chr17_26866978_T_A	chr17	26866978	T	A	714.1	Rheumatoid arthritis	musculoskeletal	-0.000527146	0.00486754	0.963772	NA	NA	TRUE	FALSE	FALSE	FALSE
chr17_26866980_A_G	chr17	26866980	A	G	153	Colorectal cancer	neoplasms	-0.000308222	0.00501333	0.950411	NA	NA	TRUE	FALSE	FALSE	FALSE
chr17_26866980_A_G	chr17	26866980	A	G	165.1	Cancer of bronchus; lung	neoplasms	-0.00106316	0.00639359	0.936333	NA	NA	TRUE	FALSE	FALSE	FALSE
chr17_26866980_A_G	chr17	26866980	A	G	172.2	Other non-epithelial cancer of skin	neoplasms	0.00188405	0.00744287	0.919753	NA	NA	TRUE	FALSE	FALSE	FALSE
chr17_26866980_A_G	chr17	26866980	A	G	174.1	Breast cancer [female]	neoplasms	7.65852e-05	0.0060499	0.955789	NA	NA	TRUE	FALSE	FALSE	FALSE
chr17_26866980_A_G	chr17	26866980	A	G	185	Cancer of prostate	neoplasms	-0.00168188	0.00684445	0.921564	NA	NA	TRUE	FALSE	FALSE	FALSE
chr17_26866980_A_G	chr17	26866980	A	G	195	Cancer, suspected or other	neoplasms	-0.00132476	0.0056005	0.923521	NA	NA	TRUE	FALSE	FALSE	FALSE
chr17_26866980_A_G	chr17	26866980	A	G	189.11	Malignant neoplasm of kidney, except pelvis	neoplasms	-0.000290547	0.00576923	0.951972	NA	NA	TRUE	FALSE	FALSE	FALSE
chr17_26866980_A_G	chr17	26866980	A	G	197	Chemotherapy	neoplasms	0.000255672	0.00435306	0.950464	NA	NA	TRUE	FALSE	FALSE	FALSE
chr17_26866980_A_G	chr17	26866980	A	G	200	Myeloproliferative disease	neoplasms	0.000783585	0.00717719	0.9427	NA	NA	TRUE	FALSE	FALSE	FALSE
chr17_26866980_A_G	chr17	26866980	A	G	202.2	Non-Hodgkins lymphoma	neoplasms	0.000186166	0.00557345	0.953416	NA	NA	TRUE	FALSE	FALSE	FALSE
chr17_26866980_A_G	chr17	26866980	A	G	204.12	Lymphoid leukemia, chronic	neoplasms	0.000302705	0.00600353	0.951404	NA	NA	TRUE	FALSE	FALSE	FALSE
chr17_26866980_A_G	chr17	26866980	A	G	204.21	Myeloid leukemia, acute	neoplasms	0.000477828	0.00824499	0.949679	NA	NA	TRUE	FALSE	FALSE	FALSE
chr17_26866980_A_G	chr17	26866980	A	G	204	Leukemia	neoplasms	0.000805843	0.00610163	0.941053	NA	NA	TRUE	FALSE	FALSE	FALSE
chr17_26866980_A_G	chr17	26866980	A	G	244.4	Hypothyroidism NOS	endocrine/metabolic	-5.5396e-05	0.00477773	0.956425	NA	NA	TRUE	FALSE	FALSE	FALSE
chr17_26866980_A_G	chr17	26866980	A	G	250.1	Type 1 diabetes	endocrine/metabolic	-0.000638652	0.00582102	0.94457	NA	NA	TRUE	FALSE	FALSE	FALSE
chr17_26866980_A_G	chr17	26866980	A	G	272.1	Hyperlipidemia	endocrine/metabolic	0.000652452	0.0035837	0.933493	NA	NA	TRUE	FALSE	FALSE	FALSE
chr17_26866980_A_G	chr17	26866980	A	G	250.2	Type 2 diabetes	endocrine/metabolic	0.000139002	0.00342231	0.952636	NA	NA	TRUE	FALSE	FALSE	FALSE
chr17_26866980_A_G	chr17	26866980	A	G	278.1	Obesity	endocrine/metabolic	7.51216e-05	0.00374306	0.955022	NA	NA	TRUE	FALSE	FALSE	FALSE
chr17_26866980_A_G	chr17	26866980	A	G	290	Delirium dementia and amnestic and other cognitive disorders	mental disorders	0.00134517	0.00629337	0.927686	NA	NA	TRUE	FALSE	FALSE	FALSE
chr17_26866980_A_G	chr17	26866980	A	G	318	Tobacco use disorder	mental disorders	-0.00109854	0.00522858	0.928737	NA	NA	TRUE	FALSE	FALSE	FALSE
chr17_26866980_A_G	chr17	26866980	A	G	366	Cataract	sense organs	0.0012915	0.00537324	0.922512	NA	NA	TRUE	FALSE	FALSE	FALSE
chr17_26866980_A_G	chr17	26866980	A	G	401.1	Essential hypertension	circulatory system	0.00124264	0.00483519	0.919232	NA	NA	TRUE	FALSE	FALSE	FALSE
chr17_26866980_A_G	chr17	26866980	A	G	411.4	Coronary atherosclerosis	circulatory system	0.000656307	0.00391805	0.935836	NA	NA	TRUE	FALSE	FALSE	FALSE
chr17_26866980_A_G	chr17	26866980	A	G	427.2	Atrial fibrillation and flutter	circulatory system	0.000117332	0.00401095	0.953945	NA	NA	TRUE	FALSE	FALSE	FALSE
chr17_26866980_A_G	chr17	26866980	A	G	495	Asthma	respiratory	0.000931958	0.00477697	0.931214	NA	NA	TRUE	FALSE	FALSE	FALSE
chr17_26866980_A_G	chr17	26866980	A	G	555.2	Ulcerative colitis	digestive	0.000250266	0.00545804	0.951888	NA	NA	TRUE	FALSE	FALSE	FALSE
chr17_26866980_A_G	chr17	26866980	A	G	557.1	Celiac disease	digestive	-0.000859814	0.00650363	0.94152	NA	NA	TRUE	FALSE	FALSE	FALSE
chr17_26866980_A_G	chr17	26866980	A	G	585.3	Chronic renal failure [CKD]	genitourinary	-0.0556718	0.0302377	0.0962797	NA	NA	TRUE	FALSE	FALSE	FALSE
chr17_26866980_A_G	chr17	26866980	A	G	571.5	Other chronic nonalcoholic liver disease	digestive	0.000124144	0.00505482	0.954456	NA	NA	TRUE	FALSE	FALSE	FALSE
chr17_26866980_A_G	chr17	26866980	A	G	714.1	Rheumatoid arthritis	musculoskeletal	-0.000853669	0.00623811	0.940838	NA	NA	TRUE	FALSE	FALSE	FALSE
chr17_26866989_T_G	chr17	26866989	T	G	153	Colorectal cancer	neoplasms	-0.0003925	0.00537379	0.942944	NA	NA	TRUE	FALSE	FALSE	FALSE
chr17_26866989_T_G	chr17	26866989	T	G	165.1	Cancer of bronchus; lung	neoplasms	-0.00123521	0.00686061	0.927474	NA	NA	TRUE	FALSE	FALSE	FALSE
chr17_26866989_T_G	chr17	26866989	T	G	172.2	Other non-epithelial cancer of skin	neoplasms	0.00218998	0.00803949	0.908856	NA	NA	TRUE	FALSE	FALSE	FALSE
chr17_26866989_T_G	chr17	26866989	T	G	174.1	Breast cancer [female]	neoplasms	0.00010729	0.00647251	0.949678	NA	NA	TRUE	FALSE	FALSE	FALSE
chr17_26866989_T_G	chr17	26866989	T	G	185	Cancer of prostate	neoplasms	-0.00195696	0.00738951	0.910733	NA	NA	TRUE	FALSE	FALSE	FALSE
chr17_26866989_T_G	chr17	26866989	T	G	195	Cancer, suspected or other	neoplasms	-0.00152443	0.00599745	0.913114	NA	NA	TRUE	FALSE	FALSE	FALSE
chr17_26866989_T_G	chr17	26866989	T	G	189.11	Malignant neoplasm of kidney, except pelvis	neoplasms	-0.000315041	0.00615617	0.945946	NA	NA	TRUE	FALSE	FALSE	FALSE
chr17_26866989_T_G	chr17	26866989	T	G	197	Chemotherapy	neoplasms	0.00035973	0.00468959	0.942199	NA	NA	TRUE	FALSE	FALSE	FALSE
chr17_26866989_T_G	chr17	26866989	T	G	200	Myeloproliferative disease	neoplasms	0.000979949	0.00776033	0.933741	NA	NA	TRUE	FALSE	FALSE	FALSE
chr17_26866989_T_G	chr17	26866989	T	G	202.2	Non-Hodgkins lymphoma	neoplasms	0.000210927	0.00595563	0.947384	NA	NA	TRUE	FALSE	FALSE	FALSE
chr17_26866989_T_G	chr17	26866989	T	G	204.12	Lymphoid leukemia, chronic	neoplasms	0.000339053	0.00640811	0.945189	NA	NA	TRUE	FALSE	FALSE	FALSE
chr17_26866989_T_G	chr17	26866989	T	G	204.21	Myeloid leukemia, acute	neoplasms	0.000533546	0.00843344	0.943054	NA	NA	TRUE	FALSE	FALSE	FALSE
chr17_26866989_T_G	chr17	26866989	T	G	204	Leukemia	neoplasms	0.000964234	0.00658095	0.932492	NA	NA	TRUE	FALSE	FALSE	FALSE
chr17_26866989_T_G	chr17	26866989	T	G	244.4	Hypothyroidism NOS	endocrine/metabolic	-5.57232e-06	0.00509554	0.951896	NA	NA	TRUE	FALSE	FALSE	FALSE
chr17_26866989_T_G	chr17	26866989	T	G	250.1	Type 1 diabetes	endocrine/metabolic	-0.000708096	0.00619097	0.937608	NA	NA	TRUE	FALSE	FALSE	FALSE
chr17_26866989_T_G	chr17	26866989	T	G	272.1	Hyperlipidemia	endocrine/metabolic	0.00067294	0.00369011	0.926831	NA	NA	TRUE	FALSE	FALSE	FALSE
chr17_26866989_T_G	chr17	26866989	T	G	250.2	Type 2 diabetes	endocrine/metabolic	0.000223056	0.00367872	0.944281	NA	NA	TRUE	FALSE	FALSE	FALSE
chr17_26866989_T_G	chr17	26866989	T	G	278.1	Obesity	endocrine/metabolic	0.000217204	0.00403697	0.945137	NA	NA	TRUE	FALSE	FALSE	FALSE
chr17_26866989_T_G	chr17	26866989	T	G	290	Delirium dementia and amnestic and other cognitive disorders	mental disorders	0.00131288	0.00623358	0.921685	NA	NA	TRUE	FALSE	FALSE	FALSE
chr17_26866989_T_G	chr17	26866989	T	G	318	Tobacco use disorder	mental disorders	-0.00129984	0.00567315	0.918364	NA	NA	TRUE	FALSE	FALSE	FALSE
chr17_26866989_T_G	chr17	26866989	T	G	366	Cataract	sense organs	0.0015576	0.00593552	0.911143	NA	NA	TRUE	FALSE	FALSE	FALSE
chr17_26866989_T_G	chr17	26866989	T	G	401.1	Essential hypertension	circulatory system	0.00144313	0.00521868	0.908275	NA	NA	TRUE	FALSE	FALSE	FALSE
chr17_26866989_T_G	chr17	26866989	T	G	411.4	Coronary atherosclerosis	circulatory system	0.00066352	0.00403565	0.929759	NA	NA	TRUE	FALSE	FALSE	FALSE
chr17_26866989_T_G	chr17	26866989	T	G	427.2	Atrial fibrillation and flutter	circulatory system	4.84437e-05	0.00426099	0.950401	NA	NA	TRUE	FALSE	FALSE	FALSE
chr17_26866989_T_G	chr17	26866989	T	G	495	Asthma	respiratory	0.00112698	0.00522211	0.920763	NA	NA	TRUE	FALSE	FALSE	FALSE
chr17_26866989_T_G	chr17	26866989	T	G	555.2	Ulcerative colitis	digestive	0.000156985	0.00577624	0.948338	NA	NA	TRUE	FALSE	FALSE	FALSE
chr17_26866989_T_G	chr17	26866989	T	G	557.1	Celiac disease	digestive	-0.000896006	0.00682456	0.935226	NA	NA	TRUE	FALSE	FALSE	FALSE
chr17_26866989_T_G	chr17	26866989	T	G	585.3	Chronic renal failure [CKD]	genitourinary	-0.0572063	0.0300627	0.0838531	NA	NA	TRUE	FALSE	FALSE	FALSE
chr17_26866989_T_G	chr17	26866989	T	G	571.5	Other chronic nonalcoholic liver disease	digestive	0.000312495	0.00546663	0.944684	NA	NA	TRUE	FALSE	FALSE	FALSE
chr17_26866989_T_G	chr17	26866989	T	G	714.1	Rheumatoid arthritis	musculoskeletal	-0.000997951	0.00669585	0.932541	NA	NA	TRUE	FALSE	FALSE	FALSE
chr17_26866995_T_C	chr17	26866995	T	C	153	Colorectal cancer	neoplasms	-0.000367888	0.00611096	0.927577	NA	NA	TRUE	FALSE	FALSE	FALSE
chr17_26866995_T_C	chr17	26866995	T	C	165.1	Cancer of bronchus; lung	neoplasms	-0.0015424	0.00772821	0.905139	NA	NA	TRUE	FALSE	FALSE	FALSE
chr17_26866995_T_C	chr17	26866995	T	C	172.2	Other non-epithelial cancer of skin	neoplasms	0.002909	0.00913463	0.87837	NA	NA	TRUE	FALSE	FALSE	FALSE
chr17_26866995_T_C	chr17	26866995	T	C	174.1	Breast cancer [female]	neoplasms	0.000277313	0.00748587	0.930156	NA	NA	TRUE	FALSE	FALSE	FALSE
chr17_26866995_T_C	chr17	26866995	T	C	185	Cancer of prostate	neoplasms	-0.00247677	0.00815512	0.882322	NA	NA	TRUE	FALSE	FALSE	FALSE
chr17_26866995_T_C	chr17	26866995	T	C	195	Cancer, suspected or other	neoplasms	-0.00201542	0.00682247	0.884421	NA	NA	TRUE	FALSE	FALSE	FALSE
chr17_26866995_T_C	chr17	26866995	T	C	189.11	Malignant neoplasm of kidney, except pelvis	neoplasms	-0.000411399	0.00709788	0.928171	NA	NA	TRUE	FALSE	FALSE	FALSE
chr17_26866995_T_C	chr17	26866995	T	C	197	Chemotherapy	neoplasms	0.000490086	0.00541328	0.922498	NA	NA	TRUE	FALSE	FALSE	FALSE
chr17_26866995_T_C	chr17	26866995	T	C	200	Myeloproliferative disease	neoplasms	0.00133402	0.00869817	0.910642	NA	NA	TRUE	FALSE	FALSE	FALSE
chr17_26866995_T_C	chr17	26866995	T	C	202.2	Non-Hodgkins lymphoma	neoplasms	0.000451478	0.00692866	0.926164	NA	NA	TRUE	FALSE	FALSE	FALSE
chr17_26866995_T_C	chr17	26866995	T	C	204.12	Lymphoid leukemia, chronic	neoplasms	0.000585379	0.00744529	0.924161	NA	NA	TRUE	FALSE	FALSE	FALSE
chr17_26866995_T_C	chr17	26866995	T	C	204.21	Myeloid leukemia, acute	neoplasms	0.000805216	0.00946741	0.921837	NA	NA	TRUE	FALSE	FALSE	FALSE
chr17_26866995_T_C	chr17	26866995	T	C	204	Leukemia	neoplasms	0.00133629	0.00761958	0.908843	NA	NA	TRUE	FALSE	FALSE	FALSE
chr17_26866995_T_C	chr17	26866995	T	C	244.4	Hypothyroidism NOS	endocrine/metabolic	0.000362626	0.00595358	0.926826	NA	NA	TRUE	FALSE	FALSE	FALSE
chr17_26866995_T_C	chr17	26866995	T	C	250.1	Type 1 diabetes	endocrine/metabolic	-0.000756317	0.00696509	0.920596	NA	NA	TRUE	FALSE	FALSE	FALSE
chr17_26866995_T_C	chr17	26866995	T	C	272.1	Hyperlipidemia	endocrine/metabolic	0.000987698	0.00437274	0.899569	NA	NA	TRUE	FALSE	FALSE	FALSE
chr17_26866995_T_C	chr17	26866995	T	C	250.2	Type 2 diabetes	endocrine/metabolic	0.00043808	0.00432841	0.920936	NA	NA	TRUE	FALSE	FALSE	FALSE
chr17_26866995_T_C	chr17	26866995	T	C	278.1	Obesity	endocrine/metabolic	0.000333663	0.00467931	0.925374	NA	NA	TRUE	FALSE	FALSE	FALSE
chr17_26866995_T_C	chr17	26866995	T	C	290	Delirium dementia and amnestic and other cognitive disorders	mental disorders	0.00195777	0.00750623	0.891975	NA	NA	TRUE	FALSE	FALSE	FALSE
chr17_26866995_T_C	chr17	26866995	T	C	318	Tobacco use disorder	mental disorders	-0.00162177	0.00629536	0.893215	NA	NA	TRUE	FALSE	FALSE	FALSE
chr17_26866995_T_C	chr17	26866995	T	C	366	Cataract	sense organs	0.00213264	0.00688932	0.880697	NA	NA	TRUE	FALSE	FALSE	FALSE
chr17_26866995_T_C	chr17	26866995	T	C	401.1	Essential hypertension	circulatory system	0.00206698	0.00626715	0.876214	NA	NA	TRUE	FALSE	FALSE	FALSE
chr17_26866995_T_C	chr17	26866995	T	C	411.4	Coronary atherosclerosis	circulatory system	0.00116619	0.0050485	0.898506	NA	NA	TRUE	FALSE	FALSE	FALSE
chr17_26866995_T_C	chr17	26866995	T	C	427.2	Atrial fibrillation and flutter	circulatory system	0.000517405	0.00509839	0.920863	NA	NA	TRUE	FALSE	FALSE	FALSE
chr17_26866995_T_C	chr17	26866995	T	C	495	Asthma	respiratory	0.00142836	0.00585075	0.895741	NA	NA	TRUE	FALSE	FALSE	FALSE
chr17_26866995_T_C	chr17	26866995	T	C	555.2	Ulcerative colitis	digestive	0.000609887	0.0068294	0.922544	NA	NA	TRUE	FALSE	FALSE	FALSE
chr17_26866995_T_C	chr17	26866995	T	C	557.1	Celiac disease	digestive	-0.00111989	0.00777703	0.915027	NA	NA	TRUE	FALSE	FALSE	FALSE
chr17_26866995_T_C	chr17	26866995	T	C	585.3	Chronic renal failure [CKD]	genitourinary	-0.0545197	0.0304239	0.0933948	NA	NA	TRUE	FALSE	FALSE	FALSE
chr17_26866995_T_C	chr17	26866995	T	C	571.5	Other chronic nonalcoholic liver disease	digestive	0.000428826	0.00630778	0.925782	NA	NA	TRUE	FALSE	FALSE	FALSE
chr17_26866995_T_C	chr17	26866995	T	C	714.1	Rheumatoid arthritis	musculoskeletal	-0.00108072	0.0074088	0.914677	NA	NA	TRUE	FALSE	FALSE	FALSE
chr17_26866997_A_G	chr17	26866997	A	G	153	Colorectal cancer	neoplasms	-0.000303739	0.00514026	0.948432	NA	NA	TRUE	FALSE	FALSE	FALSE
chr17_26866997_A_G	chr17	26866997	A	G	165.1	Cancer of bronchus; lung	neoplasms	-0.0010449	0.00643495	0.93443	NA	NA	TRUE	FALSE	FALSE	FALSE
chr17_26866997_A_G	chr17	26866997	A	G	172.2	Other non-epithelial cancer of skin	neoplasms	0.00202361	0.00774133	0.915466	NA	NA	TRUE	FALSE	FALSE	FALSE
chr17_26866997_A_G	chr17	26866997	A	G	174.1	Breast cancer [female]	neoplasms	9.84142e-05	0.00624979	0.953316	NA	NA	TRUE	FALSE	FALSE	FALSE
chr17_26866997_A_G	chr17	26866997	A	G	185	Cancer of prostate	neoplasms	-0.00176997	0.00701329	0.917567	NA	NA	TRUE	FALSE	FALSE	FALSE
chr17_26866997_A_G	chr17	26866997	A	G	195	Cancer, suspected or other	neoplasms	-0.00147454	0.00594559	0.918557	NA	NA	TRUE	FALSE	FALSE	FALSE
chr17_26866997_A_G	chr17	26866997	A	G	189.11	Malignant neoplasm of kidney, except pelvis	neoplasms	-0.000304791	0.00595082	0.949574	NA	NA	TRUE	FALSE	FALSE	FALSE
chr17_26866997_A_G	chr17	26866997	A	G	197	Chemotherapy	neoplasms	0.000345821	0.00453502	0.946049	NA	NA	TRUE	FALSE	FALSE	FALSE
chr17_26866997_A_G	chr17	26866997	A	G	200	Myeloproliferative disease	neoplasms	0.000873352	0.00729402	0.939019	NA	NA	TRUE	FALSE	FALSE	FALSE
chr17_26866997_A_G	chr17	26866997	A	G	202.2	Non-Hodgkins lymphoma	neoplasms	0.000235798	0.0057656	0.950351	NA	NA	TRUE	FALSE	FALSE	FALSE
chr17_26866997_A_G	chr17	26866997	A	G	204.12	Lymphoid leukemia, chronic	neoplasms	0.000345168	0.0062042	0.948557	NA	NA	TRUE	FALSE	FALSE	FALSE
chr17_26866997_A_G	chr17	26866997	A	G	204.21	Myeloid leukemia, acute	neoplasms	0.000478164	0.00790903	0.947278	NA	NA	TRUE	FALSE	FALSE	FALSE
chr17_26866997_A_G	chr17	26866997	A	G	204	Leukemia	neoplasms	0.000934744	0.00641616	0.93665	NA	NA	TRUE	FALSE	FALSE	FALSE
chr17_26866997_A_G	chr17	26866997	A	G	244.4	Hypothyroidism NOS	endocrine/metabolic	-2.20596e-06	0.00491782	0.955278	NA	NA	TRUE	FALSE	FALSE	FALSE
chr17_26866997_A_G	chr17	26866997	A	G	250.1	Type 1 diabetes	endocrine/metabolic	-0.000695277	0.0060248	0.94135	NA	NA	TRUE	FALSE	FALSE	FALSE
chr17_26866997_A_G	chr17	26866997	A	G	272.1	Hyperlipidemia	endocrine/metabolic	0.000714962	0.00373278	0.929374	NA	NA	TRUE	FALSE	FALSE	FALSE
chr17_26866997_A_G	chr17	26866997	A	G	250.2	Type 2 diabetes	endocrine/metabolic	0.000195245	0.00354211	0.948681	NA	NA	TRUE	FALSE	FALSE	FALSE
chr17_26866997_A_G	chr17	26866997	A	G	278.1	Obesity	endocrine/metabolic	0.00018583	0.00388689	0.949562	NA	NA	TRUE	FALSE	FALSE	FALSE
chr17_26866997_A_G	chr17	26866997	A	G	290	Delirium dementia and amnestic and other cognitive disorders	mental disorders	0.00124488	0.0060759	0.926878	NA	NA	TRUE	FALSE	FALSE	FALSE
chr17_26866997_A_G	chr17	26866997	A	G	318	Tobacco use disorder	mental disorders	-0.0011974	0.00545677	0.924379	NA	NA	TRUE	FALSE	FALSE	FALSE
chr17_26866997_A_G	chr17	26866997	A	G	366	Cataract	sense organs	0.00146263	0.00577766	0.917318	NA	NA	TRUE	FALSE	FALSE	FALSE
chr17_26866997_A_G	chr17	26866997	A	G	401.1	Essential hypertension	circulatory system	0.00134716	0.00506267	0.914773	NA	NA	TRUE	FALSE	FALSE	FALSE
chr17_26866997_A_G	chr17	26866997	A	G	411.4	Coronary atherosclerosis	circulatory system	0.00058253	0.00384152	0.9358	NA	NA	TRUE	FALSE	FALSE	FALSE
chr17_26866997_A_G	chr17	26866997	A	G	427.2	Atrial fibrillation and flutter	circulatory system	1.40847e-05	0.0041093	0.954854	NA	NA	TRUE	FALSE	FALSE	FALSE
chr17_26866997_A_G	chr17	26866997	A	G	495	Asthma	respiratory	0.0010176	0.00498127	0.927054	NA	NA	TRUE	FALSE	FALSE	FALSE
chr17_26866997_A_G	chr17	26866997	A	G	555.2	Ulcerative colitis	digestive	0.000259151	0.00561822	0.949671	NA	NA	TRUE	FALSE	FALSE	FALSE
chr17_26866997_A_G	chr17	26866997	A	G	557.1	Celiac disease	digestive	-0.000856675	0.00662571	0.939444	NA	NA	TRUE	FALSE	FALSE	FALSE
chr17_26866997_A_G	chr17	26866997	A	G	585.3	Chronic renal failure [CKD]	genitourinary	-0.0599861	0.0297286	0.069318	NA	NA	TRUE	FALSE	FALSE	FALSE
chr17_26866997_A_G	chr17	26866997	A	G	571.5	Other chronic nonalcoholic liver disease	digestive	0.000278574	0.00527047	0.948921	NA	NA	TRUE	FALSE	FALSE	FALSE
chr17_26866997_A_G	chr17	26866997	A	G	714.1	Rheumatoid arthritis	musculoskeletal	-0.000925067	0.00646311	0.937412	NA	NA	TRUE	FALSE	FALSE	FALSE
chr17_26867005_G_T	chr17	26867005	G	T	153	Colorectal cancer	neoplasms	-0.000276067	0.00473439	0.955924	NA	NA	TRUE	FALSE	FALSE	FALSE
chr17_26867005_G_T	chr17	26867005	G	T	165.1	Cancer of bronchus; lung	neoplasms	-0.000881904	0.00591642	0.944552	NA	NA	TRUE	FALSE	FALSE	FALSE
chr17_26867005_G_T	chr17	26867005	G	T	172.2	Other non-epithelial cancer of skin	neoplasms	0.00165254	0.00697691	0.928905	NA	NA	TRUE	FALSE	FALSE	FALSE
chr17_26867005_G_T	chr17	26867005	G	T	174.1	Breast cancer [female]	neoplasms	8.66206e-05	0.00572416	0.960398	NA	NA	TRUE	FALSE	FALSE	FALSE
chr17_26867005_G_T	chr17	26867005	G	T	185	Cancer of prostate	neoplasms	-0.00147821	0.00642683	0.930477	NA	NA	TRUE	FALSE	FALSE	FALSE
chr17_26867005_G_T	chr17	26867005	G	T	195	Cancer, suspected or other	neoplasms	-0.00122369	0.00542728	0.931426	NA	NA	TRUE	FALSE	FALSE	FALSE
chr17_26867005_G_T	chr17	26867005	G	T	189.11	Malignant neoplasm of kidney, except pelvis	neoplasms	-0.000276433	0.00546681	0.956983	NA	NA	TRUE	FALSE	FALSE	FALSE
chr17_26867005_G_T	chr17	26867005	G	T	197	Chemotherapy	neoplasms	0.000326748	0.00419386	0.953422	NA	NA	TRUE	FALSE	FALSE	FALSE
chr17_26867005_G_T	chr17	26867005	G	T	200	Myeloproliferative disease	neoplasms	0.000729038	0.0067734	0.948549	NA	NA	TRUE	FALSE	FALSE	FALSE
chr17_26867005_G_T	chr17	26867005	G	T	202.2	Non-Hodgkins lymphoma	neoplasms	0.000239938	0.00530456	0.957122	NA	NA	TRUE	FALSE	FALSE	FALSE
chr17_26867005_G_T	chr17	26867005	G	T	204.12	Lymphoid leukemia, chronic	neoplasms	0.000268419	0.00567166	0.956871	NA	NA	TRUE	FALSE	FALSE	FALSE
chr17_26867005_G_T	chr17	26867005	G	T	204.21	Myeloid leukemia, acute	neoplasms	0.000378209	0.00729884	0.95578	NA	NA	TRUE	FALSE	FALSE	FALSE
chr17_26867005_G_T	chr17	26867005	G	T	204	Leukemia	neoplasms	0.000720988	0.00577643	0.947591	NA	NA	TRUE	FALSE	FALSE	FALSE
chr17_26867005_G_T	chr17	26867005	G	T	244.4	Hypothyroidism NOS	endocrine/metabolic	8.47175e-05	0.00451747	0.960048	NA	NA	TRUE	FALSE	FALSE	FALSE
chr17_26867005_G_T	chr17	26867005	G	T	250.1	Type 1 diabetes	endocrine/metabolic	-0.000515986	0.00543451	0.95179	NA	NA	TRUE	FALSE	FALSE	FALSE
chr17_26867005_G_T	chr17	26867005	G	T	272.1	Hyperlipidemia	endocrine/metabolic	0.000543308	0.00331008	0.942047	NA	NA	TRUE	FALSE	FALSE	FALSE
chr17_26867005_G_T	chr17	26867005	G	T	250.2	Type 2 diabetes	endocrine/metabolic	0.0002413	0.00331027	0.954023	NA	NA	TRUE	FALSE	FALSE	FALSE
chr17_26867005_G_T	chr17	26867005	G	T	278.1	Obesity	endocrine/metabolic	0.000175764	0.0035782	0.956726	NA	NA	TRUE	FALSE	FALSE	FALSE
chr17_26867005_G_T	chr17	26867005	G	T	290	Delirium dementia and amnestic and other cognitive disorders	mental disorders	0.0011178	0.00575618	0.937003	NA	NA	TRUE	FALSE	FALSE	FALSE
chr17_26867005_G_T	chr17	26867005	G	T	318	Tobacco use disorder	mental disorders	-0.000999078	0.00500033	0.936279	NA	NA	TRUE	FALSE	FALSE	FALSE
chr17_26867005_G_T	chr17	26867005	G	T	366	Cataract	sense organs	0.00124777	0.00536851	0.929892	NA	NA	TRUE	FALSE	FALSE	FALSE
chr17_26867005_G_T	chr17	26867005	G	T	401.1	Essential hypertension	circulatory system	0.00110786	0.00458571	0.92822	NA	NA	TRUE	FALSE	FALSE	FALSE
chr17_26867005_G_T	chr17	26867005	G	T	411.4	Coronary atherosclerosis	circulatory system	0.000496309	0.00354045	0.945535	NA	NA	TRUE	FALSE	FALSE	FALSE
chr17_26867005_G_T	chr17	26867005	G	T	427.2	Atrial fibrillation and flutter	circulatory system	1.76865e-05	0.0037705	0.961608	NA	NA	TRUE	FALSE	FALSE	FALSE
chr17_26867005_G_T	chr17	26867005	G	T	495	Asthma	respiratory	0.000844112	0.00455204	0.938584	NA	NA	TRUE	FALSE	FALSE	FALSE
chr17_26867005_G_T	chr17	26867005	G	T	555.2	Ulcerative colitis	digestive	0.000216148	0.00515122	0.957428	NA	NA	TRUE	FALSE	FALSE	FALSE
chr17_26867005_G_T	chr17	26867005	G	T	557.1	Celiac disease	digestive	-0.000739862	0.00611	0.948495	NA	NA	TRUE	FALSE	FALSE	FALSE
chr17_26867005_G_T	chr17	26867005	G	T	585.3	Chronic renal failure [CKD]	genitourinary	-0.0600131	0.0296896	0.0720198	NA	NA	TRUE	FALSE	FALSE	FALSE
chr17_26867005_G_T	chr17	26867005	G	T	571.5	Other chronic nonalcoholic liver disease	digestive	0.000194875	0.00480943	0.957654	NA	NA	TRUE	FALSE	FALSE	FALSE
chr17_26867005_G_T	chr17	26867005	G	T	714.1	Rheumatoid arthritis	musculoskeletal	-0.00078722	0.00594826	0.946957	NA	NA	TRUE	FALSE	FALSE	FALSE
chr17_26867006_G_T	chr17	26867006	G	T	153	Colorectal cancer	neoplasms	-0.000341108	0.00472405	0.95553	NA	NA	TRUE	FALSE	FALSE	FALSE
chr17_26867006_G_T	chr17	26867006	G	T	165.1	Cancer of bronchus; lung	neoplasms	-0.000840554	0.0057899	0.946432	NA	NA	TRUE	FALSE	FALSE	FALSE
chr17_26867006_G_T	chr17	26867006	G	T	172.2	Other non-epithelial cancer of skin	neoplasms	0.00163567	0.0069757	0.930735	NA	NA	TRUE	FALSE	FALSE	FALSE
chr17_26867006_G_T	chr17	26867006	G	T	174.1	Breast cancer [female]	neoplasms	7.64175e-05	0.00561807	0.961695	NA	NA	TRUE	FALSE	FALSE	FALSE
chr17_26867006_G_T	chr17	26867006	G	T	185	Cancer of prostate	neoplasms	-0.00142887	0.00631833	0.93259	NA	NA	TRUE	FALSE	FALSE	FALSE
chr17_26867006_G_T	chr17	26867006	G	T	195	Cancer, suspected or other	neoplasms	-0.00118675	0.00534749	0.933466	NA	NA	TRUE	FALSE	FALSE	FALSE
chr17_26867006_G_T	chr17	26867006	G	T	189.11	Malignant neoplasm of kidney, except pelvis	neoplasms	-0.000248017	0.00535515	0.958646	NA	NA	TRUE	FALSE	FALSE	FALSE
chr17_26867006_G_T	chr17	26867006	G	T	197	Chemotherapy	neoplasms	0.000324032	0.00413096	0.954591	NA	NA	TRUE	FALSE	FALSE	FALSE
chr17_26867006_G_T	chr17	26867006	G	T	200	Myeloproliferative disease	neoplasms	0.000710259	0.00677858	0.950053	NA	NA	TRUE	FALSE	FALSE	FALSE
chr17_26867006_G_T	chr17	26867006	G	T	202.2	Non-Hodgkins lymphoma	neoplasms	0.000219753	0.00520273	0.95863	NA	NA	TRUE	FALSE	FALSE	FALSE
chr17_26867006_G_T	chr17	26867006	G	T	204.12	Lymphoid leukemia, chronic	neoplasms	0.000250936	0.00556674	0.958301	NA	NA	TRUE	FALSE	FALSE	FALSE
chr17_26867006_G_T	chr17	26867006	G	T	204.21	Myeloid leukemia, acute	neoplasms	0.000373218	0.00739566	0.957081	NA	NA	TRUE	FALSE	FALSE	FALSE
chr17_26867006_G_T	chr17	26867006	G	T	204	Leukemia	neoplasms	0.000684385	0.00565425	0.949376	NA	NA	TRUE	FALSE	FALSE	FALSE
chr17_26867006_G_T	chr17	26867006	G	T	244.4	Hypothyroidism NOS	endocrine/metabolic	4.8817e-05	0.00443329	0.962015	NA	NA	TRUE	FALSE	FALSE	FALSE
chr17_26867006_G_T	chr17	26867006	G	T	250.1	Type 1 diabetes	endocrine/metabolic	-0.000508394	0.00535091	0.953044	NA	NA	TRUE	FALSE	FALSE	FALSE
chr17_26867006_G_T	chr17	26867006	G	T	272.1	Hyperlipidemia	endocrine/metabolic	0.000533852	0.00327364	0.94353	NA	NA	TRUE	FALSE	FALSE	FALSE
chr17_26867006_G_T	chr17	26867006	G	T	250.2	Type 2 diabetes	endocrine/metabolic	0.000221199	0.00324524	0.955785	NA	NA	TRUE	FALSE	FALSE	FALSE
chr17_26867006_G_T	chr17	26867006	G	T	278.1	Obesity	endocrine/metabolic	0.000153179	0.00350907	0.958513	NA	NA	TRUE	FALSE	FALSE	FALSE
chr17_26867006_G_T	chr17	26867006	G	T	290	Delirium dementia and amnestic and other cognitive disorders	mental disorders	0.00103639	0.00554868	0.939618	NA	NA	TRUE	FALSE	FALSE	FALSE
chr17_26867006_G_T	chr17	26867006	G	T	318	Tobacco use disorder	mental disorders	-0.000986959	0.00497136	0.937844	NA	NA	TRUE	FALSE	FALSE	FALSE
chr17_26867006_G_T	chr17	26867006	G	T	366	Cataract	sense organs	0.00115142	0.00511796	0.932685	NA	NA	TRUE	FALSE	FALSE	FALSE
chr17_26867006_G_T	chr17	26867006	G	T	401.1	Essential hypertension	circulatory system	0.00104497	0.00442983	0.930681	NA	NA	TRUE	FALSE	FALSE	FALSE
chr17_26867006_G_T	chr17	26867006	G	T	411.4	Coronary atherosclerosis	circulatory system	0.000493948	0.00350744	0.94675	NA	NA	TRUE	FALSE	FALSE	FALSE
chr17_26867006_G_T	chr17	26867006	G	T	427.2	Atrial fibrillation and flutter	circulatory system	2.81468e-05	0.00370797	0.962409	NA	NA	TRUE	FALSE	FALSE	FALSE
chr17_26867006_G_T	chr17	26867006	G	T	495	Asthma	respiratory	0.000829093	0.00450685	0.940156	NA	NA	TRUE	FALSE	FALSE	FALSE
chr17_26867006_G_T	chr17	26867006	G	T	555.2	Ulcerative colitis	digestive	0.000171227	0.00504398	0.959466	NA	NA	TRUE	FALSE	FALSE	FALSE
chr17_26867006_G_T	chr17	26867006	G	T	557.1	Celiac disease	digestive	-0.00069494	0.00596757	0.950392	NA	NA	TRUE	FALSE	FALSE	FALSE
chr17_26867006_G_T	chr17	26867006	G	T	585.3	Chronic renal failure [CKD]	genitourinary	-0.0583903	0.0299016	0.0818991	NA	NA	TRUE	FALSE	FALSE	FALSE
chr17_26867006_G_T	chr17	26867006	G	T	571.5	Other chronic nonalcoholic liver disease	digestive	0.000154117	0.0047091	0.959673	NA	NA	TRUE	FALSE	FALSE	FALSE
chr17_26867006_G_T	chr17	26867006	G	T	714.1	Rheumatoid arthritis	musculoskeletal	-0.000746353	0.00581724	0.948811	NA	NA	TRUE	FALSE	FALSE	FALSE
chr17_26867010_C_T	chr17	26867010	C	T	153	Colorectal cancer	neoplasms	-0.000277078	0.00483086	0.954287	NA	NA	TRUE	FALSE	FALSE	FALSE
chr17_26867010_C_T	chr17	26867010	C	T	165.1	Cancer of bronchus; lung	neoplasms	-0.000917549	0.00603918	0.942213	NA	NA	TRUE	FALSE	FALSE	FALSE
chr17_26867010_C_T	chr17	26867010	C	T	172.2	Other non-epithelial cancer of skin	neoplasms	0.00173332	0.00714817	0.925836	NA	NA	TRUE	FALSE	FALSE	FALSE
chr17_26867010_C_T	chr17	26867010	C	T	174.1	Breast cancer [female]	neoplasms	4.15431e-05	0.00585426	0.959684	NA	NA	TRUE	FALSE	FALSE	FALSE
chr17_26867010_C_T	chr17	26867010	C	T	185	Cancer of prostate	neoplasms	-0.00156878	0.0066316	0.927209	NA	NA	TRUE	FALSE	FALSE	FALSE
chr17_26867010_C_T	chr17	26867010	C	T	195	Cancer, suspected or other	neoplasms	-0.00129871	0.00559755	0.928181	NA	NA	TRUE	FALSE	FALSE	FALSE
chr17_26867010_C_T	chr17	26867010	C	T	189.11	Malignant neoplasm of kidney, except pelvis	neoplasms	-0.000292243	0.00559694	0.955047	NA	NA	TRUE	FALSE	FALSE	FALSE
chr17_26867010_C_T	chr17	26867010	C	T	197	Chemotherapy	neoplasms	0.000315168	0.00426582	0.95215	NA	NA	TRUE	FALSE	FALSE	FALSE
chr17_26867010_C_T	chr17	26867010	C	T	200	Myeloproliferative disease	neoplasms	0.00067253	0.00661538	0.947834	NA	NA	TRUE	FALSE	FALSE	FALSE
chr17_26867010_C_T	chr17	26867010	C	T	202.2	Non-Hodgkins lymphoma	neoplasms	0.000187978	0.0053994	0.956622	NA	NA	TRUE	FALSE	FALSE	FALSE
chr17_26867010_C_T	chr17	26867010	C	T	204.12	Lymphoid leukemia, chronic	neoplasms	0.000254335	0.00578962	0.955581	NA	NA	TRUE	FALSE	FALSE	FALSE
chr17_26867010_C_T	chr17	26867010	C	T	204.21	Myeloid leukemia, acute	neoplasms	0.00035382	0.00723426	0.95456	NA	NA	TRUE	FALSE	FALSE	FALSE
chr17_26867010_C_T	chr17	26867010	C	T	204	Leukemia	neoplasms	0.000741767	0.00589316	0.945616	NA	NA	TRUE	FALSE	FALSE	FALSE
chr17_26867010_C_T	chr17	26867010	C	T	244.4	Hypothyroidism NOS	endocrine/metabolic	4.06328e-05	0.00461437	0.959539	NA	NA	TRUE	FALSE	FALSE	FALSE
chr17_26867010_C_T	chr17	26867010	C	T	250.1	Type 1 diabetes	endocrine/metabolic	-0.000563006	0.00558867	0.949228	NA	NA	TRUE	FALSE	FALSE	FALSE
chr17_26867010_C_T	chr17	26867010	C	T	272.1	Hyperlipidemia	endocrine/metabolic	0.000596115	0.00344044	0.938719	NA	NA	TRUE	FALSE	FALSE	FALSE
chr17_26867010_C_T	chr17	26867010	C	T	250.2	Type 2 diabetes	endocrine/metabolic	0.000239794	0.00337396	0.952494	NA	NA	TRUE	FALSE	FALSE	FALSE
chr17_26867010_C_T	chr17	26867010	C	T	278.1	Obesity	endocrine/metabolic	9.41546e-05	0.00361909	0.95765	NA	NA	TRUE	FALSE	FALSE	FALSE
chr17_26867010_C_T	chr17	26867010	C	T	290	Delirium dementia and amnestic and other cognitive disorders	mental disorders	0.00114371	0.00582654	0.934737	NA	NA	TRUE	FALSE	FALSE	FALSE
chr17_26867010_C_T	chr17	26867010	C	T	318	Tobacco use disorder	mental disorders	-0.00112414	0.00530855	0.932124	NA	NA	TRUE	FALSE	FALSE	FALSE
chr17_26867010_C_T	chr17	26867010	C	T	366	Cataract	sense organs	0.00125339	0.00534334	0.927529	NA	NA	TRUE	FALSE	FALSE	FALSE
chr17_26867010_C_T	chr17	26867010	C	T	401.1	Essential hypertension	circulatory system	0.00116551	0.0047078	0.925073	NA	NA	TRUE	FALSE	FALSE	FALSE
chr17_26867010_C_T	chr17	26867010	C	T	411.4	Coronary atherosclerosis	circulatory system	0.000517029	0.00361681	0.943275	NA	NA	TRUE	FALSE	FALSE	FALSE
chr17_26867010_C_T	chr17	26867010	C	T	427.2	Atrial fibrillation and flutter	circulatory system	2.65697e-05	0.00385677	0.959777	NA	NA	TRUE	FALSE	FALSE	FALSE
chr17_26867010_C_T	chr17	26867010	C	T	495	Asthma	respiratory	0.000934018	0.0047729	0.934907	NA	NA	TRUE	FALSE	FALSE	FALSE
chr17_26867010_C_T	chr17	26867010	C	T	555.2	Ulcerative colitis	digestive	0.000159409	0.00524032	0.957065	NA	NA	TRUE	FALSE	FALSE	FALSE
chr17_26867010_C_T	chr17	26867010	C	T	557.1	Celiac disease	digestive	-0.000748111	0.00620911	0.946695	NA	NA	TRUE	FALSE	FALSE	FALSE
chr17_26867010_C_T	chr17	26867010	C	T	585.3	Chronic renal failure [CKD]	genitourinary	-0.061099	0.0295307	0.0653625	NA	NA	TRUE	FALSE	FALSE	FALSE
chr17_26867010_C_T	chr17	26867010	C	T	571.5	Other chronic nonalcoholic liver disease	digestive	0.000127753	0.00489141	0.957606	NA	NA	TRUE	FALSE	FALSE	FALSE
chr17_26867010_C_T	chr17	26867010	C	T	714.1	Rheumatoid arthritis	musculoskeletal	-0.000841974	0.00611533	0.944311	NA	NA	TRUE	FALSE	FALSE	FALSE
chr17_76736853_CGGCGGCTGTGGTGTGAGTCCGGGG_C	chr17	76736853	CGGCGGCTGTGGTGTGAGTCCGGGG	C	153	Colorectal cancer	neoplasms	0.345924	1.12724	0.379442	ENSG00000092931	MFSD11	FALSE	FALSE	FALSE	FALSE
chr17_76736853_CGGCGGCTGTGGTGTGAGTCCGGGG_C	chr17	76736853	CGGCGGCTGTGGTGTGAGTCCGGGG	C	165.1	Cancer of bronchus; lung	neoplasms	2.16531	1.2505	0.0416675	ENSG00000092931	MFSD11	FALSE	FALSE	FALSE	FALSE
chr17_76736853_CGGCGGCTGTGGTGTGAGTCCGGGG_C	chr17	76736853	CGGCGGCTGTGGTGTGAGTCCGGGG	C	172.2	Other non-epithelial cancer of skin	neoplasms	0.901376	0.975623	0.177766	ENSG00000092931	MFSD11	FALSE	FALSE	FALSE	FALSE
chr17_76736853_CGGCGGCTGTGGTGTGAGTCCGGGG_C	chr17	76736853	CGGCGGCTGTGGTGTGAGTCCGGGG	C	174.1	Breast cancer [female]	neoplasms	0.268866	1.12012	0.405125	ENSG00000092931	MFSD11	FALSE	FALSE	FALSE	FALSE
chr17_76736853_CGGCGGCTGTGGTGTGAGTCCGGGG_C	chr17	76736853	CGGCGGCTGTGGTGTGAGTCCGGGG	C	185	Cancer of prostate	neoplasms	0.168823	1.05694	0.436521	ENSG00000092931	MFSD11	FALSE	FALSE	FALSE	FALSE
chr17_76736853_CGGCGGCTGTGGTGTGAGTCCGGGG_C	chr17	76736853	CGGCGGCTGTGGTGTGAGTCCGGGG	C	195	Cancer, suspected or other	neoplasms	0.929614	0.813149	0.126473	ENSG00000092931	MFSD11	FALSE	FALSE	FALSE	FALSE
chr17_76736853_CGGCGGCTGTGGTGTGAGTCCGGGG_C	chr17	76736853	CGGCGGCTGTGGTGTGAGTCCGGGG	C	189.11	Malignant neoplasm of kidney, except pelvis	neoplasms	1.10586	1.41369	0.217013	ENSG00000092931	MFSD11	FALSE	FALSE	FALSE	FALSE
chr17_76736853_CGGCGGCTGTGGTGTGAGTCCGGGG_C	chr17	76736853	CGGCGGCTGTGGTGTGAGTCCGGGG	C	197	Chemotherapy	neoplasms	2.27506	0.551854	1.87284e-05	ENSG00000092931	MFSD11	FALSE	FALSE	FALSE	FALSE
chr17_76736853_CGGCGGCTGTGGTGTGAGTCCGGGG_C	chr17	76736853	CGGCGGCTGTGGTGTGAGTCCGGGG	C	200	Myeloproliferative disease	neoplasms	4.49349	0.59224	1.61008e-14	ENSG00000092931	MFSD11	FALSE	FALSE	FALSE	FALSE
chr17_76736853_CGGCGGCTGTGGTGTGAGTCCGGGG_C	chr17	76736853	CGGCGGCTGTGGTGTGAGTCCGGGG	C	202.2	Non-Hodgkins lymphoma	neoplasms	0.895741	1.33932	0.251789	ENSG00000092931	MFSD11	FALSE	FALSE	FALSE	FALSE
chr17_76736853_CGGCGGCTGTGGTGTGAGTCCGGGG_C	chr17	76736853	CGGCGGCTGTGGTGTGAGTCCGGGG	C	204.12	Lymphoid leukemia, chronic	neoplasms	2.65907	0.848254	0.000859338	ENSG00000092931	MFSD11	FALSE	FALSE	FALSE	FALSE
chr17_76736853_CGGCGGCTGTGGTGTGAGTCCGGGG_C	chr17	76736853	CGGCGGCTGTGGTGTGAGTCCGGGG	C	204.21	Myeloid leukemia, acute	neoplasms	5.47256	0.573354	6.67402e-22	ENSG00000092931	MFSD11	FALSE	FALSE	FALSE	FALSE
chr17_76736853_CGGCGGCTGTGGTGTGAGTCCGGGG_C	chr17	76736853	CGGCGGCTGTGGTGTGAGTCCGGGG	C	204	Leukemia	neoplasms	4.81874	0.634045	1.45406e-14	ENSG00000092931	MFSD11	FALSE	FALSE	FALSE	FALSE
chr17_76736853_CGGCGGCTGTGGTGTGAGTCCGGGG_C	chr17	76736853	CGGCGGCTGTGGTGTGAGTCCGGGG	C	244.4	Hypothyroidism NOS	endocrine/metabolic	0.826742	0.954945	0.193309	ENSG00000092931	MFSD11	FALSE	FALSE	FALSE	FALSE
chr17_76736853_CGGCGGCTGTGGTGTGAGTCCGGGG_C	chr17	76736853	CGGCGGCTGTGGTGTGAGTCCGGGG	C	250.1	Type 1 diabetes	endocrine/metabolic	0.911709	1.34486	0.248888	ENSG00000092931	MFSD11	FALSE	FALSE	FALSE	FALSE
chr17_76736853_CGGCGGCTGTGGTGTGAGTCCGGGG_C	chr17	76736853	CGGCGGCTGTGGTGTGAGTCCGGGG	C	272.1	Hyperlipidemia	endocrine/metabolic	0.5287	0.658609	0.211057	ENSG00000092931	MFSD11	FALSE	FALSE	FALSE	FALSE
chr17_76736853_CGGCGGCTGTGGTGTGAGTCCGGGG_C	chr17	76736853	CGGCGGCTGTGGTGTGAGTCCGGGG	C	250.2	Type 2 diabetes	endocrine/metabolic	1.38211	0.577024	0.00830543	ENSG00000092931	MFSD11	FALSE	FALSE	FALSE	FALSE
chr17_76736853_CGGCGGCTGTGGTGTGAGTCCGGGG_C	chr17	76736853	CGGCGGCTGTGGTGTGAGTCCGGGG	C	278.1	Obesity	endocrine/metabolic	1.2027	0.863079	0.0817365	ENSG00000092931	MFSD11	FALSE	FALSE	FALSE	FALSE
chr17_76736853_CGGCGGCTGTGGTGTGAGTCCGGGG_C	chr17	76736853	CGGCGGCTGTGGTGTGAGTCCGGGG	C	290	Delirium dementia and amnestic and other cognitive disorders	mental disorders	1.36255	1.0794	0.103415	ENSG00000092931	MFSD11	FALSE	FALSE	FALSE	FALSE
chr17_76736853_CGGCGGCTGTGGTGTGAGTCCGGGG_C	chr17	76736853	CGGCGGCTGTGGTGTGAGTCCGGGG	C	318	Tobacco use disorder	mental disorders	0.455769	0.872082	0.300609	ENSG00000092931	MFSD11	FALSE	FALSE	FALSE	FALSE
chr17_76736853_CGGCGGCTGTGGTGTGAGTCCGGGG_C	chr17	76736853	CGGCGGCTGTGGTGTGAGTCCGGGG	C	366	Cataract	sense organs	0.833728	0.699907	0.116789	ENSG00000092931	MFSD11	FALSE	FALSE	FALSE	FALSE
chr17_76736853_CGGCGGCTGTGGTGTGAGTCCGGGG_C	chr17	76736853	CGGCGGCTGTGGTGTGAGTCCGGGG	C	401.1	Essential hypertension	circulatory system	0.991655	0.568436	0.0405349	ENSG00000092931	MFSD11	FALSE	FALSE	FALSE	FALSE
chr17_76736853_CGGCGGCTGTGGTGTGAGTCCGGGG_C	chr17	76736853	CGGCGGCTGTGGTGTGAGTCCGGGG	C	411.4	Coronary atherosclerosis	circulatory system	1.31324	0.775211	0.0451306	ENSG00000092931	MFSD11	FALSE	FALSE	FALSE	FALSE
chr17_76736853_CGGCGGCTGTGGTGTGAGTCCGGGG_C	chr17	76736853	CGGCGGCTGTGGTGTGAGTCCGGGG	C	427.2	Atrial fibrillation and flutter	circulatory system	0.743732	0.934813	0.213128	ENSG00000092931	MFSD11	FALSE	FALSE	FALSE	FALSE
chr17_76736853_CGGCGGCTGTGGTGTGAGTCCGGGG_C	chr17	76736853	CGGCGGCTGTGGTGTGAGTCCGGGG	C	495	Asthma	respiratory	1.61394	0.817054	0.0241169	ENSG00000092931	MFSD11	FALSE	FALSE	FALSE	FALSE
chr17_76736853_CGGCGGCTGTGGTGTGAGTCCGGGG_C	chr17	76736853	CGGCGGCTGTGGTGTGAGTCCGGGG	C	555.2	Ulcerative colitis	digestive	0.760055	1.28931	0.277738	ENSG00000092931	MFSD11	FALSE	FALSE	FALSE	FALSE
chr17_76736853_CGGCGGCTGTGGTGTGAGTCCGGGG_C	chr17	76736853	CGGCGGCTGTGGTGTGAGTCCGGGG	C	557.1	Celiac disease	digestive	1.0687	1.40089	0.22275	ENSG00000092931	MFSD11	FALSE	FALSE	FALSE	FALSE
chr17_76736853_CGGCGGCTGTGGTGTGAGTCCGGGG_C	chr17	76736853	CGGCGGCTGTGGTGTGAGTCCGGGG	C	585.3	Chronic renal failure [CKD]	genitourinary	1.53218	1.11688	0.0850534	ENSG00000092931	MFSD11	FALSE	FALSE	FALSE	FALSE
chr17_76736853_CGGCGGCTGTGGTGTGAGTCCGGGG_C	chr17	76736853	CGGCGGCTGTGGTGTGAGTCCGGGG	C	571.5	Other chronic nonalcoholic liver disease	digestive	0.662107	1.25198	0.298431	ENSG00000092931	MFSD11	FALSE	FALSE	FALSE	FALSE
chr17_76736853_CGGCGGCTGTGGTGTGAGTCCGGGG_C	chr17	76736853	CGGCGGCTGTGGTGTGAGTCCGGGG	C	714.1	Rheumatoid arthritis	musculoskeletal	2.07222	1.23205	0.0462834	ENSG00000092931	MFSD11	FALSE	FALSE	FALSE	FALSE
chr2_235126205_A_AG	chr2	235126205	A	AG	153	Colorectal cancer	neoplasms	-0.367676	0.172281	0.0334727	ENSG00000130147	SH3BP4	FALSE	FALSE	FALSE	FALSE
chr2_235126205_A_AG	chr2	235126205	A	AG	165.1	Cancer of bronchus; lung	neoplasms	-0.379422	0.175069	0.0296204	ENSG00000130147	SH3BP4	FALSE	FALSE	FALSE	FALSE
chr2_235126205_A_AG	chr2	235126205	A	AG	172.2	Other non-epithelial cancer of skin	neoplasms	-0.332664	0.170474	0.050459	ENSG00000130147	SH3BP4	FALSE	FALSE	FALSE	FALSE
chr2_235126205_A_AG	chr2	235126205	A	AG	174.1	Breast cancer [female]	neoplasms	-0.363379	0.168918	0.0343099	ENSG00000130147	SH3BP4	FALSE	FALSE	FALSE	FALSE
chr2_235126205_A_AG	chr2	235126205	A	AG	185	Cancer of prostate	neoplasms	-0.377748	0.170262	0.0284924	ENSG00000130147	SH3BP4	FALSE	FALSE	FALSE	FALSE
chr2_235126205_A_AG	chr2	235126205	A	AG	195	Cancer, suspected or other	neoplasms	-0.396139	0.178082	0.0237817	ENSG00000130147	SH3BP4	FALSE	FALSE	FALSE	FALSE
chr2_235126205_A_AG	chr2	235126205	A	AG	189.11	Malignant neoplasm of kidney, except pelvis	neoplasms	-0.372953	0.176676	0.0332326	ENSG00000130147	SH3BP4	FALSE	FALSE	FALSE	FALSE
chr2_235126205_A_AG	chr2	235126205	A	AG	197	Chemotherapy	neoplasms	-0.388248	0.168626	0.0237096	ENSG00000130147	SH3BP4	FALSE	FALSE	FALSE	FALSE
chr2_235126205_A_AG	chr2	235126205	A	AG	200	Myeloproliferative disease	neoplasms	-0.372689	0.186061	0.0329741	ENSG00000130147	SH3BP4	FALSE	FALSE	FALSE	FALSE
chr2_235126205_A_AG	chr2	235126205	A	AG	202.2	Non-Hodgkins lymphoma	neoplasms	-0.356056	0.176516	0.0414418	ENSG00000130147	SH3BP4	FALSE	FALSE	FALSE	FALSE
chr2_235126205_A_AG	chr2	235126205	A	AG	204.12	Lymphoid leukemia, chronic	neoplasms	-0.370611	0.17782	0.034636	ENSG00000130147	SH3BP4	FALSE	FALSE	FALSE	FALSE
chr2_235126205_A_AG	chr2	235126205	A	AG	204.21	Myeloid leukemia, acute	neoplasms	-0.369753	0.199221	0.034791	ENSG00000130147	SH3BP4	FALSE	FALSE	FALSE	FALSE
chr2_235126205_A_AG	chr2	235126205	A	AG	204	Leukemia	neoplasms	-0.355512	0.176819	0.0418409	ENSG00000130147	SH3BP4	FALSE	FALSE	FALSE	FALSE
chr2_235126205_A_AG	chr2	235126205	A	AG	244.4	Hypothyroidism NOS	endocrine/metabolic	-0.360705	0.165682	0.0338532	ENSG00000130147	SH3BP4	FALSE	FALSE	FALSE	FALSE
chr2_235126205_A_AG	chr2	235126205	A	AG	250.1	Type 1 diabetes	endocrine/metabolic	-0.375777	0.175909	0.0316187	ENSG00000130147	SH3BP4	FALSE	FALSE	FALSE	FALSE
chr2_235126205_A_AG	chr2	235126205	A	AG	272.1	Hyperlipidemia	endocrine/metabolic	-0.318669	0.163677	0.052593	ENSG00000130147	SH3BP4	FALSE	FALSE	FALSE	FALSE
chr2_235126205_A_AG	chr2	235126205	A	AG	250.2	Type 2 diabetes	endocrine/metabolic	-0.391778	0.162979	0.0206144	ENSG00000130147	SH3BP4	FALSE	FALSE	FALSE	FALSE
chr2_235126205_A_AG	chr2	235126205	A	AG	278.1	Obesity	endocrine/metabolic	-0.380355	0.162126	0.0240837	ENSG00000130147	SH3BP4	FALSE	FALSE	FALSE	FALSE
chr2_235126205_A_AG	chr2	235126205	A	AG	290	Delirium dementia and amnestic and other cognitive disorders	mental disorders	-0.379179	0.169414	0.0275434	ENSG00000130147	SH3BP4	FALSE	FALSE	FALSE	FALSE
chr2_235126205_A_AG	chr2	235126205	A	AG	318	Tobacco use disorder	mental disorders	-0.382711	0.163293	0.0237094	ENSG00000130147	SH3BP4	FALSE	FALSE	FALSE	FALSE
chr2_235126205_A_AG	chr2	235126205	A	AG	366	Cataract	sense organs	-0.381189	0.157105	0.0218032	ENSG00000130147	SH3BP4	FALSE	FALSE	FALSE	FALSE
chr2_235126205_A_AG	chr2	235126205	A	AG	401.1	Essential hypertension	circulatory system	-0.382471	0.147704	0.0181421	ENSG00000130147	SH3BP4	FALSE	FALSE	FALSE	FALSE
chr2_235126205_A_AG	chr2	235126205	A	AG	411.4	Coronary atherosclerosis	circulatory system	-0.360952	0.159869	0.0305653	ENSG00000130147	SH3BP4	FALSE	FALSE	FALSE	FALSE
chr2_235126205_A_AG	chr2	235126205	A	AG	427.2	Atrial fibrillation and flutter	circulatory system	-0.385873	0.169026	0.0247333	ENSG00000130147	SH3BP4	FALSE	FALSE	FALSE	FALSE
chr2_235126205_A_AG	chr2	235126205	A	AG	495	Asthma	respiratory	-0.346296	0.161378	0.0378366	ENSG00000130147	SH3BP4	FALSE	FALSE	FALSE	FALSE
chr2_235126205_A_AG	chr2	235126205	A	AG	555.2	Ulcerative colitis	digestive	-0.376518	0.176318	0.0310795	ENSG00000130147	SH3BP4	FALSE	FALSE	FALSE	FALSE
chr2_235126205_A_AG	chr2	235126205	A	AG	557.1	Celiac disease	digestive	-0.354553	0.177391	0.0425587	ENSG00000130147	SH3BP4	FALSE	FALSE	FALSE	FALSE
chr2_235126205_A_AG	chr2	235126205	A	AG	585.3	Chronic renal failure [CKD]	genitourinary	-0.384648	0.174075	0.0249617	ENSG00000130147	SH3BP4	FALSE	FALSE	FALSE	FALSE
chr2_235126205_A_AG	chr2	235126205	A	AG	571.5	Other chronic nonalcoholic liver disease	digestive	-0.364274	0.172923	0.0358138	ENSG00000130147	SH3BP4	FALSE	FALSE	FALSE	FALSE
chr2_235126205_A_AG	chr2	235126205	A	AG	714.1	Rheumatoid arthritis	musculoskeletal	-0.360611	0.174348	0.0382377	ENSG00000130147	SH3BP4	FALSE	FALSE	FALSE	FALSE
chr19_12943760_TAAG_T	chr19	12943760	TAAG	T	153	Colorectal cancer	neoplasms	0.867689	0.694497	0.24518	ENSG00000179218	CALR	FALSE	FALSE	FALSE	TRUE
chr19_12943760_TAAG_T	chr19	12943760	TAAG	T	165.1	Cancer of bronchus; lung	neoplasms	-0.0687522	0.491692	0.656648	ENSG00000179218	CALR	FALSE	FALSE	FALSE	TRUE
chr19_12943760_TAAG_T	chr19	12943760	TAAG	T	172.2	Other non-epithelial cancer of skin	neoplasms	-0.212993	0.45687	0.554181	ENSG00000179218	CALR	FALSE	FALSE	FALSE	TRUE
chr19_12943760_TAAG_T	chr19	12943760	TAAG	T	174.1	Breast cancer [female]	neoplasms	0.029948	0.443233	0.673242	ENSG00000179218	CALR	FALSE	FALSE	FALSE	TRUE
chr19_12943760_TAAG_T	chr19	12943760	TAAG	T	185	Cancer of prostate	neoplasms	0.0299447	0.442877	0.67322	ENSG00000179218	CALR	FALSE	FALSE	FALSE	TRUE
chr19_12943760_TAAG_T	chr19	12943760	TAAG	T	195	Cancer, suspected or other	neoplasms	0.310259	0.45439	0.481549	ENSG00000179218	CALR	FALSE	FALSE	FALSE	TRUE
chr19_12943760_TAAG_T	chr19	12943760	TAAG	T	189.11	Malignant neoplasm of kidney, except pelvis	neoplasms	0.468428	0.600497	0.449727	ENSG00000179218	CALR	FALSE	FALSE	FALSE	TRUE
chr19_12943760_TAAG_T	chr19	12943760	TAAG	T	197	Chemotherapy	neoplasms	0.251181	0.46488	0.527012	ENSG00000179218	CALR	FALSE	FALSE	FALSE	TRUE
chr19_12943760_TAAG_T	chr19	12943760	TAAG	T	200	Myeloproliferative disease	neoplasms	0.782798	0.843041	0.30598	ENSG00000179218	CALR	FALSE	FALSE	FALSE	TRUE
chr19_12943760_TAAG_T	chr19	12943760	TAAG	T	202.2	Non-Hodgkins lymphoma	neoplasms	-0.0307589	0.508363	0.680704	ENSG00000179218	CALR	FALSE	FALSE	FALSE	TRUE
chr19_12943760_TAAG_T	chr19	12943760	TAAG	T	204.12	Lymphoid leukemia, chronic	neoplasms	0.0172285	0.537628	0.682866	ENSG00000179218	CALR	FALSE	FALSE	FALSE	TRUE
chr19_12943760_TAAG_T	chr19	12943760	TAAG	T	204.21	Myeloid leukemia, acute	neoplasms	0.0140896	0.631614	0.675677	ENSG00000179218	CALR	FALSE	FALSE	FALSE	TRUE
chr19_12943760_TAAG_T	chr19	12943760	TAAG	T	204	Leukemia	neoplasms	0.192183	0.533503	0.58408	ENSG00000179218	CALR	FALSE	FALSE	FALSE	TRUE
chr19_12943760_TAAG_T	chr19	12943760	TAAG	T	244.4	Hypothyroidism NOS	endocrine/metabolic	0.210161	0.439237	0.546971	ENSG00000179218	CALR	FALSE	FALSE	FALSE	TRUE
chr19_12943760_TAAG_T	chr19	12943760	TAAG	T	250.1	Type 1 diabetes	endocrine/metabolic	-0.0361232	0.505619	0.677413	ENSG00000179218	CALR	FALSE	FALSE	FALSE	TRUE
chr19_12943760_TAAG_T	chr19	12943760	TAAG	T	272.1	Hyperlipidemia	endocrine/metabolic	-0.00750144	0.306698	0.689999	ENSG00000179218	CALR	FALSE	FALSE	FALSE	TRUE
chr19_12943760_TAAG_T	chr19	12943760	TAAG	T	250.2	Type 2 diabetes	endocrine/metabolic	-0.105341	0.36704	0.610396	ENSG00000179218	CALR	FALSE	FALSE	FALSE	TRUE
chr19_12943760_TAAG_T	chr19	12943760	TAAG	T	278.1	Obesity	endocrine/metabolic	-0.143767	0.39788	0.587395	ENSG00000179218	CALR	FALSE	FALSE	FALSE	TRUE
chr19_12943760_TAAG_T	chr19	12943760	TAAG	T	290	Delirium dementia and amnestic and other cognitive disorders	mental disorders	0.0151322	0.433696	0.683049	ENSG00000179218	CALR	FALSE	FALSE	FALSE	TRUE
chr19_12943760_TAAG_T	chr19	12943760	TAAG	T	318	Tobacco use disorder	mental disorders	-0.178973	0.405708	0.562062	ENSG00000179218	CALR	FALSE	FALSE	FALSE	TRUE
chr19_12943760_TAAG_T	chr19	12943760	TAAG	T	366	Cataract	sense organs	0.112656	0.338325	0.592814	ENSG00000179218	CALR	FALSE	FALSE	FALSE	TRUE
chr19_12943760_TAAG_T	chr19	12943760	TAAG	T	401.1	Essential hypertension	circulatory system	-0.195371	0.323446	0.509203	ENSG00000179218	CALR	FALSE	FALSE	FALSE	TRUE
chr19_12943760_TAAG_T	chr19	12943760	TAAG	T	411.4	Coronary atherosclerosis	circulatory system	-0.17963	0.401453	0.560014	ENSG00000179218	CALR	FALSE	FALSE	FALSE	TRUE
chr19_12943760_TAAG_T	chr19	12943760	TAAG	T	427.2	Atrial fibrillation and flutter	circulatory system	-0.182204	0.459524	0.576634	ENSG00000179218	CALR	FALSE	FALSE	FALSE	TRUE
chr19_12943760_TAAG_T	chr19	12943760	TAAG	T	495	Asthma	respiratory	-0.307991	0.457037	0.486793	ENSG00000179218	CALR	FALSE	FALSE	FALSE	TRUE
chr19_12943760_TAAG_T	chr19	12943760	TAAG	T	555.2	Ulcerative colitis	digestive	-0.0329395	0.512012	0.67854	ENSG00000179218	CALR	FALSE	FALSE	FALSE	TRUE
chr19_12943760_TAAG_T	chr19	12943760	TAAG	T	557.1	Celiac disease	digestive	-0.0279671	0.510604	0.682435	ENSG00000179218	CALR	FALSE	FALSE	FALSE	TRUE
chr19_12943760_TAAG_T	chr19	12943760	TAAG	T	585.3	Chronic renal failure [CKD]	genitourinary	0.079169	0.463411	0.626487	ENSG00000179218	CALR	FALSE	FALSE	FALSE	TRUE
chr19_12943760_TAAG_T	chr19	12943760	TAAG	T	571.5	Other chronic nonalcoholic liver disease	digestive	-0.0867948	0.484223	0.644689	ENSG00000179218	CALR	FALSE	FALSE	FALSE	TRUE
chr19_12943760_TAAG_T	chr19	12943760	TAAG	T	714.1	Rheumatoid arthritis	musculoskeletal	-0.0648891	0.492692	0.659193	ENSG00000179218	CALR	FALSE	FALSE	FALSE	TRUE
chr19_12943813_A_ATTGTC	chr19	12943813	A	ATTGTC	153	Colorectal cancer	neoplasms	-0.270144	0.731266	0.611381	ENSG00000179218	CALR	FALSE	FALSE	FALSE	TRUE
chr19_12943813_A_ATTGTC	chr19	12943813	A	ATTGTC	165.1	Cancer of bronchus; lung	neoplasms	-0.15832	0.82128	0.665113	ENSG00000179218	CALR	FALSE	FALSE	FALSE	TRUE
chr19_12943813_A_ATTGTC	chr19	12943813	A	ATTGTC	172.2	Other non-epithelial cancer of skin	neoplasms	0.824471	0.798337	0.445142	ENSG00000179218	CALR	FALSE	FALSE	FALSE	TRUE
chr19_12943813_A_ATTGTC	chr19	12943813	A	ATTGTC	174.1	Breast cancer [female]	neoplasms	0.261448	0.623987	0.595987	ENSG00000179218	CALR	FALSE	FALSE	FALSE	TRUE
chr19_12943813_A_ATTGTC	chr19	12943813	A	ATTGTC	185	Cancer of prostate	neoplasms	0.269678	0.625348	0.592182	ENSG00000179218	CALR	FALSE	FALSE	FALSE	TRUE
chr19_12943813_A_ATTGTC	chr19	12943813	A	ATTGTC	195	Cancer, suspected or other	neoplasms	0.248967	0.453127	0.55518	ENSG00000179218	CALR	FALSE	FALSE	FALSE	TRUE
chr19_12943813_A_ATTGTC	chr19	12943813	A	ATTGTC	189.11	Malignant neoplasm of kidney, except pelvis	neoplasms	-0.0477152	0.915774	0.707143	ENSG00000179218	CALR	FALSE	FALSE	FALSE	TRUE
chr19_12943813_A_ATTGTC	chr19	12943813	A	ATTGTC	197	Chemotherapy	neoplasms	0.0441573	0.494266	0.695941	ENSG00000179218	CALR	FALSE	FALSE	FALSE	TRUE
chr19_12943813_A_ATTGTC	chr19	12943813	A	ATTGTC	200	Myeloproliferative disease	neoplasms	6.17505	0.602485	5.63014e-29	ENSG00000179218	CALR	FALSE	FALSE	FALSE	TRUE
chr19_12943813_A_ATTGTC	chr19	12943813	A	ATTGTC	202.2	Non-Hodgkins lymphoma	neoplasms	-0.0433147	0.918405	0.708613	ENSG00000179218	CALR	FALSE	FALSE	FALSE	TRUE
chr19_12943813_A_ATTGTC	chr19	12943813	A	ATTGTC	204.12	Lymphoid leukemia, chronic	neoplasms	0.0773299	1.02483	0.699992	ENSG00000179218	CALR	FALSE	FALSE	FALSE	TRUE
chr19_12943813_A_ATTGTC	chr19	12943813	A	ATTGTC	204.21	Myeloid leukemia, acute	neoplasms	1.35362	1.33752	0.445425	ENSG00000179218	CALR	FALSE	FALSE	FALSE	TRUE
chr19_12943813_A_ATTGTC	chr19	12943813	A	ATTGTC	204	Leukemia	neoplasms	1.20133	1.151	0.44509	ENSG00000179218	CALR	FALSE	FALSE	FALSE	TRUE
chr19_12943813_A_ATTGTC	chr19	12943813	A	ATTGTC	244.4	Hypothyroidism NOS	endocrine/metabolic	0.00451695	0.487033	0.719755	ENSG00000179218	CALR	FALSE	FALSE	FALSE	TRUE
chr19_12943813_A_ATTGTC	chr19	12943813	A	ATTGTC	250.1	Type 1 diabetes	endocrine/metabolic	0.497797	0.929447	0.559501	ENSG00000179218	CALR	FALSE	FALSE	FALSE	TRUE
chr19_12943813_A_ATTGTC	chr19	12943813	A	ATTGTC	272.1	Hyperlipidemia	endocrine/metabolic	-0.326161	0.435016	0.493453	ENSG00000179218	CALR	FALSE	FALSE	FALSE	TRUE
chr19_12943813_A_ATTGTC	chr19	12943813	A	ATTGTC	250.2	Type 2 diabetes	endocrine/metabolic	-0.105635	0.396493	0.642819	ENSG00000179218	CALR	FALSE	FALSE	FALSE	TRUE
chr19_12943813_A_ATTGTC	chr19	12943813	A	ATTGTC	278.1	Obesity	endocrine/metabolic	-0.314801	0.511191	0.534322	ENSG00000179218	CALR	FALSE	FALSE	FALSE	TRUE
chr19_12943813_A_ATTGTC	chr19	12943813	A	ATTGTC	290	Delirium dementia and amnestic and other cognitive disorders	mental disorders	0.26513	0.616065	0.592458	ENSG00000179218	CALR	FALSE	FALSE	FALSE	TRUE
chr19_12943813_A_ATTGTC	chr19	12943813	A	ATTGTC	318	Tobacco use disorder	mental disorders	-0.334261	0.527169	0.528613	ENSG00000179218	CALR	FALSE	FALSE	FALSE	TRUE
chr19_12943813_A_ATTGTC	chr19	12943813	A	ATTGTC	366	Cataract	sense organs	0.435105	0.527329	0.472866	ENSG00000179218	CALR	FALSE	FALSE	FALSE	TRUE
chr19_12943813_A_ATTGTC	chr19	12943813	A	ATTGTC	401.1	Essential hypertension	circulatory system	0.235124	0.344338	0.513509	ENSG00000179218	CALR	FALSE	FALSE	FALSE	TRUE
chr19_12943813_A_ATTGTC	chr19	12943813	A	ATTGTC	411.4	Coronary atherosclerosis	circulatory system	-0.367074	0.525365	0.508656	ENSG00000179218	CALR	FALSE	FALSE	FALSE	TRUE
chr19_12943813_A_ATTGTC	chr19	12943813	A	ATTGTC	427.2	Atrial fibrillation and flutter	circulatory system	0.136534	0.541935	0.647176	ENSG00000179218	CALR	FALSE	FALSE	FALSE	TRUE
chr19_12943813_A_ATTGTC	chr19	12943813	A	ATTGTC	495	Asthma	respiratory	-0.0767833	0.399171	0.665171	ENSG00000179218	CALR	FALSE	FALSE	FALSE	TRUE
chr19_12943813_A_ATTGTC	chr19	12943813	A	ATTGTC	555.2	Ulcerative colitis	digestive	-0.167046	0.813716	0.661348	ENSG00000179218	CALR	FALSE	FALSE	FALSE	TRUE
chr19_12943813_A_ATTGTC	chr19	12943813	A	ATTGTC	557.1	Celiac disease	digestive	-0.0154114	0.943394	0.71778	ENSG00000179218	CALR	FALSE	FALSE	FALSE	TRUE
chr19_12943813_A_ATTGTC	chr19	12943813	A	ATTGTC	585.3	Chronic renal failure [CKD]	genitourinary	-0.318706	0.697153	0.584154	ENSG00000179218	CALR	FALSE	FALSE	FALSE	TRUE
chr19_12943813_A_ATTGTC	chr19	12943813	A	ATTGTC	571.5	Other chronic nonalcoholic liver disease	digestive	-0.248668	0.749274	0.622917	ENSG00000179218	CALR	FALSE	FALSE	FALSE	TRUE
chr19_12943813_A_ATTGTC	chr19	12943813	A	ATTGTC	714.1	Rheumatoid arthritis	musculoskeletal	-0.22908	0.766743	0.633037	ENSG00000179218	CALR	FALSE	FALSE	FALSE	TRUE
chr2_25234289_G_A	chr2	25234289	G	A	153	Colorectal cancer	neoplasms	0.062243	0.295213	0.880351	ENSG00000119772	DNMT3A	FALSE	FALSE	FALSE	TRUE
chr2_25234289_G_A	chr2	25234289	G	A	165.1	Cancer of bronchus; lung	neoplasms	0.0130574	0.246656	0.907998	ENSG00000119772	DNMT3A	FALSE	FALSE	FALSE	TRUE
chr2_25234289_G_A	chr2	25234289	G	A	172.2	Other non-epithelial cancer of skin	neoplasms	-0.0101011	0.224807	0.919869	ENSG00000119772	DNMT3A	FALSE	FALSE	FALSE	TRUE
chr2_25234289_G_A	chr2	25234289	G	A	174.1	Breast cancer [female]	neoplasms	0.0224295	0.21754	0.901493	ENSG00000119772	DNMT3A	FALSE	FALSE	FALSE	TRUE
chr2_25234289_G_A	chr2	25234289	G	A	185	Cancer of prostate	neoplasms	0.0562808	0.277612	0.884684	ENSG00000119772	DNMT3A	FALSE	FALSE	FALSE	TRUE
chr2_25234289_G_A	chr2	25234289	G	A	195	Cancer, suspected or other	neoplasms	0.0100649	0.202989	0.909443	ENSG00000119772	DNMT3A	FALSE	FALSE	FALSE	TRUE
chr2_25234289_G_A	chr2	25234289	G	A	189.11	Malignant neoplasm of kidney, except pelvis	neoplasms	0.0234395	0.261373	0.902681	ENSG00000119772	DNMT3A	FALSE	FALSE	FALSE	TRUE
chr2_25234289_G_A	chr2	25234289	G	A	197	Chemotherapy	neoplasms	-0.0150033	0.222959	0.916444	ENSG00000119772	DNMT3A	FALSE	FALSE	FALSE	TRUE
chr2_25234289_G_A	chr2	25234289	G	A	200	Myeloproliferative disease	neoplasms	2.34926	1.21416	0.0716114	ENSG00000119772	DNMT3A	FALSE	FALSE	FALSE	TRUE
chr2_25234289_G_A	chr2	25234289	G	A	202.2	Non-Hodgkins lymphoma	neoplasms	0.0209774	0.257286	0.903898	ENSG00000119772	DNMT3A	FALSE	FALSE	FALSE	TRUE
chr2_25234289_G_A	chr2	25234289	G	A	204.12	Lymphoid leukemia, chronic	neoplasms	0.0250359	0.269936	0.901719	ENSG00000119772	DNMT3A	FALSE	FALSE	FALSE	TRUE
chr2_25234289_G_A	chr2	25234289	G	A	204.21	Myeloid leukemia, acute	neoplasms	0.0245945	0.41762	0.896475	ENSG00000119772	DNMT3A	FALSE	FALSE	FALSE	TRUE
chr2_25234289_G_A	chr2	25234289	G	A	204	Leukemia	neoplasms	0.0205417	0.256594	0.904118	ENSG00000119772	DNMT3A	FALSE	FALSE	FALSE	TRUE
chr2_25234289_G_A	chr2	25234289	G	A	244.4	Hypothyroidism NOS	endocrine/metabolic	0.0181711	0.211923	0.904111	ENSG00000119772	DNMT3A	FALSE	FALSE	FALSE	TRUE
chr2_25234289_G_A	chr2	25234289	G	A	250.1	Type 1 diabetes	endocrine/metabolic	0.0204663	0.256461	0.904156	ENSG00000119772	DNMT3A	FALSE	FALSE	FALSE	TRUE
chr2_25234289_G_A	chr2	25234289	G	A	272.1	Hyperlipidemia	endocrine/metabolic	0.0391884	0.205459	0.887747	ENSG00000119772	DNMT3A	FALSE	FALSE	FALSE	TRUE
chr2_25234289_G_A	chr2	25234289	G	A	250.2	Type 2 diabetes	endocrine/metabolic	-0.0180889	0.222704	0.91427	ENSG00000119772	DNMT3A	FALSE	FALSE	FALSE	TRUE
chr2_25234289_G_A	chr2	25234289	G	A	278.1	Obesity	endocrine/metabolic	-0.0223909	0.222364	0.911138	ENSG00000119772	DNMT3A	FALSE	FALSE	FALSE	TRUE
chr2_25234289_G_A	chr2	25234289	G	A	290	Delirium dementia and amnestic and other cognitive disorders	mental disorders	0.10533	0.329516	0.858637	ENSG00000119772	DNMT3A	FALSE	FALSE	FALSE	TRUE
chr2_25234289_G_A	chr2	25234289	G	A	318	Tobacco use disorder	mental disorders	0.0538027	0.247598	0.882391	ENSG00000119772	DNMT3A	FALSE	FALSE	FALSE	TRUE
chr2_25234289_G_A	chr2	25234289	G	A	366	Cataract	sense organs	0.0171357	0.189169	0.903815	ENSG00000119772	DNMT3A	FALSE	FALSE	FALSE	TRUE
chr2_25234289_G_A	chr2	25234289	G	A	401.1	Essential hypertension	circulatory system	-0.0276018	0.184881	0.90177	ENSG00000119772	DNMT3A	FALSE	FALSE	FALSE	TRUE
chr2_25234289_G_A	chr2	25234289	G	A	411.4	Coronary atherosclerosis	circulatory system	0.0212982	0.215607	0.902157	ENSG00000119772	DNMT3A	FALSE	FALSE	FALSE	TRUE
chr2_25234289_G_A	chr2	25234289	G	A	427.2	Atrial fibrillation and flutter	circulatory system	0.0479454	0.259132	0.888069	ENSG00000119772	DNMT3A	FALSE	FALSE	FALSE	TRUE
chr2_25234289_G_A	chr2	25234289	G	A	495	Asthma	respiratory	0.0615646	0.247487	0.876117	ENSG00000119772	DNMT3A	FALSE	FALSE	FALSE	TRUE
chr2_25234289_G_A	chr2	25234289	G	A	555.2	Ulcerative colitis	digestive	0.0163647	0.257124	0.905411	ENSG00000119772	DNMT3A	FALSE	FALSE	FALSE	TRUE
chr2_25234289_G_A	chr2	25234289	G	A	557.1	Celiac disease	digestive	0.0167148	0.251076	0.906103	ENSG00000119772	DNMT3A	FALSE	FALSE	FALSE	TRUE
chr2_25234289_G_A	chr2	25234289	G	A	585.3	Chronic renal failure [CKD]	genitourinary	0.0561321	0.276543	0.874543	ENSG00000119772	DNMT3A	FALSE	FALSE	FALSE	TRUE
chr2_25234289_G_A	chr2	25234289	G	A	571.5	Other chronic nonalcoholic liver disease	digestive	0.014481	0.247557	0.907296	ENSG00000119772	DNMT3A	FALSE	FALSE	FALSE	TRUE
chr2_25234289_G_A	chr2	25234289	G	A	714.1	Rheumatoid arthritis	musculoskeletal	0.0111863	0.243289	0.909123	ENSG00000119772	DNMT3A	FALSE	FALSE	FALSE	TRUE
chr2_25234304_A_G	chr2	25234304	A	G	153	Colorectal cancer	neoplasms	-0.0420249	0.77345	0.51567	ENSG00000119772	DNMT3A	FALSE	FALSE	FALSE	TRUE
chr2_25234304_A_G	chr2	25234304	A	G	165.1	Cancer of bronchus; lung	neoplasms	-0.00261696	0.792886	0.507016	ENSG00000119772	DNMT3A	FALSE	FALSE	FALSE	TRUE
chr2_25234304_A_G	chr2	25234304	A	G	172.2	Other non-epithelial cancer of skin	neoplasms	0.919597	0.581558	0.0779995	ENSG00000119772	DNMT3A	FALSE	FALSE	FALSE	TRUE
chr2_25234304_A_G	chr2	25234304	A	G	174.1	Breast cancer [female]	neoplasms	-0.179431	0.71168	0.439135	ENSG00000119772	DNMT3A	FALSE	FALSE	FALSE	TRUE
chr2_25234304_A_G	chr2	25234304	A	G	185	Cancer of prostate	neoplasms	0.444692	0.772984	0.300465	ENSG00000119772	DNMT3A	FALSE	FALSE	FALSE	TRUE
chr2_25234304_A_G	chr2	25234304	A	G	195	Cancer, suspected or other	neoplasms	0.96228	0.566533	0.0683819	ENSG00000119772	DNMT3A	FALSE	FALSE	FALSE	TRUE
chr2_25234304_A_G	chr2	25234304	A	G	189.11	Malignant neoplasm of kidney, except pelvis	neoplasms	0.0279692	0.809743	0.492388	ENSG00000119772	DNMT3A	FALSE	FALSE	FALSE	TRUE
chr2_25234304_A_G	chr2	25234304	A	G	197	Chemotherapy	neoplasms	0.547155	0.683438	0.230513	ENSG00000119772	DNMT3A	FALSE	FALSE	FALSE	TRUE
chr2_25234304_A_G	chr2	25234304	A	G	200	Myeloproliferative disease	neoplasms	0.0580678	0.849964	0.474643	ENSG00000119772	DNMT3A	FALSE	FALSE	FALSE	TRUE
chr2_25234304_A_G	chr2	25234304	A	G	202.2	Non-Hodgkins lymphoma	neoplasms	1.14498	0.744767	0.0754974	ENSG00000119772	DNMT3A	FALSE	FALSE	FALSE	TRUE
chr2_25234304_A_G	chr2	25234304	A	G	204.12	Lymphoid leukemia, chronic	neoplasms	0.0846633	0.844718	0.466996	ENSG00000119772	DNMT3A	FALSE	FALSE	FALSE	TRUE
chr2_25234304_A_G	chr2	25234304	A	G	204.21	Myeloid leukemia, acute	neoplasms	0.0928662	0.887363	0.460164	ENSG00000119772	DNMT3A	FALSE	FALSE	FALSE	TRUE
chr2_25234304_A_G	chr2	25234304	A	G	204	Leukemia	neoplasms	0.045176	0.81954	0.484453	ENSG00000119772	DNMT3A	FALSE	FALSE	FALSE	TRUE
chr2_25234304_A_G	chr2	25234304	A	G	244.4	Hypothyroidism NOS	endocrine/metabolic	-0.206087	0.696967	0.422023	ENSG00000119772	DNMT3A	FALSE	FALSE	FALSE	TRUE
chr2_25234304_A_G	chr2	25234304	A	G	250.1	Type 1 diabetes	endocrine/metabolic	0.038214	0.815516	0.487636	ENSG00000119772	DNMT3A	FALSE	FALSE	FALSE	TRUE
chr2_25234304_A_G	chr2	25234304	A	G	272.1	Hyperlipidemia	endocrine/metabolic	-0.490258	0.604207	0.239148	ENSG00000119772	DNMT3A	FALSE	FALSE	FALSE	TRUE
chr2_25234304_A_G	chr2	25234304	A	G	250.2	Type 2 diabetes	endocrine/metabolic	0.114316	0.641169	0.444047	ENSG00000119772	DNMT3A	FALSE	FALSE	FALSE	TRUE
chr2_25234304_A_G	chr2	25234304	A	G	278.1	Obesity	endocrine/metabolic	0.497964	0.665383	0.246944	ENSG00000119772	DNMT3A	FALSE	FALSE	FALSE	TRUE
chr2_25234304_A_G	chr2	25234304	A	G	290	Delirium dementia and amnestic and other cognitive disorders	mental disorders	-0.133223	0.726303	0.465916	ENSG00000119772	DNMT3A	FALSE	FALSE	FALSE	TRUE
chr2_25234304_A_G	chr2	25234304	A	G	318	Tobacco use disorder	mental disorders	-0.209237	0.700365	0.420966	ENSG00000119772	DNMT3A	FALSE	FALSE	FALSE	TRUE
chr2_25234304_A_G	chr2	25234304	A	G	366	Cataract	sense organs	-0.152143	0.573173	0.429659	ENSG00000119772	DNMT3A	FALSE	FALSE	FALSE	TRUE
chr2_25234304_A_G	chr2	25234304	A	G	401.1	Essential hypertension	circulatory system	0.380121	0.504607	0.248749	ENSG00000119772	DNMT3A	FALSE	FALSE	FALSE	TRUE
chr2_25234304_A_G	chr2	25234304	A	G	411.4	Coronary atherosclerosis	circulatory system	-0.258633	0.676235	0.388563	ENSG00000119772	DNMT3A	FALSE	FALSE	FALSE	TRUE
chr2_25234304_A_G	chr2	25234304	A	G	427.2	Atrial fibrillation and flutter	circulatory system	-0.159294	0.715991	0.450614	ENSG00000119772	DNMT3A	FALSE	FALSE	FALSE	TRUE
chr2_25234304_A_G	chr2	25234304	A	G	495	Asthma	respiratory	-0.338406	0.642748	0.334753	ENSG00000119772	DNMT3A	FALSE	FALSE	FALSE	TRUE
chr2_25234304_A_G	chr2	25234304	A	G	555.2	Ulcerative colitis	digestive	0.0219482	0.807592	0.494687	ENSG00000119772	DNMT3A	FALSE	FALSE	FALSE	TRUE
chr2_25234304_A_G	chr2	25234304	A	G	557.1	Celiac disease	digestive	0.0760643	0.838168	0.470785	ENSG00000119772	DNMT3A	FALSE	FALSE	FALSE	TRUE
chr2_25234304_A_G	chr2	25234304	A	G	585.3	Chronic renal failure [CKD]	genitourinary	-0.0538071	0.765555	0.504224	ENSG00000119772	DNMT3A	FALSE	FALSE	FALSE	TRUE
chr2_25234304_A_G	chr2	25234304	A	G	571.5	Other chronic nonalcoholic liver disease	digestive	-0.0331257	0.776117	0.521263	ENSG00000119772	DNMT3A	FALSE	FALSE	FALSE	TRUE
chr2_25234304_A_G	chr2	25234304	A	G	714.1	Rheumatoid arthritis	musculoskeletal	-0.00735294	0.790055	0.509407	ENSG00000119772	DNMT3A	FALSE	FALSE	FALSE	TRUE
chr2_25234307_G_A	chr2	25234307	G	A	153	Colorectal cancer	neoplasms	-0.0408473	0.228383	0.820401	ENSG00000119772	DNMT3A	FALSE	FALSE	FALSE	TRUE
chr2_25234307_G_A	chr2	25234307	G	A	165.1	Cancer of bronchus; lung	neoplasms	0.00977045	0.10399	0.848692	ENSG00000119772	DNMT3A	FALSE	FALSE	FALSE	TRUE
chr2_25234307_G_A	chr2	25234307	G	A	172.2	Other non-epithelial cancer of skin	neoplasms	-0.00940805	0.0888962	0.853427	ENSG00000119772	DNMT3A	FALSE	FALSE	FALSE	TRUE
chr2_25234307_G_A	chr2	25234307	G	A	174.1	Breast cancer [female]	neoplasms	0.0136134	0.0956455	0.841263	ENSG00000119772	DNMT3A	FALSE	FALSE	FALSE	TRUE
chr2_25234307_G_A	chr2	25234307	G	A	185	Cancer of prostate	neoplasms	-0.0136096	0.106451	0.849502	ENSG00000119772	DNMT3A	FALSE	FALSE	FALSE	TRUE
chr2_25234307_G_A	chr2	25234307	G	A	195	Cancer, suspected or other	neoplasms	-0.00244946	0.0732368	0.86409	ENSG00000119772	DNMT3A	FALSE	FALSE	FALSE	TRUE
chr2_25234307_G_A	chr2	25234307	G	A	189.11	Malignant neoplasm of kidney, except pelvis	neoplasms	-0.000262251	0.0969663	0.861798	ENSG00000119772	DNMT3A	FALSE	FALSE	FALSE	TRUE
chr2_25234307_G_A	chr2	25234307	G	A	197	Chemotherapy	neoplasms	0.0157743	0.0950593	0.836648	ENSG00000119772	DNMT3A	FALSE	FALSE	FALSE	TRUE
chr2_25234307_G_A	chr2	25234307	G	A	200	Myeloproliferative disease	neoplasms	0.118286	0.552734	0.771968	ENSG00000119772	DNMT3A	FALSE	FALSE	FALSE	TRUE
chr2_25234307_G_A	chr2	25234307	G	A	202.2	Non-Hodgkins lymphoma	neoplasms	0.00530827	0.0950903	0.854624	ENSG00000119772	DNMT3A	FALSE	FALSE	FALSE	TRUE
chr2_25234307_G_A	chr2	25234307	G	A	204.12	Lymphoid leukemia, chronic	neoplasms	-0.0013299	0.134764	0.860047	ENSG00000119772	DNMT3A	FALSE	FALSE	FALSE	TRUE
chr2_25234307_G_A	chr2	25234307	G	A	204.21	Myeloid leukemia, acute	neoplasms	-0.0485949	0.644774	0.821322	ENSG00000119772	DNMT3A	FALSE	FALSE	FALSE	TRUE
chr2_25234307_G_A	chr2	25234307	G	A	204	Leukemia	neoplasms	0.0052105	0.0949077	0.854744	ENSG00000119772	DNMT3A	FALSE	FALSE	FALSE	TRUE
chr2_25234307_G_A	chr2	25234307	G	A	244.4	Hypothyroidism NOS	endocrine/metabolic	0.0241564	0.107672	0.822293	ENSG00000119772	DNMT3A	FALSE	FALSE	FALSE	TRUE
chr2_25234307_G_A	chr2	25234307	G	A	250.1	Type 1 diabetes	endocrine/metabolic	-0.00256426	0.0960886	0.864964	ENSG00000119772	DNMT3A	FALSE	FALSE	FALSE	TRUE
chr2_25234307_G_A	chr2	25234307	G	A	272.1	Hyperlipidemia	endocrine/metabolic	0.00180135	0.0654113	0.859191	ENSG00000119772	DNMT3A	FALSE	FALSE	FALSE	TRUE
chr2_25234307_G_A	chr2	25234307	G	A	250.2	Type 2 diabetes	endocrine/metabolic	-0.00864909	0.0806977	0.852671	ENSG00000119772	DNMT3A	FALSE	FALSE	FALSE	TRUE
chr2_25234307_G_A	chr2	25234307	G	A	278.1	Obesity	endocrine/metabolic	-0.0104715	0.0869813	0.850557	ENSG00000119772	DNMT3A	FALSE	FALSE	FALSE	TRUE
chr2_25234307_G_A	chr2	25234307	G	A	290	Delirium dementia and amnestic and other cognitive disorders	mental disorders	-0.00154796	0.0837111	0.864598	ENSG00000119772	DNMT3A	FALSE	FALSE	FALSE	TRUE
chr2_25234307_G_A	chr2	25234307	G	A	318	Tobacco use disorder	mental disorders	-0.00615099	0.0803295	0.857965	ENSG00000119772	DNMT3A	FALSE	FALSE	FALSE	TRUE
chr2_25234307_G_A	chr2	25234307	G	A	366	Cataract	sense organs	0.00877347	0.0722308	0.844972	ENSG00000119772	DNMT3A	FALSE	FALSE	FALSE	TRUE
chr2_25234307_G_A	chr2	25234307	G	A	401.1	Essential hypertension	circulatory system	0.00284155	0.0602561	0.85651	ENSG00000119772	DNMT3A	FALSE	FALSE	FALSE	TRUE
chr2_25234307_G_A	chr2	25234307	G	A	411.4	Coronary atherosclerosis	circulatory system	-0.00154926	0.073453	0.865655	ENSG00000119772	DNMT3A	FALSE	FALSE	FALSE	TRUE
chr2_25234307_G_A	chr2	25234307	G	A	427.2	Atrial fibrillation and flutter	circulatory system	0.0288794	0.120585	0.817026	ENSG00000119772	DNMT3A	FALSE	FALSE	FALSE	TRUE
chr2_25234307_G_A	chr2	25234307	G	A	495	Asthma	respiratory	-0.000409308	0.0713579	0.863606	ENSG00000119772	DNMT3A	FALSE	FALSE	FALSE	TRUE
chr2_25234307_G_A	chr2	25234307	G	A	555.2	Ulcerative colitis	digestive	0.0271354	0.199979	0.832625	ENSG00000119772	DNMT3A	FALSE	FALSE	FALSE	TRUE
chr2_25234307_G_A	chr2	25234307	G	A	557.1	Celiac disease	digestive	-0.00101672	0.0965279	0.86281	ENSG00000119772	DNMT3A	FALSE	FALSE	FALSE	TRUE
chr2_25234307_G_A	chr2	25234307	G	A	585.3	Chronic renal failure [CKD]	genitourinary	0.00277783	0.0923751	0.747883	ENSG00000119772	DNMT3A	FALSE	FALSE	FALSE	TRUE
chr2_25234307_G_A	chr2	25234307	G	A	571.5	Other chronic nonalcoholic liver disease	digestive	-0.000323756	0.0889592	0.862304	ENSG00000119772	DNMT3A	FALSE	FALSE	FALSE	TRUE
chr2_25234307_G_A	chr2	25234307	G	A	714.1	Rheumatoid arthritis	musculoskeletal	0.00215846	0.0906727	0.858742	ENSG00000119772	DNMT3A	FALSE	FALSE	FALSE	TRUE
chr2_25234323_G_A	chr2	25234323	G	A	153	Colorectal cancer	neoplasms	0.131753	0.516393	0.422097	ENSG00000119772	DNMT3A	FALSE	FALSE	FALSE	TRUE
chr2_25234323_G_A	chr2	25234323	G	A	165.1	Cancer of bronchus; lung	neoplasms	0.14105	0.510529	0.420588	ENSG00000119772	DNMT3A	FALSE	FALSE	FALSE	TRUE
chr2_25234323_G_A	chr2	25234323	G	A	172.2	Other non-epithelial cancer of skin	neoplasms	0.159665	0.446785	0.402995	ENSG00000119772	DNMT3A	FALSE	FALSE	FALSE	TRUE
chr2_25234323_G_A	chr2	25234323	G	A	174.1	Breast cancer [female]	neoplasms	-0.0506559	0.478153	0.552989	ENSG00000119772	DNMT3A	FALSE	FALSE	FALSE	TRUE
chr2_25234323_G_A	chr2	25234323	G	A	185	Cancer of prostate	neoplasms	0.718931	0.652254	0.183511	ENSG00000119772	DNMT3A	FALSE	FALSE	FALSE	TRUE
chr2_25234323_G_A	chr2	25234323	G	A	195	Cancer, suspected or other	neoplasms	0.576868	0.464773	0.175281	ENSG00000119772	DNMT3A	FALSE	FALSE	FALSE	TRUE
chr2_25234323_G_A	chr2	25234323	G	A	189.11	Malignant neoplasm of kidney, except pelvis	neoplasms	0.204239	0.533611	0.386451	ENSG00000119772	DNMT3A	FALSE	FALSE	FALSE	TRUE
chr2_25234323_G_A	chr2	25234323	G	A	197	Chemotherapy	neoplasms	0.305895	0.451501	0.308579	ENSG00000119772	DNMT3A	FALSE	FALSE	FALSE	TRUE
chr2_25234323_G_A	chr2	25234323	G	A	200	Myeloproliferative disease	neoplasms	0.191645	0.615431	0.379336	ENSG00000119772	DNMT3A	FALSE	FALSE	FALSE	TRUE
chr2_25234323_G_A	chr2	25234323	G	A	202.2	Non-Hodgkins lymphoma	neoplasms	0.192494	0.528622	0.392442	ENSG00000119772	DNMT3A	FALSE	FALSE	FALSE	TRUE
chr2_25234323_G_A	chr2	25234323	G	A	204.12	Lymphoid leukemia, chronic	neoplasms	0.216734	0.543764	0.379862	ENSG00000119772	DNMT3A	FALSE	FALSE	FALSE	TRUE
chr2_25234323_G_A	chr2	25234323	G	A	204.21	Myeloid leukemia, acute	neoplasms	0.22096	0.697279	0.366236	ENSG00000119772	DNMT3A	FALSE	FALSE	FALSE	TRUE
chr2_25234323_G_A	chr2	25234323	G	A	204	Leukemia	neoplasms	0.188349	0.526889	0.394594	ENSG00000119772	DNMT3A	FALSE	FALSE	FALSE	TRUE
chr2_25234323_G_A	chr2	25234323	G	A	244.4	Hypothyroidism NOS	endocrine/metabolic	0.369343	0.447479	0.267966	ENSG00000119772	DNMT3A	FALSE	FALSE	FALSE	TRUE
chr2_25234323_G_A	chr2	25234323	G	A	250.1	Type 1 diabetes	endocrine/metabolic	0.173334	0.521358	0.402621	ENSG00000119772	DNMT3A	FALSE	FALSE	FALSE	TRUE
chr2_25234323_G_A	chr2	25234323	G	A	272.1	Hyperlipidemia	endocrine/metabolic	0.0242985	0.397217	0.506478	ENSG00000119772	DNMT3A	FALSE	FALSE	FALSE	TRUE
chr2_25234323_G_A	chr2	25234323	G	A	250.2	Type 2 diabetes	endocrine/metabolic	0.221073	0.423094	0.356079	ENSG00000119772	DNMT3A	FALSE	FALSE	FALSE	TRUE
chr2_25234323_G_A	chr2	25234323	G	A	278.1	Obesity	endocrine/metabolic	0.0510507	0.429884	0.481458	ENSG00000119772	DNMT3A	FALSE	FALSE	FALSE	TRUE
chr2_25234323_G_A	chr2	25234323	G	A	290	Delirium dementia and amnestic and other cognitive disorders	mental disorders	0.24321	0.472984	0.353566	ENSG00000119772	DNMT3A	FALSE	FALSE	FALSE	TRUE
chr2_25234323_G_A	chr2	25234323	G	A	318	Tobacco use disorder	mental disorders	0.129889	0.441745	0.423129	ENSG00000119772	DNMT3A	FALSE	FALSE	FALSE	TRUE
chr2_25234323_G_A	chr2	25234323	G	A	366	Cataract	sense organs	0.385225	0.411197	0.242516	ENSG00000119772	DNMT3A	FALSE	FALSE	FALSE	TRUE
chr2_25234323_G_A	chr2	25234323	G	A	401.1	Essential hypertension	circulatory system	0.48284	0.407667	0.188763	ENSG00000119772	DNMT3A	FALSE	FALSE	FALSE	TRUE
chr2_25234323_G_A	chr2	25234323	G	A	411.4	Coronary atherosclerosis	circulatory system	0.115069	0.43888	0.433487	ENSG00000119772	DNMT3A	FALSE	FALSE	FALSE	TRUE
chr2_25234323_G_A	chr2	25234323	G	A	427.2	Atrial fibrillation and flutter	circulatory system	0.437748	0.519518	0.256359	ENSG00000119772	DNMT3A	FALSE	FALSE	FALSE	TRUE
chr2_25234323_G_A	chr2	25234323	G	A	495	Asthma	respiratory	0.433498	0.454956	0.234004	ENSG00000119772	DNMT3A	FALSE	FALSE	FALSE	TRUE
chr2_25234323_G_A	chr2	25234323	G	A	555.2	Ulcerative colitis	digestive	0.170375	0.526337	0.402358	ENSG00000119772	DNMT3A	FALSE	FALSE	FALSE	TRUE
chr2_25234323_G_A	chr2	25234323	G	A	557.1	Celiac disease	digestive	0.165271	0.518235	0.407019	ENSG00000119772	DNMT3A	FALSE	FALSE	FALSE	TRUE
chr2_25234323_G_A	chr2	25234323	G	A	585.3	Chronic renal failure [CKD]	genitourinary	0.109752	0.500229	0.419472	ENSG00000119772	DNMT3A	FALSE	FALSE	FALSE	TRUE
chr2_25234323_G_A	chr2	25234323	G	A	571.5	Other chronic nonalcoholic liver disease	digestive	0.340568	0.517474	0.308077	ENSG00000119772	DNMT3A	FALSE	FALSE	FALSE	TRUE
chr2_25234323_G_A	chr2	25234323	G	A	714.1	Rheumatoid arthritis	musculoskeletal	0.120898	0.503225	0.432735	ENSG00000119772	DNMT3A	FALSE	FALSE	FALSE	TRUE
chr2_25234373_C_A	chr2	25234373	C	A	153	Colorectal cancer	neoplasms	0.36286	0.609597	0.410271	ENSG00000119772	DNMT3A	FALSE	FALSE	FALSE	TRUE
chr2_25234373_C_A	chr2	25234373	C	A	165.1	Cancer of bronchus; lung	neoplasms	0.117698	0.512166	0.534031	ENSG00000119772	DNMT3A	FALSE	FALSE	FALSE	TRUE
chr2_25234373_C_A	chr2	25234373	C	A	172.2	Other non-epithelial cancer of skin	neoplasms	0.0604017	0.484011	0.566584	ENSG00000119772	DNMT3A	FALSE	FALSE	FALSE	TRUE
chr2_25234373_C_A	chr2	25234373	C	A	174.1	Breast cancer [female]	neoplasms	0.0023074	0.467232	0.603762	ENSG00000119772	DNMT3A	FALSE	FALSE	FALSE	TRUE
chr2_25234373_C_A	chr2	25234373	C	A	185	Cancer of prostate	neoplasms	0.124845	0.516739	0.53075	ENSG00000119772	DNMT3A	FALSE	FALSE	FALSE	TRUE
chr2_25234373_C_A	chr2	25234373	C	A	195	Cancer, suspected or other	neoplasms	-0.0401079	0.45918	0.63341	ENSG00000119772	DNMT3A	FALSE	FALSE	FALSE	TRUE
chr2_25234373_C_A	chr2	25234373	C	A	189.11	Malignant neoplasm of kidney, except pelvis	neoplasms	0.173687	0.54581	0.507488	ENSG00000119772	DNMT3A	FALSE	FALSE	FALSE	TRUE
chr2_25234373_C_A	chr2	25234373	C	A	197	Chemotherapy	neoplasms	0.0271188	0.472327	0.587434	ENSG00000119772	DNMT3A	FALSE	FALSE	FALSE	TRUE
chr2_25234373_C_A	chr2	25234373	C	A	200	Myeloproliferative disease	neoplasms	0.158455	0.747258	0.488433	ENSG00000119772	DNMT3A	FALSE	FALSE	FALSE	TRUE
chr2_25234373_C_A	chr2	25234373	C	A	202.2	Non-Hodgkins lymphoma	neoplasms	0.16089	0.536886	0.513217	ENSG00000119772	DNMT3A	FALSE	FALSE	FALSE	TRUE
chr2_25234373_C_A	chr2	25234373	C	A	204.12	Lymphoid leukemia, chronic	neoplasms	0.174834	0.557491	0.506233	ENSG00000119772	DNMT3A	FALSE	FALSE	FALSE	TRUE
chr2_25234373_C_A	chr2	25234373	C	A	204.21	Myeloid leukemia, acute	neoplasms	0.171647	0.831646	0.486145	ENSG00000119772	DNMT3A	FALSE	FALSE	FALSE	TRUE
chr2_25234373_C_A	chr2	25234373	C	A	204	Leukemia	neoplasms	0.162971	0.538279	0.512267	ENSG00000119772	DNMT3A	FALSE	FALSE	FALSE	TRUE
chr2_25234373_C_A	chr2	25234373	C	A	244.4	Hypothyroidism NOS	endocrine/metabolic	0.217726	0.485432	0.473887	ENSG00000119772	DNMT3A	FALSE	FALSE	FALSE	TRUE
chr2_25234373_C_A	chr2	25234373	C	A	250.1	Type 1 diabetes	endocrine/metabolic	0.150446	0.52999	0.51807	ENSG00000119772	DNMT3A	FALSE	FALSE	FALSE	TRUE
chr2_25234373_C_A	chr2	25234373	C	A	272.1	Hyperlipidemia	endocrine/metabolic	0.380452	0.495243	0.378068	ENSG00000119772	DNMT3A	FALSE	FALSE	FALSE	TRUE
chr2_25234373_C_A	chr2	25234373	C	A	250.2	Type 2 diabetes	endocrine/metabolic	0.554321	0.595071	0.331546	ENSG00000119772	DNMT3A	FALSE	FALSE	FALSE	TRUE
chr2_25234373_C_A	chr2	25234373	C	A	278.1	Obesity	endocrine/metabolic	0.287981	0.482761	0.430202	ENSG00000119772	DNMT3A	FALSE	FALSE	FALSE	TRUE
chr2_25234373_C_A	chr2	25234373	C	A	290	Delirium dementia and amnestic and other cognitive disorders	mental disorders	0.281519	0.529118	0.446942	ENSG00000119772	DNMT3A	FALSE	FALSE	FALSE	TRUE
chr2_25234373_C_A	chr2	25234373	C	A	318	Tobacco use disorder	mental disorders	0.144239	0.447402	0.512453	ENSG00000119772	DNMT3A	FALSE	FALSE	FALSE	TRUE
chr2_25234373_C_A	chr2	25234373	C	A	366	Cataract	sense organs	0.290643	0.453039	0.418319	ENSG00000119772	DNMT3A	FALSE	FALSE	FALSE	TRUE
chr2_25234373_C_A	chr2	25234373	C	A	401.1	Essential hypertension	circulatory system	0.0100451	0.372705	0.606091	ENSG00000119772	DNMT3A	FALSE	FALSE	FALSE	TRUE
chr2_25234373_C_A	chr2	25234373	C	A	411.4	Coronary atherosclerosis	circulatory system	0.210313	0.481574	0.477525	ENSG00000119772	DNMT3A	FALSE	FALSE	FALSE	TRUE
chr2_25234373_C_A	chr2	25234373	C	A	427.2	Atrial fibrillation and flutter	circulatory system	0.0833707	0.493782	0.553094	ENSG00000119772	DNMT3A	FALSE	FALSE	FALSE	TRUE
chr2_25234373_C_A	chr2	25234373	C	A	495	Asthma	respiratory	0.0905366	0.42799	0.545779	ENSG00000119772	DNMT3A	FALSE	FALSE	FALSE	TRUE
chr2_25234373_C_A	chr2	25234373	C	A	555.2	Ulcerative colitis	digestive	0.155582	0.548158	0.512231	ENSG00000119772	DNMT3A	FALSE	FALSE	FALSE	TRUE
chr2_25234373_C_A	chr2	25234373	C	A	557.1	Celiac disease	digestive	0.166228	0.540532	0.510797	ENSG00000119772	DNMT3A	FALSE	FALSE	FALSE	TRUE
chr2_25234373_C_A	chr2	25234373	C	A	585.3	Chronic renal failure [CKD]	genitourinary	0.3265	0.566425	0.390955	ENSG00000119772	DNMT3A	FALSE	FALSE	FALSE	TRUE
chr2_25234373_C_A	chr2	25234373	C	A	571.5	Other chronic nonalcoholic liver disease	digestive	0.35353	0.591552	0.423223	ENSG00000119772	DNMT3A	FALSE	FALSE	FALSE	TRUE
chr2_25234373_C_A	chr2	25234373	C	A	714.1	Rheumatoid arthritis	musculoskeletal	0.342972	0.58145	0.426298	ENSG00000119772	DNMT3A	FALSE	FALSE	FALSE	TRUE
chr2_25234373_C_G	chr2	25234373	C	G	153	Colorectal cancer	neoplasms	-0.010931	0.180146	0.95168	ENSG00000119772	DNMT3A	FALSE	FALSE	FALSE	TRUE
chr2_25234373_C_G	chr2	25234373	C	G	165.1	Cancer of bronchus; lung	neoplasms	-0.00769087	0.172074	0.95502	ENSG00000119772	DNMT3A	FALSE	FALSE	FALSE	TRUE
chr2_25234373_C_G	chr2	25234373	C	G	172.2	Other non-epithelial cancer of skin	neoplasms	-0.0134512	0.164939	0.951374	ENSG00000119772	DNMT3A	FALSE	FALSE	FALSE	TRUE
chr2_25234373_C_G	chr2	25234373	C	G	174.1	Breast cancer [female]	neoplasms	0.00780656	0.16083	0.955689	ENSG00000119772	DNMT3A	FALSE	FALSE	FALSE	TRUE
chr2_25234373_C_G	chr2	25234373	C	G	185	Cancer of prostate	neoplasms	-0.0111442	0.167161	0.952925	ENSG00000119772	DNMT3A	FALSE	FALSE	FALSE	TRUE
chr2_25234373_C_G	chr2	25234373	C	G	195	Cancer, suspected or other	neoplasms	-0.0193848	0.165428	0.947249	ENSG00000119772	DNMT3A	FALSE	FALSE	FALSE	TRUE
chr2_25234373_C_G	chr2	25234373	C	G	189.11	Malignant neoplasm of kidney, except pelvis	neoplasms	-0.0066935	0.172244	0.955652	ENSG00000119772	DNMT3A	FALSE	FALSE	FALSE	TRUE
chr2_25234373_C_G	chr2	25234373	C	G	197	Chemotherapy	neoplasms	0.00364659	0.150791	0.957997	ENSG00000119772	DNMT3A	FALSE	FALSE	FALSE	TRUE
chr2_25234373_C_G	chr2	25234373	C	G	200	Myeloproliferative disease	neoplasms	2.59984	1.24186	0.0726696	ENSG00000119772	DNMT3A	FALSE	FALSE	FALSE	TRUE
chr2_25234373_C_G	chr2	25234373	C	G	202.2	Non-Hodgkins lymphoma	neoplasms	-0.0067136	0.172194	0.95564	ENSG00000119772	DNMT3A	FALSE	FALSE	FALSE	TRUE
chr2_25234373_C_G	chr2	25234373	C	G	204.12	Lymphoid leukemia, chronic	neoplasms	-0.00532824	0.184231	0.956285	ENSG00000119772	DNMT3A	FALSE	FALSE	FALSE	TRUE
chr2_25234373_C_G	chr2	25234373	C	G	204.21	Myeloid leukemia, acute	neoplasms	-0.00599324	0.37061	0.951335	ENSG00000119772	DNMT3A	FALSE	FALSE	FALSE	TRUE
chr2_25234373_C_G	chr2	25234373	C	G	204	Leukemia	neoplasms	-0.00736167	0.171213	0.955261	ENSG00000119772	DNMT3A	FALSE	FALSE	FALSE	TRUE
chr2_25234373_C_G	chr2	25234373	C	G	244.4	Hypothyroidism NOS	endocrine/metabolic	-0.0170629	0.165809	0.948981	ENSG00000119772	DNMT3A	FALSE	FALSE	FALSE	TRUE
chr2_25234373_C_G	chr2	25234373	C	G	250.1	Type 1 diabetes	endocrine/metabolic	-0.0084068	0.169572	0.95463	ENSG00000119772	DNMT3A	FALSE	FALSE	FALSE	TRUE
chr2_25234373_C_G	chr2	25234373	C	G	272.1	Hyperlipidemia	endocrine/metabolic	-0.0113606	0.140464	0.951407	ENSG00000119772	DNMT3A	FALSE	FALSE	FALSE	TRUE
chr2_25234373_C_G	chr2	25234373	C	G	250.2	Type 2 diabetes	endocrine/metabolic	-0.0203115	0.166976	0.946683	ENSG00000119772	DNMT3A	FALSE	FALSE	FALSE	TRUE
chr2_25234373_C_G	chr2	25234373	C	G	278.1	Obesity	endocrine/metabolic	-0.0208911	0.16643	0.94618	ENSG00000119772	DNMT3A	FALSE	FALSE	FALSE	TRUE
chr2_25234373_C_G	chr2	25234373	C	G	290	Delirium dementia and amnestic and other cognitive disorders	mental disorders	-0.011719	0.166005	0.952529	ENSG00000119772	DNMT3A	FALSE	FALSE	FALSE	TRUE
chr2_25234373_C_G	chr2	25234373	C	G	318	Tobacco use disorder	mental disorders	0.00472827	0.154076	0.957393	ENSG00000119772	DNMT3A	FALSE	FALSE	FALSE	TRUE
chr2_25234373_C_G	chr2	25234373	C	G	366	Cataract	sense organs	0.00497031	0.134511	0.956665	ENSG00000119772	DNMT3A	FALSE	FALSE	FALSE	TRUE
chr2_25234373_C_G	chr2	25234373	C	G	401.1	Essential hypertension	circulatory system	0.0113802	0.13161	0.951448	ENSG00000119772	DNMT3A	FALSE	FALSE	FALSE	TRUE
chr2_25234373_C_G	chr2	25234373	C	G	411.4	Coronary atherosclerosis	circulatory system	-0.000298066	0.144941	0.959148	ENSG00000119772	DNMT3A	FALSE	FALSE	FALSE	TRUE
chr2_25234373_C_G	chr2	25234373	C	G	427.2	Atrial fibrillation and flutter	circulatory system	-0.011415	0.166224	0.952727	ENSG00000119772	DNMT3A	FALSE	FALSE	FALSE	TRUE
chr2_25234373_C_G	chr2	25234373	C	G	495	Asthma	respiratory	-0.00639962	0.139518	0.954987	ENSG00000119772	DNMT3A	FALSE	FALSE	FALSE	TRUE
chr2_25234373_C_G	chr2	25234373	C	G	555.2	Ulcerative colitis	digestive	-0.00775281	0.180546	0.954393	ENSG00000119772	DNMT3A	FALSE	FALSE	FALSE	TRUE
chr2_25234373_C_G	chr2	25234373	C	G	557.1	Celiac disease	digestive	-0.00642629	0.172727	0.955808	ENSG00000119772	DNMT3A	FALSE	FALSE	FALSE	TRUE
chr2_25234373_C_G	chr2	25234373	C	G	585.3	Chronic renal failure [CKD]	genitourinary	-0.010877	0.166943	0.943571	ENSG00000119772	DNMT3A	FALSE	FALSE	FALSE	TRUE
chr2_25234373_C_G	chr2	25234373	C	G	571.5	Other chronic nonalcoholic liver disease	digestive	-0.00792929	0.170179	0.954917	ENSG00000119772	DNMT3A	FALSE	FALSE	FALSE	TRUE
chr2_25234373_C_G	chr2	25234373	C	G	714.1	Rheumatoid arthritis	musculoskeletal	-0.00905532	0.16883	0.954234	ENSG00000119772	DNMT3A	FALSE	FALSE	FALSE	TRUE
chr2_25234373_C_T	chr2	25234373	C	T	153	Colorectal cancer	neoplasms	-0.169732	0.286371	0.277037	ENSG00000119772	DNMT3A	FALSE	FALSE	FALSE	TRUE
chr2_25234373_C_T	chr2	25234373	C	T	165.1	Cancer of bronchus; lung	neoplasms	0.252611	0.33286	0.223619	ENSG00000119772	DNMT3A	FALSE	FALSE	FALSE	TRUE
chr2_25234373_C_T	chr2	25234373	C	T	172.2	Other non-epithelial cancer of skin	neoplasms	0.471442	0.163414	0.00196083	ENSG00000119772	DNMT3A	FALSE	FALSE	FALSE	TRUE
chr2_25234373_C_T	chr2	25234373	C	T	174.1	Breast cancer [female]	neoplasms	0.653612	0.16685	4.47733e-05	ENSG00000119772	DNMT3A	FALSE	FALSE	FALSE	TRUE
chr2_25234373_C_T	chr2	25234373	C	T	185	Cancer of prostate	neoplasms	0.483997	0.210818	0.0108586	ENSG00000119772	DNMT3A	FALSE	FALSE	FALSE	TRUE
chr2_25234373_C_T	chr2	25234373	C	T	195	Cancer, suspected or other	neoplasms	0.381243	0.135527	0.00245743	ENSG00000119772	DNMT3A	FALSE	FALSE	FALSE	TRUE
chr2_25234373_C_T	chr2	25234373	C	T	189.11	Malignant neoplasm of kidney, except pelvis	neoplasms	0.48738	0.480144	0.154351	ENSG00000119772	DNMT3A	FALSE	FALSE	FALSE	TRUE
chr2_25234373_C_T	chr2	25234373	C	T	197	Chemotherapy	neoplasms	0.710549	0.143764	3.85156e-07	ENSG00000119772	DNMT3A	FALSE	FALSE	FALSE	TRUE
chr2_25234373_C_T	chr2	25234373	C	T	200	Myeloproliferative disease	neoplasms	1.63265	0.258566	9.14411e-11	ENSG00000119772	DNMT3A	FALSE	FALSE	FALSE	TRUE
chr2_25234373_C_T	chr2	25234373	C	T	202.2	Non-Hodgkins lymphoma	neoplasms	0.724533	0.318191	0.0113381	ENSG00000119772	DNMT3A	FALSE	FALSE	FALSE	TRUE
chr2_25234373_C_T	chr2	25234373	C	T	204.12	Lymphoid leukemia, chronic	neoplasms	0.761571	0.571645	0.0900337	ENSG00000119772	DNMT3A	FALSE	FALSE	FALSE	TRUE
chr2_25234373_C_T	chr2	25234373	C	T	204.21	Myeloid leukemia, acute	neoplasms	3.46413	0.202772	3.38187e-70	ENSG00000119772	DNMT3A	FALSE	FALSE	FALSE	TRUE
chr2_25234373_C_T	chr2	25234373	C	T	204	Leukemia	neoplasms	2.26671	0.166818	4.08225e-43	ENSG00000119772	DNMT3A	FALSE	FALSE	FALSE	TRUE
chr2_25234373_C_T	chr2	25234373	C	T	244.4	Hypothyroidism NOS	endocrine/metabolic	0.411474	0.157233	0.0044427	ENSG00000119772	DNMT3A	FALSE	FALSE	FALSE	TRUE
chr2_25234373_C_T	chr2	25234373	C	T	250.1	Type 1 diabetes	endocrine/metabolic	0.580926	0.390081	0.0680461	ENSG00000119772	DNMT3A	FALSE	FALSE	FALSE	TRUE
chr2_25234373_C_T	chr2	25234373	C	T	272.1	Hyperlipidemia	endocrine/metabolic	0.109593	0.122565	0.185608	ENSG00000119772	DNMT3A	FALSE	FALSE	FALSE	TRUE
chr2_25234373_C_T	chr2	25234373	C	T	250.2	Type 2 diabetes	endocrine/metabolic	-0.0493695	0.157525	0.377076	ENSG00000119772	DNMT3A	FALSE	FALSE	FALSE	TRUE
chr2_25234373_C_T	chr2	25234373	C	T	278.1	Obesity	endocrine/metabolic	-0.183944	0.162095	0.128205	ENSG00000119772	DNMT3A	FALSE	FALSE	FALSE	TRUE
chr2_25234373_C_T	chr2	25234373	C	T	290	Delirium dementia and amnestic and other cognitive disorders	mental disorders	0.68893	0.174791	4.04602e-05	ENSG00000119772	DNMT3A	FALSE	FALSE	FALSE	TRUE
chr2_25234373_C_T	chr2	25234373	C	T	318	Tobacco use disorder	mental disorders	0.370686	0.147557	0.0060079	ENSG00000119772	DNMT3A	FALSE	FALSE	FALSE	TRUE
chr2_25234373_C_T	chr2	25234373	C	T	366	Cataract	sense organs	0.275942	0.118085	0.00973171	ENSG00000119772	DNMT3A	FALSE	FALSE	FALSE	TRUE
chr2_25234373_C_T	chr2	25234373	C	T	401.1	Essential hypertension	circulatory system	0.310568	0.0980631	0.000770857	ENSG00000119772	DNMT3A	FALSE	FALSE	FALSE	TRUE
chr2_25234373_C_T	chr2	25234373	C	T	411.4	Coronary atherosclerosis	circulatory system	-0.0439079	0.16196	0.393258	ENSG00000119772	DNMT3A	FALSE	FALSE	FALSE	TRUE
chr2_25234373_C_T	chr2	25234373	C	T	427.2	Atrial fibrillation and flutter	circulatory system	0.300855	0.211878	0.0778412	ENSG00000119772	DNMT3A	FALSE	FALSE	FALSE	TRUE
chr2_25234373_C_T	chr2	25234373	C	T	495	Asthma	respiratory	0.134971	0.150302	0.184578	ENSG00000119772	DNMT3A	FALSE	FALSE	FALSE	TRUE
chr2_25234373_C_T	chr2	25234373	C	T	555.2	Ulcerative colitis	digestive	0.0730734	0.381002	0.422751	ENSG00000119772	DNMT3A	FALSE	FALSE	FALSE	TRUE
chr2_25234373_C_T	chr2	25234373	C	T	557.1	Celiac disease	digestive	0.471776	0.445237	0.144188	ENSG00000119772	DNMT3A	FALSE	FALSE	FALSE	TRUE
chr2_25234373_C_T	chr2	25234373	C	T	585.3	Chronic renal failure [CKD]	genitourinary	0.190391	0.27196	0.241731	ENSG00000119772	DNMT3A	FALSE	FALSE	FALSE	TRUE
chr2_25234373_C_T	chr2	25234373	C	T	571.5	Other chronic nonalcoholic liver disease	digestive	0.193786	0.300411	0.259118	ENSG00000119772	DNMT3A	FALSE	FALSE	FALSE	TRUE
chr2_25234373_C_T	chr2	25234373	C	T	714.1	Rheumatoid arthritis	musculoskeletal	0.463128	0.33118	0.080959	ENSG00000119772	DNMT3A	FALSE	FALSE	FALSE	TRUE
chr2_25234374_G_A	chr2	25234374	G	A	153	Colorectal cancer	neoplasms	0.271068	0.336135	0.209871	ENSG00000119772	DNMT3A	FALSE	FALSE	FALSE	TRUE
chr2_25234374_G_A	chr2	25234374	G	A	165.1	Cancer of bronchus; lung	neoplasms	0.253246	0.367713	0.245293	ENSG00000119772	DNMT3A	FALSE	FALSE	FALSE	TRUE
chr2_25234374_G_A	chr2	25234374	G	A	172.2	Other non-epithelial cancer of skin	neoplasms	0.183089	0.236403	0.219283	ENSG00000119772	DNMT3A	FALSE	FALSE	FALSE	TRUE
chr2_25234374_G_A	chr2	25234374	G	A	174.1	Breast cancer [female]	neoplasms	0.158271	0.248491	0.262018	ENSG00000119772	DNMT3A	FALSE	FALSE	FALSE	TRUE
chr2_25234374_G_A	chr2	25234374	G	A	185	Cancer of prostate	neoplasms	0.373327	0.29846	0.105455	ENSG00000119772	DNMT3A	FALSE	FALSE	FALSE	TRUE
chr2_25234374_G_A	chr2	25234374	G	A	195	Cancer, suspected or other	neoplasms	0.0484532	0.192005	0.40033	ENSG00000119772	DNMT3A	FALSE	FALSE	FALSE	TRUE
chr2_25234374_G_A	chr2	25234374	G	A	189.11	Malignant neoplasm of kidney, except pelvis	neoplasms	0.288137	0.489235	0.277311	ENSG00000119772	DNMT3A	FALSE	FALSE	FALSE	TRUE
chr2_25234374_G_A	chr2	25234374	G	A	197	Chemotherapy	neoplasms	0.163836	0.229384	0.237495	ENSG00000119772	DNMT3A	FALSE	FALSE	FALSE	TRUE
chr2_25234374_G_A	chr2	25234374	G	A	200	Myeloproliferative disease	neoplasms	1.40184	0.298375	4.58772e-06	ENSG00000119772	DNMT3A	FALSE	FALSE	FALSE	TRUE
chr2_25234374_G_A	chr2	25234374	G	A	202.2	Non-Hodgkins lymphoma	neoplasms	0.764498	0.337582	0.0116726	ENSG00000119772	DNMT3A	FALSE	FALSE	FALSE	TRUE
chr2_25234374_G_A	chr2	25234374	G	A	204.12	Lymphoid leukemia, chronic	neoplasms	0.0179217	0.547247	0.485208	ENSG00000119772	DNMT3A	FALSE	FALSE	FALSE	TRUE
chr2_25234374_G_A	chr2	25234374	G	A	204.21	Myeloid leukemia, acute	neoplasms	1.99047	0.333049	1.81131e-09	ENSG00000119772	DNMT3A	FALSE	FALSE	FALSE	TRUE
chr2_25234374_G_A	chr2	25234374	G	A	204	Leukemia	neoplasms	1.32306	0.266641	3.74417e-06	ENSG00000119772	DNMT3A	FALSE	FALSE	FALSE	TRUE
chr2_25234374_G_A	chr2	25234374	G	A	244.4	Hypothyroidism NOS	endocrine/metabolic	0.290395	0.225581	0.0989866	ENSG00000119772	DNMT3A	FALSE	FALSE	FALSE	TRUE
chr2_25234374_G_A	chr2	25234374	G	A	250.1	Type 1 diabetes	endocrine/metabolic	0.551292	0.431751	0.100534	ENSG00000119772	DNMT3A	FALSE	FALSE	FALSE	TRUE
chr2_25234374_G_A	chr2	25234374	G	A	272.1	Hyperlipidemia	endocrine/metabolic	0.209394	0.152255	0.084527	ENSG00000119772	DNMT3A	FALSE	FALSE	FALSE	TRUE
chr2_25234374_G_A	chr2	25234374	G	A	250.2	Type 2 diabetes	endocrine/metabolic	-0.20181	0.19338	0.148328	ENSG00000119772	DNMT3A	FALSE	FALSE	FALSE	TRUE
chr2_25234374_G_A	chr2	25234374	G	A	278.1	Obesity	endocrine/metabolic	-0.0145402	0.199322	0.470997	ENSG00000119772	DNMT3A	FALSE	FALSE	FALSE	TRUE
chr2_25234374_G_A	chr2	25234374	G	A	290	Delirium dementia and amnestic and other cognitive disorders	mental disorders	0.559875	0.226342	0.00668211	ENSG00000119772	DNMT3A	FALSE	FALSE	FALSE	TRUE
chr2_25234374_G_A	chr2	25234374	G	A	318	Tobacco use disorder	mental disorders	0.116111	0.20996	0.29008	ENSG00000119772	DNMT3A	FALSE	FALSE	FALSE	TRUE
chr2_25234374_G_A	chr2	25234374	G	A	366	Cataract	sense organs	0.331797	0.14376	0.0105038	ENSG00000119772	DNMT3A	FALSE	FALSE	FALSE	TRUE
chr2_25234374_G_A	chr2	25234374	G	A	401.1	Essential hypertension	circulatory system	0.307131	0.122505	0.00609038	ENSG00000119772	DNMT3A	FALSE	FALSE	FALSE	TRUE
chr2_25234374_G_A	chr2	25234374	G	A	411.4	Coronary atherosclerosis	circulatory system	-0.027778	0.201798	0.445333	ENSG00000119772	DNMT3A	FALSE	FALSE	FALSE	TRUE
chr2_25234374_G_A	chr2	25234374	G	A	427.2	Atrial fibrillation and flutter	circulatory system	0.152653	0.256941	0.276136	ENSG00000119772	DNMT3A	FALSE	FALSE	FALSE	TRUE
chr2_25234374_G_A	chr2	25234374	G	A	495	Asthma	respiratory	0.0110356	0.182637	0.475856	ENSG00000119772	DNMT3A	FALSE	FALSE	FALSE	TRUE
chr2_25234374_G_A	chr2	25234374	G	A	555.2	Ulcerative colitis	digestive	0.0358521	0.403902	0.464037	ENSG00000119772	DNMT3A	FALSE	FALSE	FALSE	TRUE
chr2_25234374_G_A	chr2	25234374	G	A	557.1	Celiac disease	digestive	-0.274943	0.463316	0.276835	ENSG00000119772	DNMT3A	FALSE	FALSE	FALSE	TRUE
chr2_25234374_G_A	chr2	25234374	G	A	585.3	Chronic renal failure [CKD]	genitourinary	0.346459	0.319661	0.139152	ENSG00000119772	DNMT3A	FALSE	FALSE	FALSE	TRUE
chr2_25234374_G_A	chr2	25234374	G	A	571.5	Other chronic nonalcoholic liver disease	digestive	0.0206535	0.350921	0.476147	ENSG00000119772	DNMT3A	FALSE	FALSE	FALSE	TRUE
chr2_25234374_G_A	chr2	25234374	G	A	714.1	Rheumatoid arthritis	musculoskeletal	0.677899	0.293969	0.0105118	ENSG00000119772	DNMT3A	FALSE	FALSE	FALSE	TRUE
chr2_25234374_G_T	chr2	25234374	G	T	153	Colorectal cancer	neoplasms	0.418024	0.991485	0.31078	ENSG00000119772	DNMT3A	FALSE	FALSE	FALSE	TRUE
chr2_25234374_G_T	chr2	25234374	G	T	165.1	Cancer of bronchus; lung	neoplasms	0.498411	1.01986	0.287107	ENSG00000119772	DNMT3A	FALSE	FALSE	FALSE	TRUE
chr2_25234374_G_T	chr2	25234374	G	T	172.2	Other non-epithelial cancer of skin	neoplasms	0.0783422	0.871922	0.439013	ENSG00000119772	DNMT3A	FALSE	FALSE	FALSE	TRUE
chr2_25234374_G_T	chr2	25234374	G	T	174.1	Breast cancer [female]	neoplasms	1.20227	0.791897	0.060341	ENSG00000119772	DNMT3A	FALSE	FALSE	FALSE	TRUE
chr2_25234374_G_T	chr2	25234374	G	T	185	Cancer of prostate	neoplasms	0.492236	1.02314	0.289397	ENSG00000119772	DNMT3A	FALSE	FALSE	FALSE	TRUE
chr2_25234374_G_T	chr2	25234374	G	T	195	Cancer, suspected or other	neoplasms	0.352258	0.741788	0.305046	ENSG00000119772	DNMT3A	FALSE	FALSE	FALSE	TRUE
chr2_25234374_G_T	chr2	25234374	G	T	189.11	Malignant neoplasm of kidney, except pelvis	neoplasms	0.673186	1.08405	0.242803	ENSG00000119772	DNMT3A	FALSE	FALSE	FALSE	TRUE
chr2_25234374_G_T	chr2	25234374	G	T	197	Chemotherapy	neoplasms	1.3321	0.558436	0.00795042	ENSG00000119772	DNMT3A	FALSE	FALSE	FALSE	TRUE
chr2_25234374_G_T	chr2	25234374	G	T	200	Myeloproliferative disease	neoplasms	0.744487	1.11042	0.227057	ENSG00000119772	DNMT3A	FALSE	FALSE	FALSE	TRUE
chr2_25234374_G_T	chr2	25234374	G	T	202.2	Non-Hodgkins lymphoma	neoplasms	1.90742	0.737665	0.00271096	ENSG00000119772	DNMT3A	FALSE	FALSE	FALSE	TRUE
chr2_25234374_G_T	chr2	25234374	G	T	204.12	Lymphoid leukemia, chronic	neoplasms	0.77426	1.12212	0.220908	ENSG00000119772	DNMT3A	FALSE	FALSE	FALSE	TRUE
chr2_25234374_G_T	chr2	25234374	G	T	204.21	Myeloid leukemia, acute	neoplasms	2.78222	0.872115	5.17449e-05	ENSG00000119772	DNMT3A	FALSE	FALSE	FALSE	TRUE
chr2_25234374_G_T	chr2	25234374	G	T	204	Leukemia	neoplasms	2.04949	0.745281	0.00132192	ENSG00000119772	DNMT3A	FALSE	FALSE	FALSE	TRUE
chr2_25234374_G_T	chr2	25234374	G	T	244.4	Hypothyroidism NOS	endocrine/metabolic	1.66429	0.539124	0.000739833	ENSG00000119772	DNMT3A	FALSE	FALSE	FALSE	TRUE
chr2_25234374_G_T	chr2	25234374	G	T	250.1	Type 1 diabetes	endocrine/metabolic	0.602491	1.05732	0.259593	ENSG00000119772	DNMT3A	FALSE	FALSE	FALSE	TRUE
chr2_25234374_G_T	chr2	25234374	G	T	272.1	Hyperlipidemia	endocrine/metabolic	0.573331	0.607492	0.170263	ENSG00000119772	DNMT3A	FALSE	FALSE	FALSE	TRUE
chr2_25234374_G_T	chr2	25234374	G	T	250.2	Type 2 diabetes	endocrine/metabolic	0.783178	0.710518	0.132248	ENSG00000119772	DNMT3A	FALSE	FALSE	FALSE	TRUE
chr2_25234374_G_T	chr2	25234374	G	T	278.1	Obesity	endocrine/metabolic	0.317712	0.736648	0.320208	ENSG00000119772	DNMT3A	FALSE	FALSE	FALSE	TRUE
chr2_25234374_G_T	chr2	25234374	G	T	290	Delirium dementia and amnestic and other cognitive disorders	mental disorders	0.953497	0.874424	0.130411	ENSG00000119772	DNMT3A	FALSE	FALSE	FALSE	TRUE
chr2_25234374_G_T	chr2	25234374	G	T	318	Tobacco use disorder	mental disorders	0.909429	0.733386	0.104761	ENSG00000119772	DNMT3A	FALSE	FALSE	FALSE	TRUE
chr2_25234374_G_T	chr2	25234374	G	T	366	Cataract	sense organs	-0.112745	0.65131	0.444258	ENSG00000119772	DNMT3A	FALSE	FALSE	FALSE	TRUE
chr2_25234374_G_T	chr2	25234374	G	T	401.1	Essential hypertension	circulatory system	1.12161	0.531866	0.0173318	ENSG00000119772	DNMT3A	FALSE	FALSE	FALSE	TRUE
chr2_25234374_G_T	chr2	25234374	G	T	411.4	Coronary atherosclerosis	circulatory system	1.03283	0.758859	0.0836577	ENSG00000119772	DNMT3A	FALSE	FALSE	FALSE	TRUE
chr2_25234374_G_T	chr2	25234374	G	T	427.2	Atrial fibrillation and flutter	circulatory system	1.34856	0.616998	0.0132601	ENSG00000119772	DNMT3A	FALSE	FALSE	FALSE	TRUE
chr2_25234374_G_T	chr2	25234374	G	T	495	Asthma	respiratory	-0.268651	0.750547	0.376296	ENSG00000119772	DNMT3A	FALSE	FALSE	FALSE	TRUE
chr2_25234374_G_T	chr2	25234374	G	T	555.2	Ulcerative colitis	digestive	0.505849	1.02386	0.285167	ENSG00000119772	DNMT3A	FALSE	FALSE	FALSE	TRUE
chr2_25234374_G_T	chr2	25234374	G	T	557.1	Celiac disease	digestive	0.691375	1.09029	0.238612	ENSG00000119772	DNMT3A	FALSE	FALSE	FALSE	TRUE
chr2_25234374_G_T	chr2	25234374	G	T	585.3	Chronic renal failure [CKD]	genitourinary	2.04918	0.594901	0.000115493	ENSG00000119772	DNMT3A	FALSE	FALSE	FALSE	TRUE
chr2_25234374_G_T	chr2	25234374	G	T	571.5	Other chronic nonalcoholic liver disease	digestive	1.19826	0.941581	0.0924177	ENSG00000119772	DNMT3A	FALSE	FALSE	FALSE	TRUE
chr2_25234374_G_T	chr2	25234374	G	T	714.1	Rheumatoid arthritis	musculoskeletal	0.39717	0.98444	0.317317	ENSG00000119772	DNMT3A	FALSE	FALSE	FALSE	TRUE
chr2_25235726_A_G	chr2	25235726	A	G	153	Colorectal cancer	neoplasms	0.251003	0.539543	0.28452	ENSG00000119772	DNMT3A	FALSE	FALSE	FALSE	TRUE
chr2_25235726_A_G	chr2	25235726	A	G	165.1	Cancer of bronchus; lung	neoplasms	0.275928	0.543704	0.270491	ENSG00000119772	DNMT3A	FALSE	FALSE	FALSE	TRUE
chr2_25235726_A_G	chr2	25235726	A	G	172.2	Other non-epithelial cancer of skin	neoplasms	0.730033	0.462214	0.0424909	ENSG00000119772	DNMT3A	FALSE	FALSE	FALSE	TRUE
chr2_25235726_A_G	chr2	25235726	A	G	174.1	Breast cancer [female]	neoplasms	0.721084	0.461639	0.0446979	ENSG00000119772	DNMT3A	FALSE	FALSE	FALSE	TRUE
chr2_25235726_A_G	chr2	25235726	A	G	185	Cancer of prostate	neoplasms	0.38428	0.499437	0.199207	ENSG00000119772	DNMT3A	FALSE	FALSE	FALSE	TRUE
chr2_25235726_A_G	chr2	25235726	A	G	195	Cancer, suspected or other	neoplasms	0.0275334	0.477575	0.445056	ENSG00000119772	DNMT3A	FALSE	FALSE	FALSE	TRUE
chr2_25235726_A_G	chr2	25235726	A	G	189.11	Malignant neoplasm of kidney, except pelvis	neoplasms	0.428577	0.574482	0.196911	ENSG00000119772	DNMT3A	FALSE	FALSE	FALSE	TRUE
chr2_25235726_A_G	chr2	25235726	A	G	197	Chemotherapy	neoplasms	0.751256	0.468974	0.0390816	ENSG00000119772	DNMT3A	FALSE	FALSE	FALSE	TRUE
chr2_25235726_A_G	chr2	25235726	A	G	200	Myeloproliferative disease	neoplasms	0.405175	0.569207	0.206687	ENSG00000119772	DNMT3A	FALSE	FALSE	FALSE	TRUE
chr2_25235726_A_G	chr2	25235726	A	G	202.2	Non-Hodgkins lymphoma	neoplasms	0.370389	0.560704	0.22235	ENSG00000119772	DNMT3A	FALSE	FALSE	FALSE	TRUE
chr2_25235726_A_G	chr2	25235726	A	G	204.12	Lymphoid leukemia, chronic	neoplasms	0.442742	0.578253	0.191171	ENSG00000119772	DNMT3A	FALSE	FALSE	FALSE	TRUE
chr2_25235726_A_G	chr2	25235726	A	G	204.21	Myeloid leukemia, acute	neoplasms	0.4455	0.579827	0.189994	ENSG00000119772	DNMT3A	FALSE	FALSE	FALSE	TRUE
chr2_25235726_A_G	chr2	25235726	A	G	204	Leukemia	neoplasms	0.343348	0.555188	0.235248	ENSG00000119772	DNMT3A	FALSE	FALSE	FALSE	TRUE
chr2_25235726_A_G	chr2	25235726	A	G	244.4	Hypothyroidism NOS	endocrine/metabolic	0.31845	0.446025	0.221096	ENSG00000119772	DNMT3A	FALSE	FALSE	FALSE	TRUE
chr2_25235726_A_G	chr2	25235726	A	G	250.1	Type 1 diabetes	endocrine/metabolic	1.15224	0.552535	0.00327788	ENSG00000119772	DNMT3A	FALSE	FALSE	FALSE	TRUE
chr2_25235726_A_G	chr2	25235726	A	G	272.1	Hyperlipidemia	endocrine/metabolic	0.619598	0.362792	0.039199	ENSG00000119772	DNMT3A	FALSE	FALSE	FALSE	TRUE
chr2_25235726_A_G	chr2	25235726	A	G	250.2	Type 2 diabetes	endocrine/metabolic	0.690173	0.427133	0.0420752	ENSG00000119772	DNMT3A	FALSE	FALSE	FALSE	TRUE
chr2_25235726_A_G	chr2	25235726	A	G	278.1	Obesity	endocrine/metabolic	0.485373	0.40638	0.110349	ENSG00000119772	DNMT3A	FALSE	FALSE	FALSE	TRUE
chr2_25235726_A_G	chr2	25235726	A	G	290	Delirium dementia and amnestic and other cognitive disorders	mental disorders	0.548089	0.480762	0.112714	ENSG00000119772	DNMT3A	FALSE	FALSE	FALSE	TRUE
chr2_25235726_A_G	chr2	25235726	A	G	318	Tobacco use disorder	mental disorders	0.247525	0.444922	0.268643	ENSG00000119772	DNMT3A	FALSE	FALSE	FALSE	TRUE
chr2_25235726_A_G	chr2	25235726	A	G	366	Cataract	sense organs	0.807997	0.341493	0.00459735	ENSG00000119772	DNMT3A	FALSE	FALSE	FALSE	TRUE
chr2_25235726_A_G	chr2	25235726	A	G	401.1	Essential hypertension	circulatory system	0.572559	0.31735	0.0348229	ENSG00000119772	DNMT3A	FALSE	FALSE	FALSE	TRUE
chr2_25235726_A_G	chr2	25235726	A	G	411.4	Coronary atherosclerosis	circulatory system	0.437028	0.4279	0.144509	ENSG00000119772	DNMT3A	FALSE	FALSE	FALSE	TRUE
chr2_25235726_A_G	chr2	25235726	A	G	427.2	Atrial fibrillation and flutter	circulatory system	0.461625	0.464041	0.146484	ENSG00000119772	DNMT3A	FALSE	FALSE	FALSE	TRUE
chr2_25235726_A_G	chr2	25235726	A	G	495	Asthma	respiratory	0.0967124	0.443882	0.388104	ENSG00000119772	DNMT3A	FALSE	FALSE	FALSE	TRUE
chr2_25235726_A_G	chr2	25235726	A	G	555.2	Ulcerative colitis	digestive	0.324406	0.551503	0.244654	ENSG00000119772	DNMT3A	FALSE	FALSE	FALSE	TRUE
chr2_25235726_A_G	chr2	25235726	A	G	557.1	Celiac disease	digestive	0.643151	0.561716	0.102441	ENSG00000119772	DNMT3A	FALSE	FALSE	FALSE	TRUE
chr2_25235726_A_G	chr2	25235726	A	G	585.3	Chronic renal failure [CKD]	genitourinary	0.686421	0.519883	0.0737701	ENSG00000119772	DNMT3A	FALSE	FALSE	FALSE	TRUE
chr2_25235726_A_G	chr2	25235726	A	G	571.5	Other chronic nonalcoholic liver disease	digestive	0.282437	0.544211	0.266818	ENSG00000119772	DNMT3A	FALSE	FALSE	FALSE	TRUE
chr2_25235726_A_G	chr2	25235726	A	G	714.1	Rheumatoid arthritis	musculoskeletal	0.749161	0.542217	0.0611503	ENSG00000119772	DNMT3A	FALSE	FALSE	FALSE	TRUE
chr2_25235827_T_C	chr2	25235827	T	C	153	Colorectal cancer	neoplasms	0.106901	0.382993	0.670006	ENSG00000119772	DNMT3A	FALSE	FALSE	FALSE	TRUE
chr2_25235827_T_C	chr2	25235827	T	C	165.1	Cancer of bronchus; lung	neoplasms	0.0235656	0.296928	0.732422	ENSG00000119772	DNMT3A	FALSE	FALSE	FALSE	TRUE
chr2_25235827_T_C	chr2	25235827	T	C	172.2	Other non-epithelial cancer of skin	neoplasms	0.0406834	0.263058	0.7203	ENSG00000119772	DNMT3A	FALSE	FALSE	FALSE	TRUE
chr2_25235827_T_C	chr2	25235827	T	C	174.1	Breast cancer [female]	neoplasms	0.0761706	0.272694	0.693492	ENSG00000119772	DNMT3A	FALSE	FALSE	FALSE	TRUE
chr2_25235827_T_C	chr2	25235827	T	C	185	Cancer of prostate	neoplasms	0.0156226	0.287719	0.738471	ENSG00000119772	DNMT3A	FALSE	FALSE	FALSE	TRUE
chr2_25235827_T_C	chr2	25235827	T	C	195	Cancer, suspected or other	neoplasms	0.100673	0.285705	0.67493	ENSG00000119772	DNMT3A	FALSE	FALSE	FALSE	TRUE
chr2_25235827_T_C	chr2	25235827	T	C	189.11	Malignant neoplasm of kidney, except pelvis	neoplasms	0.032157	0.298452	0.727582	ENSG00000119772	DNMT3A	FALSE	FALSE	FALSE	TRUE
chr2_25235827_T_C	chr2	25235827	T	C	197	Chemotherapy	neoplasms	-0.0303823	0.276982	0.773917	ENSG00000119772	DNMT3A	FALSE	FALSE	FALSE	TRUE
chr2_25235827_T_C	chr2	25235827	T	C	200	Myeloproliferative disease	neoplasms	-0.00313896	0.673298	0.693891	ENSG00000119772	DNMT3A	FALSE	FALSE	FALSE	TRUE
chr2_25235827_T_C	chr2	25235827	T	C	202.2	Non-Hodgkins lymphoma	neoplasms	0.0299852	0.296575	0.728955	ENSG00000119772	DNMT3A	FALSE	FALSE	FALSE	TRUE
chr2_25235827_T_C	chr2	25235827	T	C	204.12	Lymphoid leukemia, chronic	neoplasms	0.0350167	0.333643	0.724158	ENSG00000119772	DNMT3A	FALSE	FALSE	FALSE	TRUE
chr2_25235827_T_C	chr2	25235827	T	C	204.21	Myeloid leukemia, acute	neoplasms	0.0123661	0.826542	0.691408	ENSG00000119772	DNMT3A	FALSE	FALSE	FALSE	TRUE
chr2_25235827_T_C	chr2	25235827	T	C	204	Leukemia	neoplasms	0.0294377	0.296129	0.729305	ENSG00000119772	DNMT3A	FALSE	FALSE	FALSE	TRUE
chr2_25235827_T_C	chr2	25235827	T	C	244.4	Hypothyroidism NOS	endocrine/metabolic	0.00289886	0.24641	0.750236	ENSG00000119772	DNMT3A	FALSE	FALSE	FALSE	TRUE
chr2_25235827_T_C	chr2	25235827	T	C	250.1	Type 1 diabetes	endocrine/metabolic	0.0299119	0.296515	0.729002	ENSG00000119772	DNMT3A	FALSE	FALSE	FALSE	TRUE
chr2_25235827_T_C	chr2	25235827	T	C	272.1	Hyperlipidemia	endocrine/metabolic	0.0741697	0.241675	0.688414	ENSG00000119772	DNMT3A	FALSE	FALSE	FALSE	TRUE
chr2_25235827_T_C	chr2	25235827	T	C	250.2	Type 2 diabetes	endocrine/metabolic	-0.0436588	0.281124	0.762671	ENSG00000119772	DNMT3A	FALSE	FALSE	FALSE	TRUE
chr2_25235827_T_C	chr2	25235827	T	C	278.1	Obesity	endocrine/metabolic	0.00639782	0.246437	0.747269	ENSG00000119772	DNMT3A	FALSE	FALSE	FALSE	TRUE
chr2_25235827_T_C	chr2	25235827	T	C	290	Delirium dementia and amnestic and other cognitive disorders	mental disorders	0.0568196	0.277251	0.709417	ENSG00000119772	DNMT3A	FALSE	FALSE	FALSE	TRUE
chr2_25235827_T_C	chr2	25235827	T	C	318	Tobacco use disorder	mental disorders	0.0341733	0.26003	0.725094	ENSG00000119772	DNMT3A	FALSE	FALSE	FALSE	TRUE
chr2_25235827_T_C	chr2	25235827	T	C	366	Cataract	sense organs	0.0335684	0.219975	0.723477	ENSG00000119772	DNMT3A	FALSE	FALSE	FALSE	TRUE
chr2_25235827_T_C	chr2	25235827	T	C	401.1	Essential hypertension	circulatory system	0.158554	0.323166	0.630966	ENSG00000119772	DNMT3A	FALSE	FALSE	FALSE	TRUE
chr2_25235827_T_C	chr2	25235827	T	C	411.4	Coronary atherosclerosis	circulatory system	-0.0266981	0.276993	0.771489	ENSG00000119772	DNMT3A	FALSE	FALSE	FALSE	TRUE
chr2_25235827_T_C	chr2	25235827	T	C	427.2	Atrial fibrillation and flutter	circulatory system	0.11835	0.332021	0.67181	ENSG00000119772	DNMT3A	FALSE	FALSE	FALSE	TRUE
chr2_25235827_T_C	chr2	25235827	T	C	495	Asthma	respiratory	0.0900509	0.271179	0.68084	ENSG00000119772	DNMT3A	FALSE	FALSE	FALSE	TRUE
chr2_25235827_T_C	chr2	25235827	T	C	555.2	Ulcerative colitis	digestive	0.0199448	0.329847	0.728016	ENSG00000119772	DNMT3A	FALSE	FALSE	FALSE	TRUE
chr2_25235827_T_C	chr2	25235827	T	C	557.1	Celiac disease	digestive	0.0278759	0.29485	0.73031	ENSG00000119772	DNMT3A	FALSE	FALSE	FALSE	TRUE
chr2_25235827_T_C	chr2	25235827	T	C	585.3	Chronic renal failure [CKD]	genitourinary	0.0720243	0.295146	0.619464	ENSG00000119772	DNMT3A	FALSE	FALSE	FALSE	TRUE
chr2_25235827_T_C	chr2	25235827	T	C	571.5	Other chronic nonalcoholic liver disease	digestive	0.0112728	0.283726	0.741666	ENSG00000119772	DNMT3A	FALSE	FALSE	FALSE	TRUE
chr2_25235827_T_C	chr2	25235827	T	C	714.1	Rheumatoid arthritis	musculoskeletal	0.0212859	0.289856	0.734671	ENSG00000119772	DNMT3A	FALSE	FALSE	FALSE	TRUE
chr2_25236935_C_T	chr2	25236935	C	T	153	Colorectal cancer	neoplasms	0.639891	0.70335	0.30186	ENSG00000119772	DNMT3A	FALSE	FALSE	FALSE	TRUE
chr2_25236935_C_T	chr2	25236935	C	T	165.1	Cancer of bronchus; lung	neoplasms	1.00533	0.758195	0.223952	ENSG00000119772	DNMT3A	FALSE	FALSE	FALSE	TRUE
chr2_25236935_C_T	chr2	25236935	C	T	172.2	Other non-epithelial cancer of skin	neoplasms	0.131925	0.598332	0.510166	ENSG00000119772	DNMT3A	FALSE	FALSE	FALSE	TRUE
chr2_25236935_C_T	chr2	25236935	C	T	174.1	Breast cancer [female]	neoplasms	0.419268	0.606012	0.364544	ENSG00000119772	DNMT3A	FALSE	FALSE	FALSE	TRUE
chr2_25236935_C_T	chr2	25236935	C	T	185	Cancer of prostate	neoplasms	0.865665	0.696254	0.234956	ENSG00000119772	DNMT3A	FALSE	FALSE	FALSE	TRUE
chr2_25236935_C_T	chr2	25236935	C	T	195	Cancer, suspected or other	neoplasms	0.452534	0.558986	0.333648	ENSG00000119772	DNMT3A	FALSE	FALSE	FALSE	TRUE
chr2_25236935_C_T	chr2	25236935	C	T	189.11	Malignant neoplasm of kidney, except pelvis	neoplasms	0.466951	0.732845	0.372368	ENSG00000119772	DNMT3A	FALSE	FALSE	FALSE	TRUE
chr2_25236935_C_T	chr2	25236935	C	T	197	Chemotherapy	neoplasms	0.675466	0.656795	0.275759	ENSG00000119772	DNMT3A	FALSE	FALSE	FALSE	TRUE
chr2_25236935_C_T	chr2	25236935	C	T	200	Myeloproliferative disease	neoplasms	0.457752	0.728237	0.37505	ENSG00000119772	DNMT3A	FALSE	FALSE	FALSE	TRUE
chr2_25236935_C_T	chr2	25236935	C	T	202.2	Non-Hodgkins lymphoma	neoplasms	0.449214	0.723906	0.377603	ENSG00000119772	DNMT3A	FALSE	FALSE	FALSE	TRUE
chr2_25236935_C_T	chr2	25236935	C	T	204.12	Lymphoid leukemia, chronic	neoplasms	0.501257	0.750969	0.362796	ENSG00000119772	DNMT3A	FALSE	FALSE	FALSE	TRUE
chr2_25236935_C_T	chr2	25236935	C	T	204.21	Myeloid leukemia, acute	neoplasms	2.50972	1.16761	0.000293243	ENSG00000119772	DNMT3A	FALSE	FALSE	FALSE	TRUE
chr2_25236935_C_T	chr2	25236935	C	T	204	Leukemia	neoplasms	1.05526	0.782399	0.221572	ENSG00000119772	DNMT3A	FALSE	FALSE	FALSE	TRUE
chr2_25236935_C_T	chr2	25236935	C	T	244.4	Hypothyroidism NOS	endocrine/metabolic	0.334847	0.574533	0.397731	ENSG00000119772	DNMT3A	FALSE	FALSE	FALSE	TRUE
chr2_25236935_C_T	chr2	25236935	C	T	250.1	Type 1 diabetes	endocrine/metabolic	0.417043	0.708572	0.387649	ENSG00000119772	DNMT3A	FALSE	FALSE	FALSE	TRUE
chr2_25236935_C_T	chr2	25236935	C	T	272.1	Hyperlipidemia	endocrine/metabolic	0.684758	0.572665	0.245482	ENSG00000119772	DNMT3A	FALSE	FALSE	FALSE	TRUE
chr2_25236935_C_T	chr2	25236935	C	T	250.2	Type 2 diabetes	endocrine/metabolic	0.57676	0.611293	0.297296	ENSG00000119772	DNMT3A	FALSE	FALSE	FALSE	TRUE
chr2_25236935_C_T	chr2	25236935	C	T	278.1	Obesity	endocrine/metabolic	0.499337	0.577319	0.318316	ENSG00000119772	DNMT3A	FALSE	FALSE	FALSE	TRUE
chr2_25236935_C_T	chr2	25236935	C	T	290	Delirium dementia and amnestic and other cognitive disorders	mental disorders	0.522477	0.646325	0.330704	ENSG00000119772	DNMT3A	FALSE	FALSE	FALSE	TRUE
chr2_25236935_C_T	chr2	25236935	C	T	318	Tobacco use disorder	mental disorders	0.368761	0.58951	0.384387	ENSG00000119772	DNMT3A	FALSE	FALSE	FALSE	TRUE
chr2_25236935_C_T	chr2	25236935	C	T	366	Cataract	sense organs	0.444186	0.51937	0.322522	ENSG00000119772	DNMT3A	FALSE	FALSE	FALSE	TRUE
chr2_25236935_C_T	chr2	25236935	C	T	401.1	Essential hypertension	circulatory system	0.637323	0.519543	0.241543	ENSG00000119772	DNMT3A	FALSE	FALSE	FALSE	TRUE
chr2_25236935_C_T	chr2	25236935	C	T	411.4	Coronary atherosclerosis	circulatory system	0.80533	0.682868	0.245105	ENSG00000119772	DNMT3A	FALSE	FALSE	FALSE	TRUE
chr2_25236935_C_T	chr2	25236935	C	T	427.2	Atrial fibrillation and flutter	circulatory system	0.210564	0.624402	0.469746	ENSG00000119772	DNMT3A	FALSE	FALSE	FALSE	TRUE
chr2_25236935_C_T	chr2	25236935	C	T	495	Asthma	respiratory	0.218769	0.536197	0.453851	ENSG00000119772	DNMT3A	FALSE	FALSE	FALSE	TRUE
chr2_25236935_C_T	chr2	25236935	C	T	555.2	Ulcerative colitis	digestive	0.402658	0.701567	0.392298	ENSG00000119772	DNMT3A	FALSE	FALSE	FALSE	TRUE
chr2_25236935_C_T	chr2	25236935	C	T	557.1	Celiac disease	digestive	0.449965	0.724271	0.377376	ENSG00000119772	DNMT3A	FALSE	FALSE	FALSE	TRUE
chr2_25236935_C_T	chr2	25236935	C	T	585.3	Chronic renal failure [CKD]	genitourinary	0.317059	0.66425	0.423236	ENSG00000119772	DNMT3A	FALSE	FALSE	FALSE	TRUE
chr2_25236935_C_T	chr2	25236935	C	T	571.5	Other chronic nonalcoholic liver disease	digestive	0.386389	0.694087	0.397773	ENSG00000119772	DNMT3A	FALSE	FALSE	FALSE	TRUE
chr2_25236935_C_T	chr2	25236935	C	T	714.1	Rheumatoid arthritis	musculoskeletal	0.368212	0.686154	0.40414	ENSG00000119772	DNMT3A	FALSE	FALSE	FALSE	TRUE
chr2_25236937_T_C	chr2	25236937	T	C	153	Colorectal cancer	neoplasms	0.825649	0.677914	0.105108	ENSG00000119772	DNMT3A	FALSE	FALSE	FALSE	TRUE
chr2_25236937_T_C	chr2	25236937	T	C	165.1	Cancer of bronchus; lung	neoplasms	0.483207	0.712258	0.233214	ENSG00000119772	DNMT3A	FALSE	FALSE	FALSE	TRUE
chr2_25236937_T_C	chr2	25236937	T	C	172.2	Other non-epithelial cancer of skin	neoplasms	1.05486	0.594741	0.0342064	ENSG00000119772	DNMT3A	FALSE	FALSE	FALSE	TRUE
chr2_25236937_T_C	chr2	25236937	T	C	174.1	Breast cancer [female]	neoplasms	0.82856	0.607327	0.0827348	ENSG00000119772	DNMT3A	FALSE	FALSE	FALSE	TRUE
chr2_25236937_T_C	chr2	25236937	T	C	185	Cancer of prostate	neoplasms	1.73907	0.536071	0.00016765	ENSG00000119772	DNMT3A	FALSE	FALSE	FALSE	TRUE
chr2_25236937_T_C	chr2	25236937	T	C	195	Cancer, suspected or other	neoplasms	0.931046	0.529171	0.0374576	ENSG00000119772	DNMT3A	FALSE	FALSE	FALSE	TRUE
chr2_25236937_T_C	chr2	25236937	T	C	189.11	Malignant neoplasm of kidney, except pelvis	neoplasms	1.49724	0.611362	0.00396464	ENSG00000119772	DNMT3A	FALSE	FALSE	FALSE	TRUE
chr2_25236937_T_C	chr2	25236937	T	C	197	Chemotherapy	neoplasms	1.03903	0.590482	0.0355627	ENSG00000119772	DNMT3A	FALSE	FALSE	FALSE	TRUE
chr2_25236937_T_C	chr2	25236937	T	C	200	Myeloproliferative disease	neoplasms	0.633192	0.751226	0.18515	ENSG00000119772	DNMT3A	FALSE	FALSE	FALSE	TRUE
chr2_25236937_T_C	chr2	25236937	T	C	202.2	Non-Hodgkins lymphoma	neoplasms	1.06999	0.750689	0.0654376	ENSG00000119772	DNMT3A	FALSE	FALSE	FALSE	TRUE
chr2_25236937_T_C	chr2	25236937	T	C	204.12	Lymphoid leukemia, chronic	neoplasms	0.645516	0.754821	0.181728	ENSG00000119772	DNMT3A	FALSE	FALSE	FALSE	TRUE
chr2_25236937_T_C	chr2	25236937	T	C	204.21	Myeloid leukemia, acute	neoplasms	0.696727	0.769812	0.168112	ENSG00000119772	DNMT3A	FALSE	FALSE	FALSE	TRUE
chr2_25236937_T_C	chr2	25236937	T	C	204	Leukemia	neoplasms	1.054	0.744922	0.0674501	ENSG00000119772	DNMT3A	FALSE	FALSE	FALSE	TRUE
chr2_25236937_T_C	chr2	25236937	T	C	244.4	Hypothyroidism NOS	endocrine/metabolic	0.083196	0.620011	0.429113	ENSG00000119772	DNMT3A	FALSE	FALSE	FALSE	TRUE
chr2_25236937_T_C	chr2	25236937	T	C	250.1	Type 1 diabetes	endocrine/metabolic	1.45522	0.542594	0.00213004	ENSG00000119772	DNMT3A	FALSE	FALSE	FALSE	TRUE
chr2_25236937_T_C	chr2	25236937	T	C	272.1	Hyperlipidemia	endocrine/metabolic	0.120701	0.46792	0.391663	ENSG00000119772	DNMT3A	FALSE	FALSE	FALSE	TRUE
chr2_25236937_T_C	chr2	25236937	T	C	250.2	Type 2 diabetes	endocrine/metabolic	0.614875	0.520594	0.117364	ENSG00000119772	DNMT3A	FALSE	FALSE	FALSE	TRUE
chr2_25236937_T_C	chr2	25236937	T	C	278.1	Obesity	endocrine/metabolic	1.07866	0.554394	0.0230878	ENSG00000119772	DNMT3A	FALSE	FALSE	FALSE	TRUE
chr2_25236937_T_C	chr2	25236937	T	C	290	Delirium dementia and amnestic and other cognitive disorders	mental disorders	0.946215	0.628258	0.0614529	ENSG00000119772	DNMT3A	FALSE	FALSE	FALSE	TRUE
chr2_25236937_T_C	chr2	25236937	T	C	318	Tobacco use disorder	mental disorders	0.43807	0.545006	0.205988	ENSG00000119772	DNMT3A	FALSE	FALSE	FALSE	TRUE
chr2_25236937_T_C	chr2	25236937	T	C	366	Cataract	sense organs	0.500126	0.472886	0.144103	ENSG00000119772	DNMT3A	FALSE	FALSE	FALSE	TRUE
chr2_25236937_T_C	chr2	25236937	T	C	401.1	Essential hypertension	circulatory system	0.83629	0.396607	0.0173849	ENSG00000119772	DNMT3A	FALSE	FALSE	FALSE	TRUE
chr2_25236937_T_C	chr2	25236937	T	C	411.4	Coronary atherosclerosis	circulatory system	0.648322	0.526927	0.107867	ENSG00000119772	DNMT3A	FALSE	FALSE	FALSE	TRUE
chr2_25236937_T_C	chr2	25236937	T	C	427.2	Atrial fibrillation and flutter	circulatory system	0.111491	0.629139	0.411649	ENSG00000119772	DNMT3A	FALSE	FALSE	FALSE	TRUE
chr2_25236937_T_C	chr2	25236937	T	C	495	Asthma	respiratory	0.34837	0.525572	0.248035	ENSG00000119772	DNMT3A	FALSE	FALSE	FALSE	TRUE
chr2_25236937_T_C	chr2	25236937	T	C	555.2	Ulcerative colitis	digestive	0.470236	0.709057	0.23793	ENSG00000119772	DNMT3A	FALSE	FALSE	FALSE	TRUE
chr2_25236937_T_C	chr2	25236937	T	C	557.1	Celiac disease	digestive	0.610891	0.745195	0.191603	ENSG00000119772	DNMT3A	FALSE	FALSE	FALSE	TRUE
chr2_25236937_T_C	chr2	25236937	T	C	585.3	Chronic renal failure [CKD]	genitourinary	1.1437	0.677702	0.0382183	ENSG00000119772	DNMT3A	FALSE	FALSE	FALSE	TRUE
chr2_25236937_T_C	chr2	25236937	T	C	571.5	Other chronic nonalcoholic liver disease	digestive	0.43251	0.699735	0.252181	ENSG00000119772	DNMT3A	FALSE	FALSE	FALSE	TRUE
chr2_25236937_T_C	chr2	25236937	T	C	714.1	Rheumatoid arthritis	musculoskeletal	0.483155	0.712053	0.233193	ENSG00000119772	DNMT3A	FALSE	FALSE	FALSE	TRUE
chr2_25239137_T_C	chr2	25239137	T	C	153	Colorectal cancer	neoplasms	0.241635	0.568169	0.51191	ENSG00000119772	DNMT3A	FALSE	FALSE	FALSE	TRUE
chr2_25239137_T_C	chr2	25239137	T	C	165.1	Cancer of bronchus; lung	neoplasms	0.0306614	0.502905	0.631153	ENSG00000119772	DNMT3A	FALSE	FALSE	FALSE	TRUE
chr2_25239137_T_C	chr2	25239137	T	C	172.2	Other non-epithelial cancer of skin	neoplasms	-0.0538882	0.462909	0.657568	ENSG00000119772	DNMT3A	FALSE	FALSE	FALSE	TRUE
chr2_25239137_T_C	chr2	25239137	T	C	174.1	Breast cancer [female]	neoplasms	0.303365	0.543089	0.483975	ENSG00000119772	DNMT3A	FALSE	FALSE	FALSE	TRUE
chr2_25239137_T_C	chr2	25239137	T	C	185	Cancer of prostate	neoplasms	-0.0105296	0.48144	0.655711	ENSG00000119772	DNMT3A	FALSE	FALSE	FALSE	TRUE
chr2_25239137_T_C	chr2	25239137	T	C	195	Cancer, suspected or other	neoplasms	0.390786	0.512767	0.421433	ENSG00000119772	DNMT3A	FALSE	FALSE	FALSE	TRUE
chr2_25239137_T_C	chr2	25239137	T	C	189.11	Malignant neoplasm of kidney, except pelvis	neoplasms	0.0578533	0.518252	0.616992	ENSG00000119772	DNMT3A	FALSE	FALSE	FALSE	TRUE
chr2_25239137_T_C	chr2	25239137	T	C	197	Chemotherapy	neoplasms	-0.0513421	0.463369	0.659254	ENSG00000119772	DNMT3A	FALSE	FALSE	FALSE	TRUE
chr2_25239137_T_C	chr2	25239137	T	C	200	Myeloproliferative disease	neoplasms	0.038021	0.736361	0.594908	ENSG00000119772	DNMT3A	FALSE	FALSE	FALSE	TRUE
chr2_25239137_T_C	chr2	25239137	T	C	202.2	Non-Hodgkins lymphoma	neoplasms	0.0381213	0.505185	0.627444	ENSG00000119772	DNMT3A	FALSE	FALSE	FALSE	TRUE
chr2_25239137_T_C	chr2	25239137	T	C	204.12	Lymphoid leukemia, chronic	neoplasms	0.0662242	0.539409	0.611806	ENSG00000119772	DNMT3A	FALSE	FALSE	FALSE	TRUE
chr2_25239137_T_C	chr2	25239137	T	C	204.21	Myeloid leukemia, acute	neoplasms	0.0542832	0.838031	0.590907	ENSG00000119772	DNMT3A	FALSE	FALSE	FALSE	TRUE
chr2_25239137_T_C	chr2	25239137	T	C	204	Leukemia	neoplasms	0.0457391	0.51005	0.623332	ENSG00000119772	DNMT3A	FALSE	FALSE	FALSE	TRUE
chr2_25239137_T_C	chr2	25239137	T	C	244.4	Hypothyroidism NOS	endocrine/metabolic	-0.0711006	0.46056	0.646083	ENSG00000119772	DNMT3A	FALSE	FALSE	FALSE	TRUE
chr2_25239137_T_C	chr2	25239137	T	C	250.1	Type 1 diabetes	endocrine/metabolic	0.045413	0.509922	0.623507	ENSG00000119772	DNMT3A	FALSE	FALSE	FALSE	TRUE
chr2_25239137_T_C	chr2	25239137	T	C	272.1	Hyperlipidemia	endocrine/metabolic	0.369915	0.485362	0.422314	ENSG00000119772	DNMT3A	FALSE	FALSE	FALSE	TRUE
chr2_25239137_T_C	chr2	25239137	T	C	250.2	Type 2 diabetes	endocrine/metabolic	0.143108	0.420068	0.554589	ENSG00000119772	DNMT3A	FALSE	FALSE	FALSE	TRUE
chr2_25239137_T_C	chr2	25239137	T	C	278.1	Obesity	endocrine/metabolic	-0.133885	0.451409	0.601114	ENSG00000119772	DNMT3A	FALSE	FALSE	FALSE	TRUE
chr2_25239137_T_C	chr2	25239137	T	C	290	Delirium dementia and amnestic and other cognitive disorders	mental disorders	0.176239	0.495558	0.548446	ENSG00000119772	DNMT3A	FALSE	FALSE	FALSE	TRUE
chr2_25239137_T_C	chr2	25239137	T	C	318	Tobacco use disorder	mental disorders	0.0631189	0.431405	0.610113	ENSG00000119772	DNMT3A	FALSE	FALSE	FALSE	TRUE
chr2_25239137_T_C	chr2	25239137	T	C	366	Cataract	sense organs	-0.17293	0.451301	0.57239	ENSG00000119772	DNMT3A	FALSE	FALSE	FALSE	TRUE
chr2_25239137_T_C	chr2	25239137	T	C	401.1	Essential hypertension	circulatory system	0.0856209	0.340274	0.582797	ENSG00000119772	DNMT3A	FALSE	FALSE	FALSE	TRUE
chr2_25239137_T_C	chr2	25239137	T	C	411.4	Coronary atherosclerosis	circulatory system	0.236311	0.484163	0.508366	ENSG00000119772	DNMT3A	FALSE	FALSE	FALSE	TRUE
chr2_25239137_T_C	chr2	25239137	T	C	427.2	Atrial fibrillation and flutter	circulatory system	0.125188	0.45995	0.573581	ENSG00000119772	DNMT3A	FALSE	FALSE	FALSE	TRUE
chr2_25239137_T_C	chr2	25239137	T	C	495	Asthma	respiratory	-0.148407	0.451531	0.590618	ENSG00000119772	DNMT3A	FALSE	FALSE	FALSE	TRUE
chr2_25239137_T_C	chr2	25239137	T	C	555.2	Ulcerative colitis	digestive	0.033879	0.519385	0.625463	ENSG00000119772	DNMT3A	FALSE	FALSE	FALSE	TRUE
chr2_25239137_T_C	chr2	25239137	T	C	557.1	Celiac disease	digestive	0.0562544	0.517138	0.617815	ENSG00000119772	DNMT3A	FALSE	FALSE	FALSE	TRUE
chr2_25239137_T_C	chr2	25239137	T	C	585.3	Chronic renal failure [CKD]	genitourinary	0.203741	0.517849	0.487176	ENSG00000119772	DNMT3A	FALSE	FALSE	FALSE	TRUE
chr2_25239137_T_C	chr2	25239137	T	C	571.5	Other chronic nonalcoholic liver disease	digestive	0.021141	0.495363	0.636943	ENSG00000119772	DNMT3A	FALSE	FALSE	FALSE	TRUE
chr2_25239137_T_C	chr2	25239137	T	C	714.1	Rheumatoid arthritis	musculoskeletal	0.0238803	0.496877	0.63538	ENSG00000119772	DNMT3A	FALSE	FALSE	FALSE	TRUE
chr2_25239151_C_T	chr2	25239151	C	T	153	Colorectal cancer	neoplasms	-0.0545343	0.441351	0.846867	ENSG00000119772	DNMT3A	FALSE	FALSE	FALSE	TRUE
chr2_25239151_C_T	chr2	25239151	C	T	165.1	Cancer of bronchus; lung	neoplasms	-0.0474859	0.448544	0.850769	ENSG00000119772	DNMT3A	FALSE	FALSE	FALSE	TRUE
chr2_25239151_C_T	chr2	25239151	C	T	172.2	Other non-epithelial cancer of skin	neoplasms	-0.114961	0.410011	0.811246	ENSG00000119772	DNMT3A	FALSE	FALSE	FALSE	TRUE
chr2_25239151_C_T	chr2	25239151	C	T	174.1	Breast cancer [female]	neoplasms	0.0362778	0.380719	0.852335	ENSG00000119772	DNMT3A	FALSE	FALSE	FALSE	TRUE
chr2_25239151_C_T	chr2	25239151	C	T	185	Cancer of prostate	neoplasms	-0.0765372	0.432109	0.835657	ENSG00000119772	DNMT3A	FALSE	FALSE	FALSE	TRUE
chr2_25239151_C_T	chr2	25239151	C	T	195	Cancer, suspected or other	neoplasms	-0.131057	0.4086	0.800723	ENSG00000119772	DNMT3A	FALSE	FALSE	FALSE	TRUE
chr2_25239151_C_T	chr2	25239151	C	T	189.11	Malignant neoplasm of kidney, except pelvis	neoplasms	-0.0246954	0.474631	0.861547	ENSG00000119772	DNMT3A	FALSE	FALSE	FALSE	TRUE
chr2_25239151_C_T	chr2	25239151	C	T	197	Chemotherapy	neoplasms	0.255989	0.525684	0.752583	ENSG00000119772	DNMT3A	FALSE	FALSE	FALSE	TRUE
chr2_25239151_C_T	chr2	25239151	C	T	200	Myeloproliferative disease	neoplasms	2.83261	1.1545	0.0143186	ENSG00000119772	DNMT3A	FALSE	FALSE	FALSE	TRUE
chr2_25239151_C_T	chr2	25239151	C	T	202.2	Non-Hodgkins lymphoma	neoplasms	-0.037835	0.458343	0.855504	ENSG00000119772	DNMT3A	FALSE	FALSE	FALSE	TRUE
chr2_25239151_C_T	chr2	25239151	C	T	204.12	Lymphoid leukemia, chronic	neoplasms	-0.0150957	0.488236	0.865617	ENSG00000119772	DNMT3A	FALSE	FALSE	FALSE	TRUE
chr2_25239151_C_T	chr2	25239151	C	T	204.21	Myeloid leukemia, acute	neoplasms	-0.0158542	0.499255	0.86474	ENSG00000119772	DNMT3A	FALSE	FALSE	FALSE	TRUE
chr2_25239151_C_T	chr2	25239151	C	T	204	Leukemia	neoplasms	-0.0418201	0.453806	0.853568	ENSG00000119772	DNMT3A	FALSE	FALSE	FALSE	TRUE
chr2_25239151_C_T	chr2	25239151	C	T	244.4	Hypothyroidism NOS	endocrine/metabolic	-0.109053	0.415352	0.815703	ENSG00000119772	DNMT3A	FALSE	FALSE	FALSE	TRUE
chr2_25239151_C_T	chr2	25239151	C	T	250.1	Type 1 diabetes	endocrine/metabolic	-0.0320079	0.465239	0.858246	ENSG00000119772	DNMT3A	FALSE	FALSE	FALSE	TRUE
chr2_25239151_C_T	chr2	25239151	C	T	272.1	Hyperlipidemia	endocrine/metabolic	-0.0933155	0.339348	0.812616	ENSG00000119772	DNMT3A	FALSE	FALSE	FALSE	TRUE
chr2_25239151_C_T	chr2	25239151	C	T	250.2	Type 2 diabetes	endocrine/metabolic	-0.108977	0.409771	0.814865	ENSG00000119772	DNMT3A	FALSE	FALSE	FALSE	TRUE
chr2_25239151_C_T	chr2	25239151	C	T	278.1	Obesity	endocrine/metabolic	-0.121309	0.408137	0.806933	ENSG00000119772	DNMT3A	FALSE	FALSE	FALSE	TRUE
chr2_25239151_C_T	chr2	25239151	C	T	290	Delirium dementia and amnestic and other cognitive disorders	mental disorders	-0.071339	0.427089	0.837842	ENSG00000119772	DNMT3A	FALSE	FALSE	FALSE	TRUE
chr2_25239151_C_T	chr2	25239151	C	T	318	Tobacco use disorder	mental disorders	-0.117803	0.418256	0.810913	ENSG00000119772	DNMT3A	FALSE	FALSE	FALSE	TRUE
chr2_25239151_C_T	chr2	25239151	C	T	366	Cataract	sense organs	-0.0813964	0.330903	0.819623	ENSG00000119772	DNMT3A	FALSE	FALSE	FALSE	TRUE
chr2_25239151_C_T	chr2	25239151	C	T	401.1	Essential hypertension	circulatory system	-0.075206	0.29039	0.816459	ENSG00000119772	DNMT3A	FALSE	FALSE	FALSE	TRUE
chr2_25239151_C_T	chr2	25239151	C	T	411.4	Coronary atherosclerosis	circulatory system	-0.00880639	0.347948	0.866518	ENSG00000119772	DNMT3A	FALSE	FALSE	FALSE	TRUE
chr2_25239151_C_T	chr2	25239151	C	T	427.2	Atrial fibrillation and flutter	circulatory system	0.0506698	0.395366	0.845649	ENSG00000119772	DNMT3A	FALSE	FALSE	FALSE	TRUE
chr2_25239151_C_T	chr2	25239151	C	T	495	Asthma	respiratory	-0.0401001	0.330616	0.847124	ENSG00000119772	DNMT3A	FALSE	FALSE	FALSE	TRUE
chr2_25239151_C_T	chr2	25239151	C	T	555.2	Ulcerative colitis	digestive	0.314623	0.659614	0.751191	ENSG00000119772	DNMT3A	FALSE	FALSE	FALSE	TRUE
chr2_25239151_C_T	chr2	25239151	C	T	557.1	Celiac disease	digestive	-0.030398	0.467723	0.859001	ENSG00000119772	DNMT3A	FALSE	FALSE	FALSE	TRUE
chr2_25239151_C_T	chr2	25239151	C	T	585.3	Chronic renal failure [CKD]	genitourinary	-0.0591963	0.436775	0.84328	ENSG00000119772	DNMT3A	FALSE	FALSE	FALSE	TRUE
chr2_25239151_C_T	chr2	25239151	C	T	571.5	Other chronic nonalcoholic liver disease	digestive	0.122525	0.497902	0.819429	ENSG00000119772	DNMT3A	FALSE	FALSE	FALSE	TRUE
chr2_25239151_C_T	chr2	25239151	C	T	714.1	Rheumatoid arthritis	musculoskeletal	-0.0438756	0.451511	0.852549	ENSG00000119772	DNMT3A	FALSE	FALSE	FALSE	TRUE
chr2_25239153_C_T	chr2	25239153	C	T	153	Colorectal cancer	neoplasms	0.527982	0.794133	0.311449	ENSG00000119772	DNMT3A	FALSE	FALSE	FALSE	TRUE
chr2_25239153_C_T	chr2	25239153	C	T	165.1	Cancer of bronchus; lung	neoplasms	0.961953	0.779999	0.169481	ENSG00000119772	DNMT3A	FALSE	FALSE	FALSE	TRUE
chr2_25239153_C_T	chr2	25239153	C	T	172.2	Other non-epithelial cancer of skin	neoplasms	0.748455	0.629906	0.185752	ENSG00000119772	DNMT3A	FALSE	FALSE	FALSE	TRUE
chr2_25239153_C_T	chr2	25239153	C	T	174.1	Breast cancer [female]	neoplasms	-0.159531	0.647401	0.496637	ENSG00000119772	DNMT3A	FALSE	FALSE	FALSE	TRUE
chr2_25239153_C_T	chr2	25239153	C	T	185	Cancer of prostate	neoplasms	0.0345793	0.727629	0.524008	ENSG00000119772	DNMT3A	FALSE	FALSE	FALSE	TRUE
chr2_25239153_C_T	chr2	25239153	C	T	195	Cancer, suspected or other	neoplasms	-0.203822	0.624928	0.466249	ENSG00000119772	DNMT3A	FALSE	FALSE	FALSE	TRUE
chr2_25239153_C_T	chr2	25239153	C	T	189.11	Malignant neoplasm of kidney, except pelvis	neoplasms	0.150687	0.792143	0.472782	ENSG00000119772	DNMT3A	FALSE	FALSE	FALSE	TRUE
chr2_25239153_C_T	chr2	25239153	C	T	197	Chemotherapy	neoplasms	0.66666	0.751161	0.249347	ENSG00000119772	DNMT3A	FALSE	FALSE	FALSE	TRUE
chr2_25239153_C_T	chr2	25239153	C	T	200	Myeloproliferative disease	neoplasms	0.133649	0.839914	0.470311	ENSG00000119772	DNMT3A	FALSE	FALSE	FALSE	TRUE
chr2_25239153_C_T	chr2	25239153	C	T	202.2	Non-Hodgkins lymphoma	neoplasms	0.111036	0.766721	0.488995	ENSG00000119772	DNMT3A	FALSE	FALSE	FALSE	TRUE
chr2_25239153_C_T	chr2	25239153	C	T	204.12	Lymphoid leukemia, chronic	neoplasms	0.157679	0.799821	0.46979	ENSG00000119772	DNMT3A	FALSE	FALSE	FALSE	TRUE
chr2_25239153_C_T	chr2	25239153	C	T	204.21	Myeloid leukemia, acute	neoplasms	0.163548	0.894093	0.459702	ENSG00000119772	DNMT3A	FALSE	FALSE	FALSE	TRUE
chr2_25239153_C_T	chr2	25239153	C	T	204	Leukemia	neoplasms	0.128674	0.777683	0.481613	ENSG00000119772	DNMT3A	FALSE	FALSE	FALSE	TRUE
chr2_25239153_C_T	chr2	25239153	C	T	244.4	Hypothyroidism NOS	endocrine/metabolic	-0.104343	0.663425	0.530093	ENSG00000119772	DNMT3A	FALSE	FALSE	FALSE	TRUE
chr2_25239153_C_T	chr2	25239153	C	T	250.1	Type 1 diabetes	endocrine/metabolic	0.127947	0.777303	0.481914	ENSG00000119772	DNMT3A	FALSE	FALSE	FALSE	TRUE
chr2_25239153_C_T	chr2	25239153	C	T	272.1	Hyperlipidemia	endocrine/metabolic	-0.0940294	0.544751	0.518865	ENSG00000119772	DNMT3A	FALSE	FALSE	FALSE	TRUE
chr2_25239153_C_T	chr2	25239153	C	T	250.2	Type 2 diabetes	endocrine/metabolic	-0.193074	0.635656	0.474966	ENSG00000119772	DNMT3A	FALSE	FALSE	FALSE	TRUE
chr2_25239153_C_T	chr2	25239153	C	T	278.1	Obesity	endocrine/metabolic	-0.170837	0.637438	0.488232	ENSG00000119772	DNMT3A	FALSE	FALSE	FALSE	TRUE
chr2_25239153_C_T	chr2	25239153	C	T	290	Delirium dementia and amnestic and other cognitive disorders	mental disorders	-0.00945408	0.700915	0.546709	ENSG00000119772	DNMT3A	FALSE	FALSE	FALSE	TRUE
chr2_25239153_C_T	chr2	25239153	C	T	318	Tobacco use disorder	mental disorders	0.212993	0.625682	0.428271	ENSG00000119772	DNMT3A	FALSE	FALSE	FALSE	TRUE
chr2_25239153_C_T	chr2	25239153	C	T	366	Cataract	sense organs	0.226972	0.547322	0.405414	ENSG00000119772	DNMT3A	FALSE	FALSE	FALSE	TRUE
chr2_25239153_C_T	chr2	25239153	C	T	401.1	Essential hypertension	circulatory system	0.439557	0.513481	0.268554	ENSG00000119772	DNMT3A	FALSE	FALSE	FALSE	TRUE
chr2_25239153_C_T	chr2	25239153	C	T	411.4	Coronary atherosclerosis	circulatory system	-0.169124	0.640685	0.489863	ENSG00000119772	DNMT3A	FALSE	FALSE	FALSE	TRUE
chr2_25239153_C_T	chr2	25239153	C	T	427.2	Atrial fibrillation and flutter	circulatory system	-0.0153263	0.698166	0.549841	ENSG00000119772	DNMT3A	FALSE	FALSE	FALSE	TRUE
chr2_25239153_C_T	chr2	25239153	C	T	495	Asthma	respiratory	0.0780658	0.578866	0.50023	ENSG00000119772	DNMT3A	FALSE	FALSE	FALSE	TRUE
chr2_25239153_C_T	chr2	25239153	C	T	555.2	Ulcerative colitis	digestive	1.02182	0.793891	0.144699	ENSG00000119772	DNMT3A	FALSE	FALSE	FALSE	TRUE
chr2_25239153_C_T	chr2	25239153	C	T	557.1	Celiac disease	digestive	0.126687	0.776457	0.482432	ENSG00000119772	DNMT3A	FALSE	FALSE	FALSE	TRUE
chr2_25239153_C_T	chr2	25239153	C	T	585.3	Chronic renal failure [CKD]	genitourinary	0.029806	0.720688	0.512396	ENSG00000119772	DNMT3A	FALSE	FALSE	FALSE	TRUE
chr2_25239153_C_T	chr2	25239153	C	T	571.5	Other chronic nonalcoholic liver disease	digestive	0.539975	0.802067	0.312509	ENSG00000119772	DNMT3A	FALSE	FALSE	FALSE	TRUE
chr2_25239153_C_T	chr2	25239153	C	T	714.1	Rheumatoid arthritis	musculoskeletal	0.038905	0.726235	0.521995	ENSG00000119772	DNMT3A	FALSE	FALSE	FALSE	TRUE
chr2_25239199_A_G	chr2	25239199	A	G	153	Colorectal cancer	neoplasms	0.0416589	0.64874	0.519322	ENSG00000119772	DNMT3A	FALSE	FALSE	FALSE	TRUE
chr2_25239199_A_G	chr2	25239199	A	G	165.1	Cancer of bronchus; lung	neoplasms	1.24916	0.650009	0.111471	ENSG00000119772	DNMT3A	FALSE	FALSE	FALSE	TRUE
chr2_25239199_A_G	chr2	25239199	A	G	172.2	Other non-epithelial cancer of skin	neoplasms	0.634396	0.590627	0.203396	ENSG00000119772	DNMT3A	FALSE	FALSE	FALSE	TRUE
chr2_25239199_A_G	chr2	25239199	A	G	174.1	Breast cancer [female]	neoplasms	0.0632981	0.548548	0.504529	ENSG00000119772	DNMT3A	FALSE	FALSE	FALSE	TRUE
chr2_25239199_A_G	chr2	25239199	A	G	185	Cancer of prostate	neoplasms	-0.0615335	0.620459	0.528419	ENSG00000119772	DNMT3A	FALSE	FALSE	FALSE	TRUE
chr2_25239199_A_G	chr2	25239199	A	G	195	Cancer, suspected or other	neoplasms	-0.0191906	0.464076	0.544529	ENSG00000119772	DNMT3A	FALSE	FALSE	FALSE	TRUE
chr2_25239199_A_G	chr2	25239199	A	G	189.11	Malignant neoplasm of kidney, except pelvis	neoplasms	1.11562	0.706801	0.124006	ENSG00000119772	DNMT3A	FALSE	FALSE	FALSE	TRUE
chr2_25239199_A_G	chr2	25239199	A	G	197	Chemotherapy	neoplasms	0.214644	0.516197	0.397673	ENSG00000119772	DNMT3A	FALSE	FALSE	FALSE	TRUE
chr2_25239199_A_G	chr2	25239199	A	G	200	Myeloproliferative disease	neoplasms	0.255057	0.733009	0.414033	ENSG00000119772	DNMT3A	FALSE	FALSE	FALSE	TRUE
chr2_25239199_A_G	chr2	25239199	A	G	202.2	Non-Hodgkins lymphoma	neoplasms	0.653973	0.752353	0.24889	ENSG00000119772	DNMT3A	FALSE	FALSE	FALSE	TRUE
chr2_25239199_A_G	chr2	25239199	A	G	204.12	Lymphoid leukemia, chronic	neoplasms	0.295918	0.750612	0.397634	ENSG00000119772	DNMT3A	FALSE	FALSE	FALSE	TRUE
chr2_25239199_A_G	chr2	25239199	A	G	204.21	Myeloid leukemia, acute	neoplasms	1.93795	0.874316	0.00232226	ENSG00000119772	DNMT3A	FALSE	FALSE	FALSE	TRUE
chr2_25239199_A_G	chr2	25239199	A	G	204	Leukemia	neoplasms	0.672071	0.761309	0.24466	ENSG00000119772	DNMT3A	FALSE	FALSE	FALSE	TRUE
chr2_25239199_A_G	chr2	25239199	A	G	244.4	Hypothyroidism NOS	endocrine/metabolic	-0.11827	0.507027	0.473931	ENSG00000119772	DNMT3A	FALSE	FALSE	FALSE	TRUE
chr2_25239199_A_G	chr2	25239199	A	G	250.1	Type 1 diabetes	endocrine/metabolic	0.187841	0.70465	0.443644	ENSG00000119772	DNMT3A	FALSE	FALSE	FALSE	TRUE
chr2_25239199_A_G	chr2	25239199	A	G	272.1	Hyperlipidemia	endocrine/metabolic	0.135685	0.401033	0.427009	ENSG00000119772	DNMT3A	FALSE	FALSE	FALSE	TRUE
chr2_25239199_A_G	chr2	25239199	A	G	250.2	Type 2 diabetes	endocrine/metabolic	0.158754	0.460848	0.423769	ENSG00000119772	DNMT3A	FALSE	FALSE	FALSE	TRUE
chr2_25239199_A_G	chr2	25239199	A	G	278.1	Obesity	endocrine/metabolic	-0.188997	0.484071	0.415488	ENSG00000119772	DNMT3A	FALSE	FALSE	FALSE	TRUE
chr2_25239199_A_G	chr2	25239199	A	G	290	Delirium dementia and amnestic and other cognitive disorders	mental disorders	0.601642	0.636212	0.233032	ENSG00000119772	DNMT3A	FALSE	FALSE	FALSE	TRUE
chr2_25239199_A_G	chr2	25239199	A	G	318	Tobacco use disorder	mental disorders	0.481827	0.509478	0.235877	ENSG00000119772	DNMT3A	FALSE	FALSE	FALSE	TRUE
chr2_25239199_A_G	chr2	25239199	A	G	366	Cataract	sense organs	-0.142035	0.409298	0.429631	ENSG00000119772	DNMT3A	FALSE	FALSE	FALSE	TRUE
chr2_25239199_A_G	chr2	25239199	A	G	401.1	Essential hypertension	circulatory system	0.392654	0.363888	0.205753	ENSG00000119772	DNMT3A	FALSE	FALSE	FALSE	TRUE
chr2_25239199_A_G	chr2	25239199	A	G	411.4	Coronary atherosclerosis	circulatory system	0.298152	0.493464	0.335172	ENSG00000119772	DNMT3A	FALSE	FALSE	FALSE	TRUE
chr2_25239199_A_G	chr2	25239199	A	G	427.2	Atrial fibrillation and flutter	circulatory system	0.751265	0.632939	0.178486	ENSG00000119772	DNMT3A	FALSE	FALSE	FALSE	TRUE
chr2_25239199_A_G	chr2	25239199	A	G	495	Asthma	respiratory	-0.276181	0.470539	0.346291	ENSG00000119772	DNMT3A	FALSE	FALSE	FALSE	TRUE
chr2_25239199_A_G	chr2	25239199	A	G	555.2	Ulcerative colitis	digestive	1.02796	0.622844	0.120896	ENSG00000119772	DNMT3A	FALSE	FALSE	FALSE	TRUE
chr2_25239199_A_G	chr2	25239199	A	G	557.1	Celiac disease	digestive	0.207176	0.712747	0.434838	ENSG00000119772	DNMT3A	FALSE	FALSE	FALSE	TRUE
chr2_25239199_A_G	chr2	25239199	A	G	585.3	Chronic renal failure [CKD]	genitourinary	0.33492	0.623823	0.35433	ENSG00000119772	DNMT3A	FALSE	FALSE	FALSE	TRUE
chr2_25239199_A_G	chr2	25239199	A	G	571.5	Other chronic nonalcoholic liver disease	digestive	0.395168	0.645057	0.329454	ENSG00000119772	DNMT3A	FALSE	FALSE	FALSE	TRUE
chr2_25239199_A_G	chr2	25239199	A	G	714.1	Rheumatoid arthritis	musculoskeletal	0.104925	0.672507	0.484614	ENSG00000119772	DNMT3A	FALSE	FALSE	FALSE	TRUE
chr2_25240312_C_T	chr2	25240312	C	T	153	Colorectal cancer	neoplasms	0.0298339	0.314152	0.76312	ENSG00000119772	DNMT3A	FALSE	FALSE	FALSE	TRUE
chr2_25240312_C_T	chr2	25240312	C	T	165.1	Cancer of bronchus; lung	neoplasms	0.145684	0.367359	0.694002	ENSG00000119772	DNMT3A	FALSE	FALSE	FALSE	TRUE
chr2_25240312_C_T	chr2	25240312	C	T	172.2	Other non-epithelial cancer of skin	neoplasms	0.179812	0.350315	0.66364	ENSG00000119772	DNMT3A	FALSE	FALSE	FALSE	TRUE
chr2_25240312_C_T	chr2	25240312	C	T	174.1	Breast cancer [female]	neoplasms	0.0217717	0.275117	0.77115	ENSG00000119772	DNMT3A	FALSE	FALSE	FALSE	TRUE
chr2_25240312_C_T	chr2	25240312	C	T	185	Cancer of prostate	neoplasms	0.18734	0.393809	0.671691	ENSG00000119772	DNMT3A	FALSE	FALSE	FALSE	TRUE
chr2_25240312_C_T	chr2	25240312	C	T	195	Cancer, suspected or other	neoplasms	0.0989561	0.261098	0.704983	ENSG00000119772	DNMT3A	FALSE	FALSE	FALSE	TRUE
chr2_25240312_C_T	chr2	25240312	C	T	189.11	Malignant neoplasm of kidney, except pelvis	neoplasms	0.082454	0.345076	0.73134	ENSG00000119772	DNMT3A	FALSE	FALSE	FALSE	TRUE
chr2_25240312_C_T	chr2	25240312	C	T	197	Chemotherapy	neoplasms	-0.0544893	0.307778	0.795084	ENSG00000119772	DNMT3A	FALSE	FALSE	FALSE	TRUE
chr2_25240312_C_T	chr2	25240312	C	T	200	Myeloproliferative disease	neoplasms	0.371192	0.628319	0.597603	ENSG00000119772	DNMT3A	FALSE	FALSE	FALSE	TRUE
chr2_25240312_C_T	chr2	25240312	C	T	202.2	Non-Hodgkins lymphoma	neoplasms	0.0800074	0.342904	0.732677	ENSG00000119772	DNMT3A	FALSE	FALSE	FALSE	TRUE
chr2_25240312_C_T	chr2	25240312	C	T	204.12	Lymphoid leukemia, chronic	neoplasms	0.0984697	0.361177	0.722872	ENSG00000119772	DNMT3A	FALSE	FALSE	FALSE	TRUE
chr2_25240312_C_T	chr2	25240312	C	T	204.21	Myeloid leukemia, acute	neoplasms	2.00427	1.31682	0.0750544	ENSG00000119772	DNMT3A	FALSE	FALSE	FALSE	TRUE
chr2_25240312_C_T	chr2	25240312	C	T	204	Leukemia	neoplasms	0.169504	0.397308	0.684735	ENSG00000119772	DNMT3A	FALSE	FALSE	FALSE	TRUE
chr2_25240312_C_T	chr2	25240312	C	T	244.4	Hypothyroidism NOS	endocrine/metabolic	0.0419199	0.25788	0.754508	ENSG00000119772	DNMT3A	FALSE	FALSE	FALSE	TRUE
chr2_25240312_C_T	chr2	25240312	C	T	250.1	Type 1 diabetes	endocrine/metabolic	0.0613252	0.328836	0.743543	ENSG00000119772	DNMT3A	FALSE	FALSE	FALSE	TRUE
chr2_25240312_C_T	chr2	25240312	C	T	272.1	Hyperlipidemia	endocrine/metabolic	0.104229	0.241655	0.693104	ENSG00000119772	DNMT3A	FALSE	FALSE	FALSE	TRUE
chr2_25240312_C_T	chr2	25240312	C	T	250.2	Type 2 diabetes	endocrine/metabolic	0.210537	0.373681	0.648243	ENSG00000119772	DNMT3A	FALSE	FALSE	FALSE	TRUE
chr2_25240312_C_T	chr2	25240312	C	T	278.1	Obesity	endocrine/metabolic	0.0162037	0.250645	0.777043	ENSG00000119772	DNMT3A	FALSE	FALSE	FALSE	TRUE
chr2_25240312_C_T	chr2	25240312	C	T	290	Delirium dementia and amnestic and other cognitive disorders	mental disorders	0.0495057	0.282919	0.749543	ENSG00000119772	DNMT3A	FALSE	FALSE	FALSE	TRUE
chr2_25240312_C_T	chr2	25240312	C	T	318	Tobacco use disorder	mental disorders	0.107129	0.283102	0.703595	ENSG00000119772	DNMT3A	FALSE	FALSE	FALSE	TRUE
chr2_25240312_C_T	chr2	25240312	C	T	366	Cataract	sense organs	0.13532	0.271654	0.672879	ENSG00000119772	DNMT3A	FALSE	FALSE	FALSE	TRUE
chr2_25240312_C_T	chr2	25240312	C	T	401.1	Essential hypertension	circulatory system	0.232386	0.364145	0.632175	ENSG00000119772	DNMT3A	FALSE	FALSE	FALSE	TRUE
chr2_25240312_C_T	chr2	25240312	C	T	411.4	Coronary atherosclerosis	circulatory system	0.0893699	0.267475	0.7153	ENSG00000119772	DNMT3A	FALSE	FALSE	FALSE	TRUE
chr2_25240312_C_T	chr2	25240312	C	T	427.2	Atrial fibrillation and flutter	circulatory system	0.0457032	0.281517	0.752392	ENSG00000119772	DNMT3A	FALSE	FALSE	FALSE	TRUE
chr2_25240312_C_T	chr2	25240312	C	T	495	Asthma	respiratory	0.0471182	0.241975	0.748975	ENSG00000119772	DNMT3A	FALSE	FALSE	FALSE	TRUE
chr2_25240312_C_T	chr2	25240312	C	T	555.2	Ulcerative colitis	digestive	0.0591887	0.329111	0.744399	ENSG00000119772	DNMT3A	FALSE	FALSE	FALSE	TRUE
chr2_25240312_C_T	chr2	25240312	C	T	557.1	Celiac disease	digestive	0.0726734	0.337129	0.736826	ENSG00000119772	DNMT3A	FALSE	FALSE	FALSE	TRUE
chr2_25240312_C_T	chr2	25240312	C	T	585.3	Chronic renal failure [CKD]	genitourinary	0.104427	0.322912	0.709142	ENSG00000119772	DNMT3A	FALSE	FALSE	FALSE	TRUE
chr2_25240312_C_T	chr2	25240312	C	T	571.5	Other chronic nonalcoholic liver disease	digestive	0.122299	0.34075	0.70472	ENSG00000119772	DNMT3A	FALSE	FALSE	FALSE	TRUE
chr2_25240312_C_T	chr2	25240312	C	T	714.1	Rheumatoid arthritis	musculoskeletal	0.128426	0.347393	0.701759	ENSG00000119772	DNMT3A	FALSE	FALSE	FALSE	TRUE
chr2_25240313_G_A	chr2	25240313	G	A	153	Colorectal cancer	neoplasms	-0.002545	0.188697	0.833168	ENSG00000119772	DNMT3A	FALSE	FALSE	FALSE	TRUE
chr2_25240313_G_A	chr2	25240313	G	A	165.1	Cancer of bronchus; lung	neoplasms	0.0136457	0.157914	0.825226	ENSG00000119772	DNMT3A	FALSE	FALSE	FALSE	TRUE
chr2_25240313_G_A	chr2	25240313	G	A	172.2	Other non-epithelial cancer of skin	neoplasms	0.0299904	0.131114	0.807237	ENSG00000119772	DNMT3A	FALSE	FALSE	FALSE	TRUE
chr2_25240313_G_A	chr2	25240313	G	A	174.1	Breast cancer [female]	neoplasms	0.0511428	0.157029	0.785478	ENSG00000119772	DNMT3A	FALSE	FALSE	FALSE	TRUE
chr2_25240313_G_A	chr2	25240313	G	A	185	Cancer of prostate	neoplasms	0.0710525	0.20092	0.773181	ENSG00000119772	DNMT3A	FALSE	FALSE	FALSE	TRUE
chr2_25240313_G_A	chr2	25240313	G	A	195	Cancer, suspected or other	neoplasms	0.0550612	0.151419	0.777306	ENSG00000119772	DNMT3A	FALSE	FALSE	FALSE	TRUE
chr2_25240313_G_A	chr2	25240313	G	A	189.11	Malignant neoplasm of kidney, except pelvis	neoplasms	0.0507935	0.185319	0.792748	ENSG00000119772	DNMT3A	FALSE	FALSE	FALSE	TRUE
chr2_25240313_G_A	chr2	25240313	G	A	197	Chemotherapy	neoplasms	0.0623804	0.171437	0.774555	ENSG00000119772	DNMT3A	FALSE	FALSE	FALSE	TRUE
chr2_25240313_G_A	chr2	25240313	G	A	200	Myeloproliferative disease	neoplasms	0.0777504	0.332362	0.773471	ENSG00000119772	DNMT3A	FALSE	FALSE	FALSE	TRUE
chr2_25240313_G_A	chr2	25240313	G	A	202.2	Non-Hodgkins lymphoma	neoplasms	0.0257085	0.162206	0.813579	ENSG00000119772	DNMT3A	FALSE	FALSE	FALSE	TRUE
chr2_25240313_G_A	chr2	25240313	G	A	204.12	Lymphoid leukemia, chronic	neoplasms	0.0572572	0.224835	0.789731	ENSG00000119772	DNMT3A	FALSE	FALSE	FALSE	TRUE
chr2_25240313_G_A	chr2	25240313	G	A	204.21	Myeloid leukemia, acute	neoplasms	1.47025	1.27084	0.194749	ENSG00000119772	DNMT3A	FALSE	FALSE	FALSE	TRUE
chr2_25240313_G_A	chr2	25240313	G	A	204	Leukemia	neoplasms	0.0621878	0.20023	0.78367	ENSG00000119772	DNMT3A	FALSE	FALSE	FALSE	TRUE
chr2_25240313_G_A	chr2	25240313	G	A	244.4	Hypothyroidism NOS	endocrine/metabolic	0.00465091	0.131682	0.840254	ENSG00000119772	DNMT3A	FALSE	FALSE	FALSE	TRUE
chr2_25240313_G_A	chr2	25240313	G	A	250.1	Type 1 diabetes	endocrine/metabolic	0.0386094	0.162915	0.801558	ENSG00000119772	DNMT3A	FALSE	FALSE	FALSE	TRUE
chr2_25240313_G_A	chr2	25240313	G	A	272.1	Hyperlipidemia	endocrine/metabolic	0.0144266	0.105735	0.82816	ENSG00000119772	DNMT3A	FALSE	FALSE	FALSE	TRUE
chr2_25240313_G_A	chr2	25240313	G	A	250.2	Type 2 diabetes	endocrine/metabolic	0.0352816	0.126697	0.798988	ENSG00000119772	DNMT3A	FALSE	FALSE	FALSE	TRUE
chr2_25240313_G_A	chr2	25240313	G	A	278.1	Obesity	endocrine/metabolic	0.0096472	0.124019	0.834164	ENSG00000119772	DNMT3A	FALSE	FALSE	FALSE	TRUE
chr2_25240313_G_A	chr2	25240313	G	A	290	Delirium dementia and amnestic and other cognitive disorders	mental disorders	0.0371734	0.144058	0.80035	ENSG00000119772	DNMT3A	FALSE	FALSE	FALSE	TRUE
chr2_25240313_G_A	chr2	25240313	G	A	318	Tobacco use disorder	mental disorders	0.0287259	0.126838	0.808308	ENSG00000119772	DNMT3A	FALSE	FALSE	FALSE	TRUE
chr2_25240313_G_A	chr2	25240313	G	A	366	Cataract	sense organs	0.0884567	0.197907	0.752245	ENSG00000119772	DNMT3A	FALSE	FALSE	FALSE	TRUE
chr2_25240313_G_A	chr2	25240313	G	A	401.1	Essential hypertension	circulatory system	0.0458076	0.120369	0.776869	ENSG00000119772	DNMT3A	FALSE	FALSE	FALSE	TRUE
chr2_25240313_G_A	chr2	25240313	G	A	411.4	Coronary atherosclerosis	circulatory system	0.054097	0.150272	0.778355	ENSG00000119772	DNMT3A	FALSE	FALSE	FALSE	TRUE
chr2_25240313_G_A	chr2	25240313	G	A	427.2	Atrial fibrillation and flutter	circulatory system	0.0242074	0.132232	0.814579	ENSG00000119772	DNMT3A	FALSE	FALSE	FALSE	TRUE
chr2_25240313_G_A	chr2	25240313	G	A	495	Asthma	respiratory	-0.0104165	0.13604	0.863831	ENSG00000119772	DNMT3A	FALSE	FALSE	FALSE	TRUE
chr2_25240313_G_A	chr2	25240313	G	A	555.2	Ulcerative colitis	digestive	0.0397331	0.171625	0.799433	ENSG00000119772	DNMT3A	FALSE	FALSE	FALSE	TRUE
chr2_25240313_G_A	chr2	25240313	G	A	557.1	Celiac disease	digestive	0.0224695	0.159942	0.816592	ENSG00000119772	DNMT3A	FALSE	FALSE	FALSE	TRUE
chr2_25240313_G_A	chr2	25240313	G	A	585.3	Chronic renal failure [CKD]	genitourinary	0.0175359	0.14552	0.79591	ENSG00000119772	DNMT3A	FALSE	FALSE	FALSE	TRUE
chr2_25240313_G_A	chr2	25240313	G	A	571.5	Other chronic nonalcoholic liver disease	digestive	0.0303063	0.152473	0.808884	ENSG00000119772	DNMT3A	FALSE	FALSE	FALSE	TRUE
chr2_25240313_G_A	chr2	25240313	G	A	714.1	Rheumatoid arthritis	musculoskeletal	0.0331554	0.155611	0.806249	ENSG00000119772	DNMT3A	FALSE	FALSE	FALSE	TRUE
chr2_25240315_G_A	chr2	25240315	G	A	153	Colorectal cancer	neoplasms	0.288993	0.51741	0.265019	ENSG00000119772	DNMT3A	FALSE	FALSE	FALSE	TRUE
chr2_25240315_G_A	chr2	25240315	G	A	165.1	Cancer of bronchus; lung	neoplasms	0.576755	0.495464	0.114203	ENSG00000119772	DNMT3A	FALSE	FALSE	FALSE	TRUE
chr2_25240315_G_A	chr2	25240315	G	A	172.2	Other non-epithelial cancer of skin	neoplasms	0.501191	0.412356	0.11426	ENSG00000119772	DNMT3A	FALSE	FALSE	FALSE	TRUE
chr2_25240315_G_A	chr2	25240315	G	A	174.1	Breast cancer [female]	neoplasms	0.388139	0.438998	0.184034	ENSG00000119772	DNMT3A	FALSE	FALSE	FALSE	TRUE
chr2_25240315_G_A	chr2	25240315	G	A	185	Cancer of prostate	neoplasms	0.507946	0.445831	0.125287	ENSG00000119772	DNMT3A	FALSE	FALSE	FALSE	TRUE
chr2_25240315_G_A	chr2	25240315	G	A	195	Cancer, suspected or other	neoplasms	0.691959	0.359781	0.0276226	ENSG00000119772	DNMT3A	FALSE	FALSE	FALSE	TRUE
chr2_25240315_G_A	chr2	25240315	G	A	189.11	Malignant neoplasm of kidney, except pelvis	neoplasms	0.719983	0.531462	0.0746567	ENSG00000119772	DNMT3A	FALSE	FALSE	FALSE	TRUE
chr2_25240315_G_A	chr2	25240315	G	A	197	Chemotherapy	neoplasms	0.325813	0.434915	0.220624	ENSG00000119772	DNMT3A	FALSE	FALSE	FALSE	TRUE
chr2_25240315_G_A	chr2	25240315	G	A	200	Myeloproliferative disease	neoplasms	1.20655	0.526053	0.000888404	ENSG00000119772	DNMT3A	FALSE	FALSE	FALSE	TRUE
chr2_25240315_G_A	chr2	25240315	G	A	202.2	Non-Hodgkins lymphoma	neoplasms	0.411813	0.527799	0.199188	ENSG00000119772	DNMT3A	FALSE	FALSE	FALSE	TRUE
chr2_25240315_G_A	chr2	25240315	G	A	204.12	Lymphoid leukemia, chronic	neoplasms	0.497709	0.540903	0.162076	ENSG00000119772	DNMT3A	FALSE	FALSE	FALSE	TRUE
chr2_25240315_G_A	chr2	25240315	G	A	204.21	Myeloid leukemia, acute	neoplasms	0.537984	0.548993	0.147001	ENSG00000119772	DNMT3A	FALSE	FALSE	FALSE	TRUE
chr2_25240315_G_A	chr2	25240315	G	A	204	Leukemia	neoplasms	0.687833	0.521861	0.0821491	ENSG00000119772	DNMT3A	FALSE	FALSE	FALSE	TRUE
chr2_25240315_G_A	chr2	25240315	G	A	244.4	Hypothyroidism NOS	endocrine/metabolic	0.391643	0.411093	0.170567	ENSG00000119772	DNMT3A	FALSE	FALSE	FALSE	TRUE
chr2_25240315_G_A	chr2	25240315	G	A	250.1	Type 1 diabetes	endocrine/metabolic	0.389004	0.525182	0.210243	ENSG00000119772	DNMT3A	FALSE	FALSE	FALSE	TRUE
chr2_25240315_G_A	chr2	25240315	G	A	272.1	Hyperlipidemia	endocrine/metabolic	1.09856	0.346656	2.29383e-05	ENSG00000119772	DNMT3A	FALSE	FALSE	FALSE	TRUE
chr2_25240315_G_A	chr2	25240315	G	A	250.2	Type 2 diabetes	endocrine/metabolic	0.356272	0.391104	0.183047	ENSG00000119772	DNMT3A	FALSE	FALSE	FALSE	TRUE
chr2_25240315_G_A	chr2	25240315	G	A	278.1	Obesity	endocrine/metabolic	0.562632	0.374023	0.0710841	ENSG00000119772	DNMT3A	FALSE	FALSE	FALSE	TRUE
chr2_25240315_G_A	chr2	25240315	G	A	290	Delirium dementia and amnestic and other cognitive disorders	mental disorders	0.841198	0.455003	0.0231696	ENSG00000119772	DNMT3A	FALSE	FALSE	FALSE	TRUE
chr2_25240315_G_A	chr2	25240315	G	A	318	Tobacco use disorder	mental disorders	0.554306	0.376272	0.0752616	ENSG00000119772	DNMT3A	FALSE	FALSE	FALSE	TRUE
chr2_25240315_G_A	chr2	25240315	G	A	366	Cataract	sense organs	0.588353	0.32296	0.0397992	ENSG00000119772	DNMT3A	FALSE	FALSE	FALSE	TRUE
chr2_25240315_G_A	chr2	25240315	G	A	401.1	Essential hypertension	circulatory system	0.661114	0.266516	0.00807939	ENSG00000119772	DNMT3A	FALSE	FALSE	FALSE	TRUE
chr2_25240315_G_A	chr2	25240315	G	A	411.4	Coronary atherosclerosis	circulatory system	0.579012	0.362001	0.0598164	ENSG00000119772	DNMT3A	FALSE	FALSE	FALSE	TRUE
chr2_25240315_G_A	chr2	25240315	G	A	427.2	Atrial fibrillation and flutter	circulatory system	0.961234	0.368551	0.00122991	ENSG00000119772	DNMT3A	FALSE	FALSE	FALSE	TRUE
chr2_25240315_G_A	chr2	25240315	G	A	495	Asthma	respiratory	0.42937	0.36941	0.128951	ENSG00000119772	DNMT3A	FALSE	FALSE	FALSE	TRUE
chr2_25240315_G_A	chr2	25240315	G	A	555.2	Ulcerative colitis	digestive	0.578132	0.495797	0.113764	ENSG00000119772	DNMT3A	FALSE	FALSE	FALSE	TRUE
chr2_25240315_G_A	chr2	25240315	G	A	557.1	Celiac disease	digestive	0.471254	0.53631	0.172772	ENSG00000119772	DNMT3A	FALSE	FALSE	FALSE	TRUE
chr2_25240315_G_A	chr2	25240315	G	A	585.3	Chronic renal failure [CKD]	genitourinary	0.461593	0.477764	0.15922	ENSG00000119772	DNMT3A	FALSE	FALSE	FALSE	TRUE
chr2_25240315_G_A	chr2	25240315	G	A	571.5	Other chronic nonalcoholic liver disease	digestive	0.283028	0.517236	0.268638	ENSG00000119772	DNMT3A	FALSE	FALSE	FALSE	TRUE
chr2_25240315_G_A	chr2	25240315	G	A	714.1	Rheumatoid arthritis	musculoskeletal	0.807367	0.510504	0.0440895	ENSG00000119772	DNMT3A	FALSE	FALSE	FALSE	TRUE
chr2_25240326_CTT_C	chr2	25240326	CTT	C	153	Colorectal cancer	neoplasms	0.289193	0.737377	0.412834	ENSG00000119772	DNMT3A	FALSE	FALSE	FALSE	TRUE
chr2_25240326_CTT_C	chr2	25240326	CTT	C	165.1	Cancer of bronchus; lung	neoplasms	0.763671	0.822026	0.254512	ENSG00000119772	DNMT3A	FALSE	FALSE	FALSE	TRUE
chr2_25240326_CTT_C	chr2	25240326	CTT	C	172.2	Other non-epithelial cancer of skin	neoplasms	0.179009	0.690109	0.45944	ENSG00000119772	DNMT3A	FALSE	FALSE	FALSE	TRUE
chr2_25240326_CTT_C	chr2	25240326	CTT	C	174.1	Breast cancer [female]	neoplasms	0.928493	0.671442	0.179905	ENSG00000119772	DNMT3A	FALSE	FALSE	FALSE	TRUE
chr2_25240326_CTT_C	chr2	25240326	CTT	C	185	Cancer of prostate	neoplasms	0.804951	0.854675	0.248812	ENSG00000119772	DNMT3A	FALSE	FALSE	FALSE	TRUE
chr2_25240326_CTT_C	chr2	25240326	CTT	C	195	Cancer, suspected or other	neoplasms	0.671972	0.674084	0.247149	ENSG00000119772	DNMT3A	FALSE	FALSE	FALSE	TRUE
chr2_25240326_CTT_C	chr2	25240326	CTT	C	189.11	Malignant neoplasm of kidney, except pelvis	neoplasms	0.430651	0.808674	0.365774	ENSG00000119772	DNMT3A	FALSE	FALSE	FALSE	TRUE
chr2_25240326_CTT_C	chr2	25240326	CTT	C	197	Chemotherapy	neoplasms	0.0990033	0.662499	0.499086	ENSG00000119772	DNMT3A	FALSE	FALSE	FALSE	TRUE
chr2_25240326_CTT_C	chr2	25240326	CTT	C	200	Myeloproliferative disease	neoplasms	1.87783	0.975029	0.0100742	ENSG00000119772	DNMT3A	FALSE	FALSE	FALSE	TRUE
chr2_25240326_CTT_C	chr2	25240326	CTT	C	202.2	Non-Hodgkins lymphoma	neoplasms	0.407639	0.795485	0.372565	ENSG00000119772	DNMT3A	FALSE	FALSE	FALSE	TRUE
chr2_25240326_CTT_C	chr2	25240326	CTT	C	204.12	Lymphoid leukemia, chronic	neoplasms	0.445836	0.817933	0.361451	ENSG00000119772	DNMT3A	FALSE	FALSE	FALSE	TRUE
chr2_25240326_CTT_C	chr2	25240326	CTT	C	204.21	Myeloid leukemia, acute	neoplasms	0.458826	0.83264	0.357321	ENSG00000119772	DNMT3A	FALSE	FALSE	FALSE	TRUE
chr2_25240326_CTT_C	chr2	25240326	CTT	C	204	Leukemia	neoplasms	0.404946	0.793985	0.373382	ENSG00000119772	DNMT3A	FALSE	FALSE	FALSE	TRUE
chr2_25240326_CTT_C	chr2	25240326	CTT	C	244.4	Hypothyroidism NOS	endocrine/metabolic	0.362876	0.62327	0.363042	ENSG00000119772	DNMT3A	FALSE	FALSE	FALSE	TRUE
chr2_25240326_CTT_C	chr2	25240326	CTT	C	250.1	Type 1 diabetes	endocrine/metabolic	0.379057	0.780057	0.381474	ENSG00000119772	DNMT3A	FALSE	FALSE	FALSE	TRUE
chr2_25240326_CTT_C	chr2	25240326	CTT	C	272.1	Hyperlipidemia	endocrine/metabolic	0.558718	0.580636	0.259816	ENSG00000119772	DNMT3A	FALSE	FALSE	FALSE	TRUE
chr2_25240326_CTT_C	chr2	25240326	CTT	C	250.2	Type 2 diabetes	endocrine/metabolic	0.0578326	0.650491	0.521384	ENSG00000119772	DNMT3A	FALSE	FALSE	FALSE	TRUE
chr2_25240326_CTT_C	chr2	25240326	CTT	C	278.1	Obesity	endocrine/metabolic	0.00660886	0.636429	0.550869	ENSG00000119772	DNMT3A	FALSE	FALSE	FALSE	TRUE
chr2_25240326_CTT_C	chr2	25240326	CTT	C	290	Delirium dementia and amnestic and other cognitive disorders	mental disorders	0.170172	0.687391	0.46359	ENSG00000119772	DNMT3A	FALSE	FALSE	FALSE	TRUE
chr2_25240326_CTT_C	chr2	25240326	CTT	C	318	Tobacco use disorder	mental disorders	0.80991	0.749304	0.223796	ENSG00000119772	DNMT3A	FALSE	FALSE	FALSE	TRUE
chr2_25240326_CTT_C	chr2	25240326	CTT	C	366	Cataract	sense organs	0.786633	0.639302	0.201308	ENSG00000119772	DNMT3A	FALSE	FALSE	FALSE	TRUE
chr2_25240326_CTT_C	chr2	25240326	CTT	C	401.1	Essential hypertension	circulatory system	0.338481	0.492656	0.33788	ENSG00000119772	DNMT3A	FALSE	FALSE	FALSE	TRUE
chr2_25240326_CTT_C	chr2	25240326	CTT	C	411.4	Coronary atherosclerosis	circulatory system	0.0442948	0.651509	0.52872	ENSG00000119772	DNMT3A	FALSE	FALSE	FALSE	TRUE
chr2_25240326_CTT_C	chr2	25240326	CTT	C	427.2	Atrial fibrillation and flutter	circulatory system	0.653002	0.752835	0.275299	ENSG00000119772	DNMT3A	FALSE	FALSE	FALSE	TRUE
chr2_25240326_CTT_C	chr2	25240326	CTT	C	495	Asthma	respiratory	0.625994	0.653096	0.257514	ENSG00000119772	DNMT3A	FALSE	FALSE	FALSE	TRUE
chr2_25240326_CTT_C	chr2	25240326	CTT	C	555.2	Ulcerative colitis	digestive	0.370244	0.775682	0.384235	ENSG00000119772	DNMT3A	FALSE	FALSE	FALSE	TRUE
chr2_25240326_CTT_C	chr2	25240326	CTT	C	557.1	Celiac disease	digestive	0.418777	0.801794	0.369238	ENSG00000119772	DNMT3A	FALSE	FALSE	FALSE	TRUE
chr2_25240326_CTT_C	chr2	25240326	CTT	C	585.3	Chronic renal failure [CKD]	genitourinary	0.310949	0.746054	0.403797	ENSG00000119772	DNMT3A	FALSE	FALSE	FALSE	TRUE
chr2_25240326_CTT_C	chr2	25240326	CTT	C	571.5	Other chronic nonalcoholic liver disease	digestive	0.785702	0.836836	0.250914	ENSG00000119772	DNMT3A	FALSE	FALSE	FALSE	TRUE
chr2_25240326_CTT_C	chr2	25240326	CTT	C	714.1	Rheumatoid arthritis	musculoskeletal	0.798553	0.846059	0.248963	ENSG00000119772	DNMT3A	FALSE	FALSE	FALSE	TRUE
chr2_25240360_A_G	chr2	25240360	A	G	153	Colorectal cancer	neoplasms	0.0255921	0.269806	0.685131	ENSG00000119772	DNMT3A	FALSE	FALSE	FALSE	TRUE
chr2_25240360_A_G	chr2	25240360	A	G	165.1	Cancer of bronchus; lung	neoplasms	0.0447411	0.212453	0.687437	ENSG00000119772	DNMT3A	FALSE	FALSE	FALSE	TRUE
chr2_25240360_A_G	chr2	25240360	A	G	172.2	Other non-epithelial cancer of skin	neoplasms	0.106235	0.24106	0.637225	ENSG00000119772	DNMT3A	FALSE	FALSE	FALSE	TRUE
chr2_25240360_A_G	chr2	25240360	A	G	174.1	Breast cancer [female]	neoplasms	0.0271452	0.204643	0.704632	ENSG00000119772	DNMT3A	FALSE	FALSE	FALSE	TRUE
chr2_25240360_A_G	chr2	25240360	A	G	185	Cancer of prostate	neoplasms	0.0721993	0.202214	0.663314	ENSG00000119772	DNMT3A	FALSE	FALSE	FALSE	TRUE
chr2_25240360_A_G	chr2	25240360	A	G	195	Cancer, suspected or other	neoplasms	0.0189977	0.190732	0.715883	ENSG00000119772	DNMT3A	FALSE	FALSE	FALSE	TRUE
chr2_25240360_A_G	chr2	25240360	A	G	189.11	Malignant neoplasm of kidney, except pelvis	neoplasms	0.0534088	0.213433	0.681154	ENSG00000119772	DNMT3A	FALSE	FALSE	FALSE	TRUE
chr2_25240360_A_G	chr2	25240360	A	G	197	Chemotherapy	neoplasms	0.0414914	0.189016	0.69155	ENSG00000119772	DNMT3A	FALSE	FALSE	FALSE	TRUE
chr2_25240360_A_G	chr2	25240360	A	G	200	Myeloproliferative disease	neoplasms	0.013966	0.583502	0.650144	ENSG00000119772	DNMT3A	FALSE	FALSE	FALSE	TRUE
chr2_25240360_A_G	chr2	25240360	A	G	202.2	Non-Hodgkins lymphoma	neoplasms	0.080061	0.226274	0.660454	ENSG00000119772	DNMT3A	FALSE	FALSE	FALSE	TRUE
chr2_25240360_A_G	chr2	25240360	A	G	204.12	Lymphoid leukemia, chronic	neoplasms	0.0566915	0.254808	0.676865	ENSG00000119772	DNMT3A	FALSE	FALSE	FALSE	TRUE
chr2_25240360_A_G	chr2	25240360	A	G	204.21	Myeloid leukemia, acute	neoplasms	0.0305579	0.767795	0.645067	ENSG00000119772	DNMT3A	FALSE	FALSE	FALSE	TRUE
chr2_25240360_A_G	chr2	25240360	A	G	204	Leukemia	neoplasms	0.0504871	0.211068	0.683458	ENSG00000119772	DNMT3A	FALSE	FALSE	FALSE	TRUE
chr2_25240360_A_G	chr2	25240360	A	G	244.4	Hypothyroidism NOS	endocrine/metabolic	0.063492	0.192347	0.670354	ENSG00000119772	DNMT3A	FALSE	FALSE	FALSE	TRUE
chr2_25240360_A_G	chr2	25240360	A	G	250.1	Type 1 diabetes	endocrine/metabolic	0.0486842	0.209846	0.684923	ENSG00000119772	DNMT3A	FALSE	FALSE	FALSE	TRUE
chr2_25240360_A_G	chr2	25240360	A	G	272.1	Hyperlipidemia	endocrine/metabolic	0.0607617	0.167472	0.668237	ENSG00000119772	DNMT3A	FALSE	FALSE	FALSE	TRUE
chr2_25240360_A_G	chr2	25240360	A	G	250.2	Type 2 diabetes	endocrine/metabolic	0.0432924	0.179614	0.689759	ENSG00000119772	DNMT3A	FALSE	FALSE	FALSE	TRUE
chr2_25240360_A_G	chr2	25240360	A	G	278.1	Obesity	endocrine/metabolic	0.0735815	0.194134	0.660034	ENSG00000119772	DNMT3A	FALSE	FALSE	FALSE	TRUE
chr2_25240360_A_G	chr2	25240360	A	G	290	Delirium dementia and amnestic and other cognitive disorders	mental disorders	0.0828582	0.216492	0.655691	ENSG00000119772	DNMT3A	FALSE	FALSE	FALSE	TRUE
chr2_25240360_A_G	chr2	25240360	A	G	318	Tobacco use disorder	mental disorders	0.0587316	0.180023	0.673363	ENSG00000119772	DNMT3A	FALSE	FALSE	FALSE	TRUE
chr2_25240360_A_G	chr2	25240360	A	G	366	Cataract	sense organs	0.122649	0.236286	0.615538	ENSG00000119772	DNMT3A	FALSE	FALSE	FALSE	TRUE
chr2_25240360_A_G	chr2	25240360	A	G	401.1	Essential hypertension	circulatory system	0.093711	0.190494	0.631533	ENSG00000119772	DNMT3A	FALSE	FALSE	FALSE	TRUE
chr2_25240360_A_G	chr2	25240360	A	G	411.4	Coronary atherosclerosis	circulatory system	0.0609071	0.181649	0.671259	ENSG00000119772	DNMT3A	FALSE	FALSE	FALSE	TRUE
chr2_25240360_A_G	chr2	25240360	A	G	427.2	Atrial fibrillation and flutter	circulatory system	0.0710102	0.199733	0.664079	ENSG00000119772	DNMT3A	FALSE	FALSE	FALSE	TRUE
chr2_25240360_A_G	chr2	25240360	A	G	495	Asthma	respiratory	0.0730615	0.187184	0.658688	ENSG00000119772	DNMT3A	FALSE	FALSE	FALSE	TRUE
chr2_25240360_A_G	chr2	25240360	A	G	555.2	Ulcerative colitis	digestive	0.0925366	0.28775	0.650033	ENSG00000119772	DNMT3A	FALSE	FALSE	FALSE	TRUE
chr2_25240360_A_G	chr2	25240360	A	G	557.1	Celiac disease	digestive	0.0531762	0.213224	0.681334	ENSG00000119772	DNMT3A	FALSE	FALSE	FALSE	TRUE
chr2_25240360_A_G	chr2	25240360	A	G	585.3	Chronic renal failure [CKD]	genitourinary	0.0340799	0.206185	0.620538	ENSG00000119772	DNMT3A	FALSE	FALSE	FALSE	TRUE
chr2_25240360_A_G	chr2	25240360	A	G	571.5	Other chronic nonalcoholic liver disease	digestive	0.0408565	0.205623	0.691651	ENSG00000119772	DNMT3A	FALSE	FALSE	FALSE	TRUE
chr2_25240360_A_G	chr2	25240360	A	G	714.1	Rheumatoid arthritis	musculoskeletal	0.0464376	0.208382	0.686793	ENSG00000119772	DNMT3A	FALSE	FALSE	FALSE	TRUE
chr2_25240366_CAGA_C	chr2	25240366	CAGA	C	153	Colorectal cancer	neoplasms	-0.0116473	0.122463	0.971193	ENSG00000119772	DNMT3A	FALSE	FALSE	FALSE	TRUE
chr2_25240366_CAGA_C	chr2	25240366	CAGA	C	165.1	Cancer of bronchus; lung	neoplasms	0.0108134	0.122562	0.973177	ENSG00000119772	DNMT3A	FALSE	FALSE	FALSE	TRUE
chr2_25240366_CAGA_C	chr2	25240366	CAGA	C	172.2	Other non-epithelial cancer of skin	neoplasms	-0.00824929	0.100238	0.973016	ENSG00000119772	DNMT3A	FALSE	FALSE	FALSE	TRUE
chr2_25240366_CAGA_C	chr2	25240366	CAGA	C	174.1	Breast cancer [female]	neoplasms	0.000468744	0.0838235	0.979787	ENSG00000119772	DNMT3A	FALSE	FALSE	FALSE	TRUE
chr2_25240366_CAGA_C	chr2	25240366	CAGA	C	185	Cancer of prostate	neoplasms	-0.0110827	0.119589	0.972037	ENSG00000119772	DNMT3A	FALSE	FALSE	FALSE	TRUE
chr2_25240366_CAGA_C	chr2	25240366	CAGA	C	195	Cancer, suspected or other	neoplasms	-0.0131544	0.132335	0.971361	ENSG00000119772	DNMT3A	FALSE	FALSE	FALSE	TRUE
chr2_25240366_CAGA_C	chr2	25240366	CAGA	C	189.11	Malignant neoplasm of kidney, except pelvis	neoplasms	-0.00508146	0.119186	0.976271	ENSG00000119772	DNMT3A	FALSE	FALSE	FALSE	TRUE
chr2_25240366_CAGA_C	chr2	25240366	CAGA	C	197	Chemotherapy	neoplasms	-0.0183804	0.130827	0.966538	ENSG00000119772	DNMT3A	FALSE	FALSE	FALSE	TRUE
chr2_25240366_CAGA_C	chr2	25240366	CAGA	C	200	Myeloproliferative disease	neoplasms	2.32087	0.775571	0.0214048	ENSG00000119772	DNMT3A	FALSE	FALSE	FALSE	TRUE
chr2_25240366_CAGA_C	chr2	25240366	CAGA	C	202.2	Non-Hodgkins lymphoma	neoplasms	0.00663971	0.121722	0.97619	ENSG00000119772	DNMT3A	FALSE	FALSE	FALSE	TRUE
chr2_25240366_CAGA_C	chr2	25240366	CAGA	C	204.12	Lymphoid leukemia, chronic	neoplasms	-0.00337375	0.123587	0.977356	ENSG00000119772	DNMT3A	FALSE	FALSE	FALSE	TRUE
chr2_25240366_CAGA_C	chr2	25240366	CAGA	C	204.21	Myeloid leukemia, acute	neoplasms	-0.00394329	0.1862	0.976151	ENSG00000119772	DNMT3A	FALSE	FALSE	FALSE	TRUE
chr2_25240366_CAGA_C	chr2	25240366	CAGA	C	204	Leukemia	neoplasms	-0.00537867	0.118848	0.976071	ENSG00000119772	DNMT3A	FALSE	FALSE	FALSE	TRUE
chr2_25240366_CAGA_C	chr2	25240366	CAGA	C	244.4	Hypothyroidism NOS	endocrine/metabolic	0.00746114	0.0893982	0.973542	ENSG00000119772	DNMT3A	FALSE	FALSE	FALSE	TRUE
chr2_25240366_CAGA_C	chr2	25240366	CAGA	C	250.1	Type 1 diabetes	endocrine/metabolic	0.0286313	0.181544	0.964654	ENSG00000119772	DNMT3A	FALSE	FALSE	FALSE	TRUE
chr2_25240366_CAGA_C	chr2	25240366	CAGA	C	272.1	Hyperlipidemia	endocrine/metabolic	-0.000750114	0.0656978	0.9787	ENSG00000119772	DNMT3A	FALSE	FALSE	FALSE	TRUE
chr2_25240366_CAGA_C	chr2	25240366	CAGA	C	250.2	Type 2 diabetes	endocrine/metabolic	-0.0116396	0.0991248	0.969471	ENSG00000119772	DNMT3A	FALSE	FALSE	FALSE	TRUE
chr2_25240366_CAGA_C	chr2	25240366	CAGA	C	278.1	Obesity	endocrine/metabolic	-0.0144175	0.111448	0.96803	ENSG00000119772	DNMT3A	FALSE	FALSE	FALSE	TRUE
chr2_25240366_CAGA_C	chr2	25240366	CAGA	C	290	Delirium dementia and amnestic and other cognitive disorders	mental disorders	-0.00555103	0.0989704	0.975237	ENSG00000119772	DNMT3A	FALSE	FALSE	FALSE	TRUE
chr2_25240366_CAGA_C	chr2	25240366	CAGA	C	318	Tobacco use disorder	mental disorders	0.0018642	0.0793947	0.978442	ENSG00000119772	DNMT3A	FALSE	FALSE	FALSE	TRUE
chr2_25240366_CAGA_C	chr2	25240366	CAGA	C	366	Cataract	sense organs	0.00147047	0.0667462	0.978497	ENSG00000119772	DNMT3A	FALSE	FALSE	FALSE	TRUE
chr2_25240366_CAGA_C	chr2	25240366	CAGA	C	401.1	Essential hypertension	circulatory system	-0.00462026	0.0616041	0.973689	ENSG00000119772	DNMT3A	FALSE	FALSE	FALSE	TRUE
chr2_25240366_CAGA_C	chr2	25240366	CAGA	C	411.4	Coronary atherosclerosis	circulatory system	-0.00189872	0.0774556	0.977693	ENSG00000119772	DNMT3A	FALSE	FALSE	FALSE	TRUE
chr2_25240366_CAGA_C	chr2	25240366	CAGA	C	427.2	Atrial fibrillation and flutter	circulatory system	-0.0068399	0.0995146	0.974198	ENSG00000119772	DNMT3A	FALSE	FALSE	FALSE	TRUE
chr2_25240366_CAGA_C	chr2	25240366	CAGA	C	495	Asthma	respiratory	-0.0181792	0.123125	0.965565	ENSG00000119772	DNMT3A	FALSE	FALSE	FALSE	TRUE
chr2_25240366_CAGA_C	chr2	25240366	CAGA	C	555.2	Ulcerative colitis	digestive	-0.00757208	0.120172	0.974426	ENSG00000119772	DNMT3A	FALSE	FALSE	FALSE	TRUE
chr2_25240366_CAGA_C	chr2	25240366	CAGA	C	557.1	Celiac disease	digestive	-0.00485797	0.119412	0.976419	ENSG00000119772	DNMT3A	FALSE	FALSE	FALSE	TRUE
chr2_25240366_CAGA_C	chr2	25240366	CAGA	C	585.3	Chronic renal failure [CKD]	genitourinary	-0.0012571	0.102035	0.975546	ENSG00000119772	DNMT3A	FALSE	FALSE	FALSE	TRUE
chr2_25240366_CAGA_C	chr2	25240366	CAGA	C	571.5	Other chronic nonalcoholic liver disease	digestive	-0.010047	0.117633	0.972724	ENSG00000119772	DNMT3A	FALSE	FALSE	FALSE	TRUE
chr2_25240366_CAGA_C	chr2	25240366	CAGA	C	714.1	Rheumatoid arthritis	musculoskeletal	0.000764432	0.105277	0.979728	ENSG00000119772	DNMT3A	FALSE	FALSE	FALSE	TRUE
chr2_25240378_C_T	chr2	25240378	C	T	153	Colorectal cancer	neoplasms	-0.0356113	0.379305	0.738228	ENSG00000119772	DNMT3A	FALSE	FALSE	FALSE	TRUE
chr2_25240378_C_T	chr2	25240378	C	T	165.1	Cancer of bronchus; lung	neoplasms	0.249247	0.507965	0.611436	ENSG00000119772	DNMT3A	FALSE	FALSE	FALSE	TRUE
chr2_25240378_C_T	chr2	25240378	C	T	172.2	Other non-epithelial cancer of skin	neoplasms	0.0304106	0.312219	0.729776	ENSG00000119772	DNMT3A	FALSE	FALSE	FALSE	TRUE
chr2_25240378_C_T	chr2	25240378	C	T	174.1	Breast cancer [female]	neoplasms	0.0282129	0.312233	0.731331	ENSG00000119772	DNMT3A	FALSE	FALSE	FALSE	TRUE
chr2_25240378_C_T	chr2	25240378	C	T	185	Cancer of prostate	neoplasms	-0.0309183	0.337942	0.750639	ENSG00000119772	DNMT3A	FALSE	FALSE	FALSE	TRUE
chr2_25240378_C_T	chr2	25240378	C	T	195	Cancer, suspected or other	neoplasms	-0.0242992	0.288519	0.750877	ENSG00000119772	DNMT3A	FALSE	FALSE	FALSE	TRUE
chr2_25240378_C_T	chr2	25240378	C	T	189.11	Malignant neoplasm of kidney, except pelvis	neoplasms	0.00827022	0.358696	0.745164	ENSG00000119772	DNMT3A	FALSE	FALSE	FALSE	TRUE
chr2_25240378_C_T	chr2	25240378	C	T	197	Chemotherapy	neoplasms	0.00474722	0.297345	0.747969	ENSG00000119772	DNMT3A	FALSE	FALSE	FALSE	TRUE
chr2_25240378_C_T	chr2	25240378	C	T	200	Myeloproliferative disease	neoplasms	-0.0270001	0.682288	0.714857	ENSG00000119772	DNMT3A	FALSE	FALSE	FALSE	TRUE
chr2_25240378_C_T	chr2	25240378	C	T	202.2	Non-Hodgkins lymphoma	neoplasms	0.0029557	0.354704	0.748411	ENSG00000119772	DNMT3A	FALSE	FALSE	FALSE	TRUE
chr2_25240378_C_T	chr2	25240378	C	T	204.12	Lymphoid leukemia, chronic	neoplasms	0.0120282	0.388967	0.74139	ENSG00000119772	DNMT3A	FALSE	FALSE	FALSE	TRUE
chr2_25240378_C_T	chr2	25240378	C	T	204.21	Myeloid leukemia, acute	neoplasms	-0.0034228	0.88429	0.707371	ENSG00000119772	DNMT3A	FALSE	FALSE	FALSE	TRUE
chr2_25240378_C_T	chr2	25240378	C	T	204	Leukemia	neoplasms	-0.000683836	0.35221	0.750683	ENSG00000119772	DNMT3A	FALSE	FALSE	FALSE	TRUE
chr2_25240378_C_T	chr2	25240378	C	T	244.4	Hypothyroidism NOS	endocrine/metabolic	0.00287892	0.298251	0.74934	ENSG00000119772	DNMT3A	FALSE	FALSE	FALSE	TRUE
chr2_25240378_C_T	chr2	25240378	C	T	250.1	Type 1 diabetes	endocrine/metabolic	0.275139	0.519489	0.60689	ENSG00000119772	DNMT3A	FALSE	FALSE	FALSE	TRUE
chr2_25240378_C_T	chr2	25240378	C	T	272.1	Hyperlipidemia	endocrine/metabolic	0.0764275	0.276436	0.68781	ENSG00000119772	DNMT3A	FALSE	FALSE	FALSE	TRUE
chr2_25240378_C_T	chr2	25240378	C	T	250.2	Type 2 diabetes	endocrine/metabolic	-0.0487848	0.296673	0.732018	ENSG00000119772	DNMT3A	FALSE	FALSE	FALSE	TRUE
chr2_25240378_C_T	chr2	25240378	C	T	278.1	Obesity	endocrine/metabolic	-0.0856718	0.332004	0.708741	ENSG00000119772	DNMT3A	FALSE	FALSE	FALSE	TRUE
chr2_25240378_C_T	chr2	25240378	C	T	290	Delirium dementia and amnestic and other cognitive disorders	mental disorders	-0.043934	0.332028	0.740997	ENSG00000119772	DNMT3A	FALSE	FALSE	FALSE	TRUE
chr2_25240378_C_T	chr2	25240378	C	T	318	Tobacco use disorder	mental disorders	0.0233792	0.310905	0.734689	ENSG00000119772	DNMT3A	FALSE	FALSE	FALSE	TRUE
chr2_25240378_C_T	chr2	25240378	C	T	366	Cataract	sense organs	0.0247202	0.25595	0.730904	ENSG00000119772	DNMT3A	FALSE	FALSE	FALSE	TRUE
chr2_25240378_C_T	chr2	25240378	C	T	401.1	Essential hypertension	circulatory system	-0.0255747	0.232707	0.74263	ENSG00000119772	DNMT3A	FALSE	FALSE	FALSE	TRUE
chr2_25240378_C_T	chr2	25240378	C	T	411.4	Coronary atherosclerosis	circulatory system	-0.0285574	0.294901	0.748162	ENSG00000119772	DNMT3A	FALSE	FALSE	FALSE	TRUE
chr2_25240378_C_T	chr2	25240378	C	T	427.2	Atrial fibrillation and flutter	circulatory system	-0.0541983	0.33094	0.733354	ENSG00000119772	DNMT3A	FALSE	FALSE	FALSE	TRUE
chr2_25240378_C_T	chr2	25240378	C	T	495	Asthma	respiratory	0.096377	0.311006	0.678783	ENSG00000119772	DNMT3A	FALSE	FALSE	FALSE	TRUE
chr2_25240378_C_T	chr2	25240378	C	T	555.2	Ulcerative colitis	digestive	-0.0056417	0.382629	0.746871	ENSG00000119772	DNMT3A	FALSE	FALSE	FALSE	TRUE
chr2_25240378_C_T	chr2	25240378	C	T	557.1	Celiac disease	digestive	0.00566692	0.356712	0.746743	ENSG00000119772	DNMT3A	FALSE	FALSE	FALSE	TRUE
chr2_25240378_C_T	chr2	25240378	C	T	585.3	Chronic renal failure [CKD]	genitourinary	-0.027023	0.339098	0.677905	ENSG00000119772	DNMT3A	FALSE	FALSE	FALSE	TRUE
chr2_25240378_C_T	chr2	25240378	C	T	571.5	Other chronic nonalcoholic liver disease	digestive	-0.0129288	0.344625	0.758622	ENSG00000119772	DNMT3A	FALSE	FALSE	FALSE	TRUE
chr2_25240378_C_T	chr2	25240378	C	T	714.1	Rheumatoid arthritis	musculoskeletal	0.0861855	0.364777	0.69731	ENSG00000119772	DNMT3A	FALSE	FALSE	FALSE	TRUE
chr2_25240379_G_A	chr2	25240379	G	A	153	Colorectal cancer	neoplasms	0.447445	0.563302	0.20133	ENSG00000119772	DNMT3A	FALSE	FALSE	FALSE	TRUE
chr2_25240379_G_A	chr2	25240379	G	A	165.1	Cancer of bronchus; lung	neoplasms	0.564231	0.591299	0.157632	ENSG00000119772	DNMT3A	FALSE	FALSE	FALSE	TRUE
chr2_25240379_G_A	chr2	25240379	G	A	172.2	Other non-epithelial cancer of skin	neoplasms	-0.0904362	0.53366	0.454956	ENSG00000119772	DNMT3A	FALSE	FALSE	FALSE	TRUE
chr2_25240379_G_A	chr2	25240379	G	A	174.1	Breast cancer [female]	neoplasms	0.0825342	0.5713	0.418671	ENSG00000119772	DNMT3A	FALSE	FALSE	FALSE	TRUE
chr2_25240379_G_A	chr2	25240379	G	A	185	Cancer of prostate	neoplasms	0.365815	0.497948	0.221945	ENSG00000119772	DNMT3A	FALSE	FALSE	FALSE	TRUE
chr2_25240379_G_A	chr2	25240379	G	A	195	Cancer, suspected or other	neoplasms	0.268433	0.443693	0.264631	ENSG00000119772	DNMT3A	FALSE	FALSE	FALSE	TRUE
chr2_25240379_G_A	chr2	25240379	G	A	189.11	Malignant neoplasm of kidney, except pelvis	neoplasms	0.375508	0.632197	0.256658	ENSG00000119772	DNMT3A	FALSE	FALSE	FALSE	TRUE
chr2_25240379_G_A	chr2	25240379	G	A	197	Chemotherapy	neoplasms	0.364658	0.49313	0.220796	ENSG00000119772	DNMT3A	FALSE	FALSE	FALSE	TRUE
chr2_25240379_G_A	chr2	25240379	G	A	200	Myeloproliferative disease	neoplasms	1.06256	0.555631	0.0168277	ENSG00000119772	DNMT3A	FALSE	FALSE	FALSE	TRUE
chr2_25240379_G_A	chr2	25240379	G	A	202.2	Non-Hodgkins lymphoma	neoplasms	0.689421	0.625712	0.121033	ENSG00000119772	DNMT3A	FALSE	FALSE	FALSE	TRUE
chr2_25240379_G_A	chr2	25240379	G	A	204.12	Lymphoid leukemia, chronic	neoplasms	0.397351	0.638003	0.24732	ENSG00000119772	DNMT3A	FALSE	FALSE	FALSE	TRUE
chr2_25240379_G_A	chr2	25240379	G	A	204.21	Myeloid leukemia, acute	neoplasms	0.4324	0.648027	0.233022	ENSG00000119772	DNMT3A	FALSE	FALSE	FALSE	TRUE
chr2_25240379_G_A	chr2	25240379	G	A	204	Leukemia	neoplasms	1.31598	0.545216	0.00308351	ENSG00000119772	DNMT3A	FALSE	FALSE	FALSE	TRUE
chr2_25240379_G_A	chr2	25240379	G	A	244.4	Hypothyroidism NOS	endocrine/metabolic	0.83404	0.51277	0.0429772	ENSG00000119772	DNMT3A	FALSE	FALSE	FALSE	TRUE
chr2_25240379_G_A	chr2	25240379	G	A	250.1	Type 1 diabetes	endocrine/metabolic	0.272127	0.606615	0.305788	ENSG00000119772	DNMT3A	FALSE	FALSE	FALSE	TRUE
chr2_25240379_G_A	chr2	25240379	G	A	272.1	Hyperlipidemia	endocrine/metabolic	0.284011	0.387294	0.228196	ENSG00000119772	DNMT3A	FALSE	FALSE	FALSE	TRUE
chr2_25240379_G_A	chr2	25240379	G	A	250.2	Type 2 diabetes	endocrine/metabolic	-0.100805	0.482339	0.434012	ENSG00000119772	DNMT3A	FALSE	FALSE	FALSE	TRUE
chr2_25240379_G_A	chr2	25240379	G	A	278.1	Obesity	endocrine/metabolic	0.48493	0.47388	0.147269	ENSG00000119772	DNMT3A	FALSE	FALSE	FALSE	TRUE
chr2_25240379_G_A	chr2	25240379	G	A	290	Delirium dementia and amnestic and other cognitive disorders	mental disorders	0.555433	0.528651	0.138144	ENSG00000119772	DNMT3A	FALSE	FALSE	FALSE	TRUE
chr2_25240379_G_A	chr2	25240379	G	A	318	Tobacco use disorder	mental disorders	0.885786	0.416387	0.0124431	ENSG00000119772	DNMT3A	FALSE	FALSE	FALSE	TRUE
chr2_25240379_G_A	chr2	25240379	G	A	366	Cataract	sense organs	0.164445	0.410066	0.335987	ENSG00000119772	DNMT3A	FALSE	FALSE	FALSE	TRUE
chr2_25240379_G_A	chr2	25240379	G	A	401.1	Essential hypertension	circulatory system	0.567777	0.33637	0.0452488	ENSG00000119772	DNMT3A	FALSE	FALSE	FALSE	TRUE
chr2_25240379_G_A	chr2	25240379	G	A	411.4	Coronary atherosclerosis	circulatory system	0.9263	0.380761	0.00527373	ENSG00000119772	DNMT3A	FALSE	FALSE	FALSE	TRUE
chr2_25240379_G_A	chr2	25240379	G	A	427.2	Atrial fibrillation and flutter	circulatory system	0.448158	0.508439	0.180663	ENSG00000119772	DNMT3A	FALSE	FALSE	FALSE	TRUE
chr2_25240379_G_A	chr2	25240379	G	A	495	Asthma	respiratory	0.789508	0.471045	0.0400214	ENSG00000119772	DNMT3A	FALSE	FALSE	FALSE	TRUE
chr2_25240379_G_A	chr2	25240379	G	A	555.2	Ulcerative colitis	digestive	0.301015	0.613531	0.291213	ENSG00000119772	DNMT3A	FALSE	FALSE	FALSE	TRUE
chr2_25240379_G_A	chr2	25240379	G	A	557.1	Celiac disease	digestive	0.313719	0.617637	0.28523	ENSG00000119772	DNMT3A	FALSE	FALSE	FALSE	TRUE
chr2_25240379_G_A	chr2	25240379	G	A	585.3	Chronic renal failure [CKD]	genitourinary	0.726568	0.569184	0.0896968	ENSG00000119772	DNMT3A	FALSE	FALSE	FALSE	TRUE
chr2_25240379_G_A	chr2	25240379	G	A	571.5	Other chronic nonalcoholic liver disease	digestive	0.505246	0.576574	0.178382	ENSG00000119772	DNMT3A	FALSE	FALSE	FALSE	TRUE
chr2_25240379_G_A	chr2	25240379	G	A	714.1	Rheumatoid arthritis	musculoskeletal	0.275831	0.607248	0.303839	ENSG00000119772	DNMT3A	FALSE	FALSE	FALSE	TRUE
chr2_25240416_G_A	chr2	25240416	G	A	153	Colorectal cancer	neoplasms	0.0652333	0.343325	0.70989	ENSG00000119772	DNMT3A	FALSE	FALSE	FALSE	TRUE
chr2_25240416_G_A	chr2	25240416	G	A	165.1	Cancer of bronchus; lung	neoplasms	-0.00465179	0.331288	0.764376	ENSG00000119772	DNMT3A	FALSE	FALSE	FALSE	TRUE
chr2_25240416_G_A	chr2	25240416	G	A	172.2	Other non-epithelial cancer of skin	neoplasms	-0.0161351	0.277194	0.776548	ENSG00000119772	DNMT3A	FALSE	FALSE	FALSE	TRUE
chr2_25240416_G_A	chr2	25240416	G	A	174.1	Breast cancer [female]	neoplasms	-0.0899803	0.322714	0.724817	ENSG00000119772	DNMT3A	FALSE	FALSE	FALSE	TRUE
chr2_25240416_G_A	chr2	25240416	G	A	185	Cancer of prostate	neoplasms	0.126811	0.358952	0.678913	ENSG00000119772	DNMT3A	FALSE	FALSE	FALSE	TRUE
chr2_25240416_G_A	chr2	25240416	G	A	195	Cancer, suspected or other	neoplasms	0.0475263	0.254441	0.722611	ENSG00000119772	DNMT3A	FALSE	FALSE	FALSE	TRUE
chr2_25240416_G_A	chr2	25240416	G	A	189.11	Malignant neoplasm of kidney, except pelvis	neoplasms	0.245546	0.478537	0.626684	ENSG00000119772	DNMT3A	FALSE	FALSE	FALSE	TRUE
chr2_25240416_G_A	chr2	25240416	G	A	197	Chemotherapy	neoplasms	-0.0171822	0.276732	0.777451	ENSG00000119772	DNMT3A	FALSE	FALSE	FALSE	TRUE
chr2_25240416_G_A	chr2	25240416	G	A	200	Myeloproliferative disease	neoplasms	-0.014075	0.582687	0.728717	ENSG00000119772	DNMT3A	FALSE	FALSE	FALSE	TRUE
chr2_25240416_G_A	chr2	25240416	G	A	202.2	Non-Hodgkins lymphoma	neoplasms	0.00197408	0.332017	0.760426	ENSG00000119772	DNMT3A	FALSE	FALSE	FALSE	TRUE
chr2_25240416_G_A	chr2	25240416	G	A	204.12	Lymphoid leukemia, chronic	neoplasms	0.0251525	0.368001	0.744502	ENSG00000119772	DNMT3A	FALSE	FALSE	FALSE	TRUE
chr2_25240416_G_A	chr2	25240416	G	A	204.21	Myeloid leukemia, acute	neoplasms	0.00699314	0.737974	0.7201	ENSG00000119772	DNMT3A	FALSE	FALSE	FALSE	TRUE
chr2_25240416_G_A	chr2	25240416	G	A	204	Leukemia	neoplasms	0.0049487	0.333999	0.758448	ENSG00000119772	DNMT3A	FALSE	FALSE	FALSE	TRUE
chr2_25240416_G_A	chr2	25240416	G	A	244.4	Hypothyroidism NOS	endocrine/metabolic	0.044931	0.256279	0.725202	ENSG00000119772	DNMT3A	FALSE	FALSE	FALSE	TRUE
chr2_25240416_G_A	chr2	25240416	G	A	250.1	Type 1 diabetes	endocrine/metabolic	0.00364321	0.332969	0.759316	ENSG00000119772	DNMT3A	FALSE	FALSE	FALSE	TRUE
chr2_25240416_G_A	chr2	25240416	G	A	272.1	Hyperlipidemia	endocrine/metabolic	-0.0254425	0.223174	0.762935	ENSG00000119772	DNMT3A	FALSE	FALSE	FALSE	TRUE
chr2_25240416_G_A	chr2	25240416	G	A	250.2	Type 2 diabetes	endocrine/metabolic	-0.0731105	0.285038	0.729498	ENSG00000119772	DNMT3A	FALSE	FALSE	FALSE	TRUE
chr2_25240416_G_A	chr2	25240416	G	A	278.1	Obesity	endocrine/metabolic	0.0480336	0.254732	0.722193	ENSG00000119772	DNMT3A	FALSE	FALSE	FALSE	TRUE
chr2_25240416_G_A	chr2	25240416	G	A	290	Delirium dementia and amnestic and other cognitive disorders	mental disorders	-0.0554244	0.314441	0.752151	ENSG00000119772	DNMT3A	FALSE	FALSE	FALSE	TRUE
chr2_25240416_G_A	chr2	25240416	G	A	318	Tobacco use disorder	mental disorders	-0.0184608	0.279831	0.777038	ENSG00000119772	DNMT3A	FALSE	FALSE	FALSE	TRUE
chr2_25240416_G_A	chr2	25240416	G	A	366	Cataract	sense organs	-0.00285377	0.220583	0.768824	ENSG00000119772	DNMT3A	FALSE	FALSE	FALSE	TRUE
chr2_25240416_G_A	chr2	25240416	G	A	401.1	Essential hypertension	circulatory system	0.0861988	0.223595	0.672636	ENSG00000119772	DNMT3A	FALSE	FALSE	FALSE	TRUE
chr2_25240416_G_A	chr2	25240416	G	A	411.4	Coronary atherosclerosis	circulatory system	0.0074708	0.256584	0.757821	ENSG00000119772	DNMT3A	FALSE	FALSE	FALSE	TRUE
chr2_25240416_G_A	chr2	25240416	G	A	427.2	Atrial fibrillation and flutter	circulatory system	0.0846419	0.309055	0.700716	ENSG00000119772	DNMT3A	FALSE	FALSE	FALSE	TRUE
chr2_25240416_G_A	chr2	25240416	G	A	495	Asthma	respiratory	-0.023727	0.250354	0.769022	ENSG00000119772	DNMT3A	FALSE	FALSE	FALSE	TRUE
chr2_25240416_G_A	chr2	25240416	G	A	555.2	Ulcerative colitis	digestive	0.542123	0.745941	0.457926	ENSG00000119772	DNMT3A	FALSE	FALSE	FALSE	TRUE
chr2_25240416_G_A	chr2	25240416	G	A	557.1	Celiac disease	digestive	0.00783163	0.335603	0.756564	ENSG00000119772	DNMT3A	FALSE	FALSE	FALSE	TRUE
chr2_25240416_G_A	chr2	25240416	G	A	585.3	Chronic renal failure [CKD]	genitourinary	-0.0265585	0.32029	0.712806	ENSG00000119772	DNMT3A	FALSE	FALSE	FALSE	TRUE
chr2_25240416_G_A	chr2	25240416	G	A	571.5	Other chronic nonalcoholic liver disease	digestive	0.241692	0.4528	0.620796	ENSG00000119772	DNMT3A	FALSE	FALSE	FALSE	TRUE
chr2_25240416_G_A	chr2	25240416	G	A	714.1	Rheumatoid arthritis	musculoskeletal	-0.0162073	0.323047	0.773039	ENSG00000119772	DNMT3A	FALSE	FALSE	FALSE	TRUE
chr2_25240417_C_T	chr2	25240417	C	T	153	Colorectal cancer	neoplasms	0.165268	0.207471	0.298239	ENSG00000119772	DNMT3A	FALSE	FALSE	FALSE	TRUE
chr2_25240417_C_T	chr2	25240417	C	T	165.1	Cancer of bronchus; lung	neoplasms	0.261029	0.244451	0.229666	ENSG00000119772	DNMT3A	FALSE	FALSE	FALSE	TRUE
chr2_25240417_C_T	chr2	25240417	C	T	172.2	Other non-epithelial cancer of skin	neoplasms	0.260847	0.222405	0.225452	ENSG00000119772	DNMT3A	FALSE	FALSE	FALSE	TRUE
chr2_25240417_C_T	chr2	25240417	C	T	174.1	Breast cancer [female]	neoplasms	0.209665	0.198846	0.256358	ENSG00000119772	DNMT3A	FALSE	FALSE	FALSE	TRUE
chr2_25240417_C_T	chr2	25240417	C	T	185	Cancer of prostate	neoplasms	0.186036	0.198295	0.281478	ENSG00000119772	DNMT3A	FALSE	FALSE	FALSE	TRUE
chr2_25240417_C_T	chr2	25240417	C	T	195	Cancer, suspected or other	neoplasms	0.188421	0.18289	0.268667	ENSG00000119772	DNMT3A	FALSE	FALSE	FALSE	TRUE
chr2_25240417_C_T	chr2	25240417	C	T	189.11	Malignant neoplasm of kidney, except pelvis	neoplasms	0.17528	0.205246	0.294806	ENSG00000119772	DNMT3A	FALSE	FALSE	FALSE	TRUE
chr2_25240417_C_T	chr2	25240417	C	T	197	Chemotherapy	neoplasms	0.162436	0.184015	0.300777	ENSG00000119772	DNMT3A	FALSE	FALSE	FALSE	TRUE
chr2_25240417_C_T	chr2	25240417	C	T	200	Myeloproliferative disease	neoplasms	0.155423	0.327321	0.289137	ENSG00000119772	DNMT3A	FALSE	FALSE	FALSE	TRUE
chr2_25240417_C_T	chr2	25240417	C	T	202.2	Non-Hodgkins lymphoma	neoplasms	0.192485	0.206501	0.278449	ENSG00000119772	DNMT3A	FALSE	FALSE	FALSE	TRUE
chr2_25240417_C_T	chr2	25240417	C	T	204.12	Lymphoid leukemia, chronic	neoplasms	0.178772	0.213944	0.291097	ENSG00000119772	DNMT3A	FALSE	FALSE	FALSE	TRUE
chr2_25240417_C_T	chr2	25240417	C	T	204.21	Myeloid leukemia, acute	neoplasms	0.169327	0.438668	0.278465	ENSG00000119772	DNMT3A	FALSE	FALSE	FALSE	TRUE
chr2_25240417_C_T	chr2	25240417	C	T	204	Leukemia	neoplasms	0.169722	0.203619	0.29988	ENSG00000119772	DNMT3A	FALSE	FALSE	FALSE	TRUE
chr2_25240417_C_T	chr2	25240417	C	T	244.4	Hypothyroidism NOS	endocrine/metabolic	0.227092	0.206744	0.243647	ENSG00000119772	DNMT3A	FALSE	FALSE	FALSE	TRUE
chr2_25240417_C_T	chr2	25240417	C	T	250.1	Type 1 diabetes	endocrine/metabolic	0.204479	0.20932	0.267554	ENSG00000119772	DNMT3A	FALSE	FALSE	FALSE	TRUE
chr2_25240417_C_T	chr2	25240417	C	T	272.1	Hyperlipidemia	endocrine/metabolic	0.205496	0.182228	0.24802	ENSG00000119772	DNMT3A	FALSE	FALSE	FALSE	TRUE
chr2_25240417_C_T	chr2	25240417	C	T	250.2	Type 2 diabetes	endocrine/metabolic	0.191186	0.184582	0.266755	ENSG00000119772	DNMT3A	FALSE	FALSE	FALSE	TRUE
chr2_25240417_C_T	chr2	25240417	C	T	278.1	Obesity	endocrine/metabolic	0.125718	0.187257	0.349935	ENSG00000119772	DNMT3A	FALSE	FALSE	FALSE	TRUE
chr2_25240417_C_T	chr2	25240417	C	T	290	Delirium dementia and amnestic and other cognitive disorders	mental disorders	0.165193	0.191349	0.300997	ENSG00000119772	DNMT3A	FALSE	FALSE	FALSE	TRUE
chr2_25240417_C_T	chr2	25240417	C	T	318	Tobacco use disorder	mental disorders	0.183677	0.185523	0.276414	ENSG00000119772	DNMT3A	FALSE	FALSE	FALSE	TRUE
chr2_25240417_C_T	chr2	25240417	C	T	366	Cataract	sense organs	0.207726	0.183996	0.247096	ENSG00000119772	DNMT3A	FALSE	FALSE	FALSE	TRUE
chr2_25240417_C_T	chr2	25240417	C	T	401.1	Essential hypertension	circulatory system	0.150852	0.161833	0.299173	ENSG00000119772	DNMT3A	FALSE	FALSE	FALSE	TRUE
chr2_25240417_C_T	chr2	25240417	C	T	411.4	Coronary atherosclerosis	circulatory system	0.187609	0.18501	0.271354	ENSG00000119772	DNMT3A	FALSE	FALSE	FALSE	TRUE
chr2_25240417_C_T	chr2	25240417	C	T	427.2	Atrial fibrillation and flutter	circulatory system	0.149825	0.190136	0.31848	ENSG00000119772	DNMT3A	FALSE	FALSE	FALSE	TRUE
chr2_25240417_C_T	chr2	25240417	C	T	495	Asthma	respiratory	0.226054	0.199673	0.240243	ENSG00000119772	DNMT3A	FALSE	FALSE	FALSE	TRUE
chr2_25240417_C_T	chr2	25240417	C	T	555.2	Ulcerative colitis	digestive	0.185845	0.20901	0.282292	ENSG00000119772	DNMT3A	FALSE	FALSE	FALSE	TRUE
chr2_25240417_C_T	chr2	25240417	C	T	557.1	Celiac disease	digestive	0.170804	0.203926	0.298875	ENSG00000119772	DNMT3A	FALSE	FALSE	FALSE	TRUE
chr2_25240417_C_T	chr2	25240417	C	T	585.3	Chronic renal failure [CKD]	genitourinary	0.179499	0.196053	0.256002	ENSG00000119772	DNMT3A	FALSE	FALSE	FALSE	TRUE
chr2_25240417_C_T	chr2	25240417	C	T	571.5	Other chronic nonalcoholic liver disease	digestive	0.152644	0.201281	0.31737	ENSG00000119772	DNMT3A	FALSE	FALSE	FALSE	TRUE
chr2_25240417_C_T	chr2	25240417	C	T	714.1	Rheumatoid arthritis	musculoskeletal	0.178158	0.199554	0.290231	ENSG00000119772	DNMT3A	FALSE	FALSE	FALSE	TRUE
chr2_25240418_G_A	chr2	25240418	G	A	153	Colorectal cancer	neoplasms	0.437731	0.412938	0.119713	ENSG00000119772	DNMT3A	FALSE	FALSE	FALSE	TRUE
chr2_25240418_G_A	chr2	25240418	G	A	165.1	Cancer of bronchus; lung	neoplasms	0.369753	0.435162	0.164353	ENSG00000119772	DNMT3A	FALSE	FALSE	FALSE	TRUE
chr2_25240418_G_A	chr2	25240418	G	A	172.2	Other non-epithelial cancer of skin	neoplasms	0.159453	0.387616	0.29734	ENSG00000119772	DNMT3A	FALSE	FALSE	FALSE	TRUE
chr2_25240418_G_A	chr2	25240418	G	A	174.1	Breast cancer [female]	neoplasms	0.702928	0.333201	0.00745999	ENSG00000119772	DNMT3A	FALSE	FALSE	FALSE	TRUE
chr2_25240418_G_A	chr2	25240418	G	A	185	Cancer of prostate	neoplasms	0.116741	0.462158	0.334354	ENSG00000119772	DNMT3A	FALSE	FALSE	FALSE	TRUE
chr2_25240418_G_A	chr2	25240418	G	A	195	Cancer, suspected or other	neoplasms	0.378905	0.307388	0.103939	ENSG00000119772	DNMT3A	FALSE	FALSE	FALSE	TRUE
chr2_25240418_G_A	chr2	25240418	G	A	189.11	Malignant neoplasm of kidney, except pelvis	neoplasms	0.538999	0.486495	0.0975423	ENSG00000119772	DNMT3A	FALSE	FALSE	FALSE	TRUE
chr2_25240418_G_A	chr2	25240418	G	A	197	Chemotherapy	neoplasms	0.682566	0.317708	0.00746885	ENSG00000119772	DNMT3A	FALSE	FALSE	FALSE	TRUE
chr2_25240418_G_A	chr2	25240418	G	A	200	Myeloproliferative disease	neoplasms	0.53258	0.484001	0.0994562	ENSG00000119772	DNMT3A	FALSE	FALSE	FALSE	TRUE
chr2_25240418_G_A	chr2	25240418	G	A	202.2	Non-Hodgkins lymphoma	neoplasms	0.475709	0.463442	0.118681	ENSG00000119772	DNMT3A	FALSE	FALSE	FALSE	TRUE
chr2_25240418_G_A	chr2	25240418	G	A	204.12	Lymphoid leukemia, chronic	neoplasms	0.379215	0.490433	0.174746	ENSG00000119772	DNMT3A	FALSE	FALSE	FALSE	TRUE
chr2_25240418_G_A	chr2	25240418	G	A	204.21	Myeloid leukemia, acute	neoplasms	0.943021	0.561467	0.00688698	ENSG00000119772	DNMT3A	FALSE	FALSE	FALSE	TRUE
chr2_25240418_G_A	chr2	25240418	G	A	204	Leukemia	neoplasms	0.779662	0.449847	0.0143095	ENSG00000119772	DNMT3A	FALSE	FALSE	FALSE	TRUE
chr2_25240418_G_A	chr2	25240418	G	A	244.4	Hypothyroidism NOS	endocrine/metabolic	0.442572	0.331171	0.0815612	ENSG00000119772	DNMT3A	FALSE	FALSE	FALSE	TRUE
chr2_25240418_G_A	chr2	25240418	G	A	250.1	Type 1 diabetes	endocrine/metabolic	0.455575	0.457039	0.126303	ENSG00000119772	DNMT3A	FALSE	FALSE	FALSE	TRUE
chr2_25240418_G_A	chr2	25240418	G	A	272.1	Hyperlipidemia	endocrine/metabolic	0.188319	0.293306	0.246258	ENSG00000119772	DNMT3A	FALSE	FALSE	FALSE	TRUE
chr2_25240418_G_A	chr2	25240418	G	A	250.2	Type 2 diabetes	endocrine/metabolic	0.418933	0.314642	0.0853601	ENSG00000119772	DNMT3A	FALSE	FALSE	FALSE	TRUE
chr2_25240418_G_A	chr2	25240418	G	A	278.1	Obesity	endocrine/metabolic	0.159966	0.348166	0.29081	ENSG00000119772	DNMT3A	FALSE	FALSE	FALSE	TRUE
chr2_25240418_G_A	chr2	25240418	G	A	290	Delirium dementia and amnestic and other cognitive disorders	mental disorders	0.770068	0.367276	0.00578497	ENSG00000119772	DNMT3A	FALSE	FALSE	FALSE	TRUE
chr2_25240418_G_A	chr2	25240418	G	A	318	Tobacco use disorder	mental disorders	0.332063	0.318459	0.139937	ENSG00000119772	DNMT3A	FALSE	FALSE	FALSE	TRUE
chr2_25240418_G_A	chr2	25240418	G	A	366	Cataract	sense organs	0.568815	0.286843	0.0176001	ENSG00000119772	DNMT3A	FALSE	FALSE	FALSE	TRUE
chr2_25240418_G_A	chr2	25240418	G	A	401.1	Essential hypertension	circulatory system	0.0815189	0.279032	0.368371	ENSG00000119772	DNMT3A	FALSE	FALSE	FALSE	TRUE
chr2_25240418_G_A	chr2	25240418	G	A	411.4	Coronary atherosclerosis	circulatory system	0.366366	0.333939	0.125762	ENSG00000119772	DNMT3A	FALSE	FALSE	FALSE	TRUE
chr2_25240418_G_A	chr2	25240418	G	A	427.2	Atrial fibrillation and flutter	circulatory system	0.678327	0.342351	0.0112955	ENSG00000119772	DNMT3A	FALSE	FALSE	FALSE	TRUE
chr2_25240418_G_A	chr2	25240418	G	A	495	Asthma	respiratory	0.170562	0.332503	0.277274	ENSG00000119772	DNMT3A	FALSE	FALSE	FALSE	TRUE
chr2_25240418_G_A	chr2	25240418	G	A	555.2	Ulcerative colitis	digestive	0.416031	0.446055	0.142735	ENSG00000119772	DNMT3A	FALSE	FALSE	FALSE	TRUE
chr2_25240418_G_A	chr2	25240418	G	A	557.1	Celiac disease	digestive	0.302718	0.47341	0.21273	ENSG00000119772	DNMT3A	FALSE	FALSE	FALSE	TRUE
chr2_25240418_G_A	chr2	25240418	G	A	585.3	Chronic renal failure [CKD]	genitourinary	0.27519	0.420741	0.217638	ENSG00000119772	DNMT3A	FALSE	FALSE	FALSE	TRUE
chr2_25240418_G_A	chr2	25240418	G	A	571.5	Other chronic nonalcoholic liver disease	digestive	0.477888	0.424093	0.103856	ENSG00000119772	DNMT3A	FALSE	FALSE	FALSE	TRUE
chr2_25240418_G_A	chr2	25240418	G	A	714.1	Rheumatoid arthritis	musculoskeletal	0.370581	0.435313	0.163934	ENSG00000119772	DNMT3A	FALSE	FALSE	FALSE	TRUE
chr2_25240420_T_C	chr2	25240420	T	C	153	Colorectal cancer	neoplasms	0.405827	0.523761	0.214507	ENSG00000119772	DNMT3A	FALSE	FALSE	FALSE	TRUE
chr2_25240420_T_C	chr2	25240420	T	C	165.1	Cancer of bronchus; lung	neoplasms	0.213764	0.544206	0.339105	ENSG00000119772	DNMT3A	FALSE	FALSE	FALSE	TRUE
chr2_25240420_T_C	chr2	25240420	T	C	172.2	Other non-epithelial cancer of skin	neoplasms	-0.217183	0.454348	0.323809	ENSG00000119772	DNMT3A	FALSE	FALSE	FALSE	TRUE
chr2_25240420_T_C	chr2	25240420	T	C	174.1	Breast cancer [female]	neoplasms	0.0957229	0.47176	0.412366	ENSG00000119772	DNMT3A	FALSE	FALSE	FALSE	TRUE
chr2_25240420_T_C	chr2	25240420	T	C	185	Cancer of prostate	neoplasms	-0.112035	0.483105	0.418118	ENSG00000119772	DNMT3A	FALSE	FALSE	FALSE	TRUE
chr2_25240420_T_C	chr2	25240420	T	C	195	Cancer, suspected or other	neoplasms	-0.0965256	0.376045	0.403968	ENSG00000119772	DNMT3A	FALSE	FALSE	FALSE	TRUE
chr2_25240420_T_C	chr2	25240420	T	C	189.11	Malignant neoplasm of kidney, except pelvis	neoplasms	0.16952	0.619285	0.379966	ENSG00000119772	DNMT3A	FALSE	FALSE	FALSE	TRUE
chr2_25240420_T_C	chr2	25240420	T	C	197	Chemotherapy	neoplasms	0.259263	0.423226	0.266893	ENSG00000119772	DNMT3A	FALSE	FALSE	FALSE	TRUE
chr2_25240420_T_C	chr2	25240420	T	C	200	Myeloproliferative disease	neoplasms	0.155089	0.615222	0.388231	ENSG00000119772	DNMT3A	FALSE	FALSE	FALSE	TRUE
chr2_25240420_T_C	chr2	25240420	T	C	202.2	Non-Hodgkins lymphoma	neoplasms	0.143208	0.611974	0.395169	ENSG00000119772	DNMT3A	FALSE	FALSE	FALSE	TRUE
chr2_25240420_T_C	chr2	25240420	T	C	204.12	Lymphoid leukemia, chronic	neoplasms	0.262505	0.644717	0.330396	ENSG00000119772	DNMT3A	FALSE	FALSE	FALSE	TRUE
chr2_25240420_T_C	chr2	25240420	T	C	204.21	Myeloid leukemia, acute	neoplasms	1.60231	0.539479	0.000341089	ENSG00000119772	DNMT3A	FALSE	FALSE	FALSE	TRUE
chr2_25240420_T_C	chr2	25240420	T	C	204	Leukemia	neoplasms	0.922255	0.475983	0.0228825	ENSG00000119772	DNMT3A	FALSE	FALSE	FALSE	TRUE
chr2_25240420_T_C	chr2	25240420	T	C	244.4	Hypothyroidism NOS	endocrine/metabolic	-0.255553	0.451096	0.292284	ENSG00000119772	DNMT3A	FALSE	FALSE	FALSE	TRUE
chr2_25240420_T_C	chr2	25240420	T	C	250.1	Type 1 diabetes	endocrine/metabolic	0.034655	0.583428	0.463712	ENSG00000119772	DNMT3A	FALSE	FALSE	FALSE	TRUE
chr2_25240420_T_C	chr2	25240420	T	C	272.1	Hyperlipidemia	endocrine/metabolic	0.550925	0.269798	0.021032	ENSG00000119772	DNMT3A	FALSE	FALSE	FALSE	TRUE
chr2_25240420_T_C	chr2	25240420	T	C	250.2	Type 2 diabetes	endocrine/metabolic	0.611383	0.361711	0.0446726	ENSG00000119772	DNMT3A	FALSE	FALSE	FALSE	TRUE
chr2_25240420_T_C	chr2	25240420	T	C	278.1	Obesity	endocrine/metabolic	0.909186	0.300201	0.00184969	ENSG00000119772	DNMT3A	FALSE	FALSE	FALSE	TRUE
chr2_25240420_T_C	chr2	25240420	T	C	290	Delirium dementia and amnestic and other cognitive disorders	mental disorders	0.269632	0.456648	0.273328	ENSG00000119772	DNMT3A	FALSE	FALSE	FALSE	TRUE
chr2_25240420_T_C	chr2	25240420	T	C	318	Tobacco use disorder	mental disorders	0.667941	0.318073	0.0176228	ENSG00000119772	DNMT3A	FALSE	FALSE	FALSE	TRUE
chr2_25240420_T_C	chr2	25240420	T	C	366	Cataract	sense organs	0.58239	0.317569	0.0332183	ENSG00000119772	DNMT3A	FALSE	FALSE	FALSE	TRUE
chr2_25240420_T_C	chr2	25240420	T	C	401.1	Essential hypertension	circulatory system	0.532464	0.255625	0.0192298	ENSG00000119772	DNMT3A	FALSE	FALSE	FALSE	TRUE
chr2_25240420_T_C	chr2	25240420	T	C	411.4	Coronary atherosclerosis	circulatory system	0.691541	0.307272	0.0121357	ENSG00000119772	DNMT3A	FALSE	FALSE	FALSE	TRUE
chr2_25240420_T_C	chr2	25240420	T	C	427.2	Atrial fibrillation and flutter	circulatory system	0.561678	0.443201	0.100345	ENSG00000119772	DNMT3A	FALSE	FALSE	FALSE	TRUE
chr2_25240420_T_C	chr2	25240420	T	C	495	Asthma	respiratory	-0.0597744	0.362431	0.4394	ENSG00000119772	DNMT3A	FALSE	FALSE	FALSE	TRUE
chr2_25240420_T_C	chr2	25240420	T	C	555.2	Ulcerative colitis	digestive	0.0560664	0.588713	0.44947	ENSG00000119772	DNMT3A	FALSE	FALSE	FALSE	TRUE
chr2_25240420_T_C	chr2	25240420	T	C	557.1	Celiac disease	digestive	0.162244	0.617262	0.384116	ENSG00000119772	DNMT3A	FALSE	FALSE	FALSE	TRUE
chr2_25240420_T_C	chr2	25240420	T	C	585.3	Chronic renal failure [CKD]	genitourinary	0.790461	0.399414	0.0222111	ENSG00000119772	DNMT3A	FALSE	FALSE	FALSE	TRUE
chr2_25240420_T_C	chr2	25240420	T	C	571.5	Other chronic nonalcoholic liver disease	digestive	-0.0870247	0.550447	0.449978	ENSG00000119772	DNMT3A	FALSE	FALSE	FALSE	TRUE
chr2_25240420_T_C	chr2	25240420	T	C	714.1	Rheumatoid arthritis	musculoskeletal	0.291241	0.560557	0.29424	ENSG00000119772	DNMT3A	FALSE	FALSE	FALSE	TRUE
chr2_25240420_T_G	chr2	25240420	T	G	153	Colorectal cancer	neoplasms	-0.040322	0.476265	0.689424	ENSG00000119772	DNMT3A	FALSE	FALSE	FALSE	TRUE
chr2_25240420_T_G	chr2	25240420	T	G	165.1	Cancer of bronchus; lung	neoplasms	-0.0206932	0.458	0.70978	ENSG00000119772	DNMT3A	FALSE	FALSE	FALSE	TRUE
chr2_25240420_T_G	chr2	25240420	T	G	172.2	Other non-epithelial cancer of skin	neoplasms	-0.07821	0.428595	0.673117	ENSG00000119772	DNMT3A	FALSE	FALSE	FALSE	TRUE
chr2_25240420_T_G	chr2	25240420	T	G	174.1	Breast cancer [female]	neoplasms	-0.0551956	0.438231	0.68869	ENSG00000119772	DNMT3A	FALSE	FALSE	FALSE	TRUE
chr2_25240420_T_G	chr2	25240420	T	G	185	Cancer of prostate	neoplasms	-0.0551763	0.438848	0.688717	ENSG00000119772	DNMT3A	FALSE	FALSE	FALSE	TRUE
chr2_25240420_T_G	chr2	25240420	T	G	195	Cancer, suspected or other	neoplasms	-0.131603	0.421337	0.635257	ENSG00000119772	DNMT3A	FALSE	FALSE	FALSE	TRUE
chr2_25240420_T_G	chr2	25240420	T	G	189.11	Malignant neoplasm of kidney, except pelvis	neoplasms	6.50392e-05	0.469796	0.702666	ENSG00000119772	DNMT3A	FALSE	FALSE	FALSE	TRUE
chr2_25240420_T_G	chr2	25240420	T	G	197	Chemotherapy	neoplasms	0.0733606	0.419671	0.658711	ENSG00000119772	DNMT3A	FALSE	FALSE	FALSE	TRUE
chr2_25240420_T_G	chr2	25240420	T	G	200	Myeloproliferative disease	neoplasms	-0.0141202	0.807087	0.669502	ENSG00000119772	DNMT3A	FALSE	FALSE	FALSE	TRUE
chr2_25240420_T_G	chr2	25240420	T	G	202.2	Non-Hodgkins lymphoma	neoplasms	0.414512	0.642313	0.510967	ENSG00000119772	DNMT3A	FALSE	FALSE	FALSE	TRUE
chr2_25240420_T_G	chr2	25240420	T	G	204.12	Lymphoid leukemia, chronic	neoplasms	0.000503415	0.488096	0.701229	ENSG00000119772	DNMT3A	FALSE	FALSE	FALSE	TRUE
chr2_25240420_T_G	chr2	25240420	T	G	204.21	Myeloid leukemia, acute	neoplasms	-0.00228689	0.930173	0.669463	ENSG00000119772	DNMT3A	FALSE	FALSE	FALSE	TRUE
chr2_25240420_T_G	chr2	25240420	T	G	204	Leukemia	neoplasms	-0.0166921	0.457746	0.712122	ENSG00000119772	DNMT3A	FALSE	FALSE	FALSE	TRUE
chr2_25240420_T_G	chr2	25240420	T	G	244.4	Hypothyroidism NOS	endocrine/metabolic	-0.0589949	0.435026	0.686031	ENSG00000119772	DNMT3A	FALSE	FALSE	FALSE	TRUE
chr2_25240420_T_G	chr2	25240420	T	G	250.1	Type 1 diabetes	endocrine/metabolic	-0.0112511	0.461366	0.708989	ENSG00000119772	DNMT3A	FALSE	FALSE	FALSE	TRUE
chr2_25240420_T_G	chr2	25240420	T	G	272.1	Hyperlipidemia	endocrine/metabolic	0.00951595	0.344809	0.697733	ENSG00000119772	DNMT3A	FALSE	FALSE	FALSE	TRUE
chr2_25240420_T_G	chr2	25240420	T	G	250.2	Type 2 diabetes	endocrine/metabolic	0.0242099	0.389928	0.688128	ENSG00000119772	DNMT3A	FALSE	FALSE	FALSE	TRUE
chr2_25240420_T_G	chr2	25240420	T	G	278.1	Obesity	endocrine/metabolic	-0.108324	0.422977	0.652076	ENSG00000119772	DNMT3A	FALSE	FALSE	FALSE	TRUE
chr2_25240420_T_G	chr2	25240420	T	G	290	Delirium dementia and amnestic and other cognitive disorders	mental disorders	0.0862557	0.430358	0.651887	ENSG00000119772	DNMT3A	FALSE	FALSE	FALSE	TRUE
chr2_25240420_T_G	chr2	25240420	T	G	318	Tobacco use disorder	mental disorders	0.037712	0.398808	0.679684	ENSG00000119772	DNMT3A	FALSE	FALSE	FALSE	TRUE
chr2_25240420_T_G	chr2	25240420	T	G	366	Cataract	sense organs	-0.0677629	0.36746	0.670935	ENSG00000119772	DNMT3A	FALSE	FALSE	FALSE	TRUE
chr2_25240420_T_G	chr2	25240420	T	G	401.1	Essential hypertension	circulatory system	0.249424	0.439197	0.540706	ENSG00000119772	DNMT3A	FALSE	FALSE	FALSE	TRUE
chr2_25240420_T_G	chr2	25240420	T	G	411.4	Coronary atherosclerosis	circulatory system	-0.0107675	0.384757	0.711377	ENSG00000119772	DNMT3A	FALSE	FALSE	FALSE	TRUE
chr2_25240420_T_G	chr2	25240420	T	G	427.2	Atrial fibrillation and flutter	circulatory system	-0.068017	0.433376	0.680233	ENSG00000119772	DNMT3A	FALSE	FALSE	FALSE	TRUE
chr2_25240420_T_G	chr2	25240420	T	G	495	Asthma	respiratory	0.121381	0.404065	0.624548	ENSG00000119772	DNMT3A	FALSE	FALSE	FALSE	TRUE
chr2_25240420_T_G	chr2	25240420	T	G	555.2	Ulcerative colitis	digestive	-0.0148087	0.482987	0.705603	ENSG00000119772	DNMT3A	FALSE	FALSE	FALSE	TRUE
chr2_25240420_T_G	chr2	25240420	T	G	557.1	Celiac disease	digestive	-0.00774786	0.463981	0.706999	ENSG00000119772	DNMT3A	FALSE	FALSE	FALSE	TRUE
chr2_25240420_T_G	chr2	25240420	T	G	585.3	Chronic renal failure [CKD]	genitourinary	-0.0378063	0.445699	0.639967	ENSG00000119772	DNMT3A	FALSE	FALSE	FALSE	TRUE
chr2_25240420_T_G	chr2	25240420	T	G	571.5	Other chronic nonalcoholic liver disease	digestive	-0.0294998	0.449599	0.704754	ENSG00000119772	DNMT3A	FALSE	FALSE	FALSE	TRUE
chr2_25240420_T_G	chr2	25240420	T	G	714.1	Rheumatoid arthritis	musculoskeletal	-0.0202342	0.455297	0.710303	ENSG00000119772	DNMT3A	FALSE	FALSE	FALSE	TRUE
chr2_25240427_C_CA	chr2	25240427	C	CA	153	Colorectal cancer	neoplasms	0.875022	0.781518	0.121259	ENSG00000119772	DNMT3A	FALSE	FALSE	FALSE	TRUE
chr2_25240427_C_CA	chr2	25240427	C	CA	165.1	Cancer of bronchus; lung	neoplasms	1.9013	0.570022	0.000113488	ENSG00000119772	DNMT3A	FALSE	FALSE	FALSE	TRUE
chr2_25240427_C_CA	chr2	25240427	C	CA	172.2	Other non-epithelial cancer of skin	neoplasms	1.37226	0.485487	0.00173218	ENSG00000119772	DNMT3A	FALSE	FALSE	FALSE	TRUE
chr2_25240427_C_CA	chr2	25240427	C	CA	174.1	Breast cancer [female]	neoplasms	-0.00741783	0.705754	0.48378	ENSG00000119772	DNMT3A	FALSE	FALSE	FALSE	TRUE
chr2_25240427_C_CA	chr2	25240427	C	CA	185	Cancer of prostate	neoplasms	0.770236	0.754416	0.144657	ENSG00000119772	DNMT3A	FALSE	FALSE	FALSE	TRUE
chr2_25240427_C_CA	chr2	25240427	C	CA	195	Cancer, suspected or other	neoplasms	0.142556	0.612149	0.39516	ENSG00000119772	DNMT3A	FALSE	FALSE	FALSE	TRUE
chr2_25240427_C_CA	chr2	25240427	C	CA	189.11	Malignant neoplasm of kidney, except pelvis	neoplasms	0.496838	0.858262	0.259063	ENSG00000119772	DNMT3A	FALSE	FALSE	FALSE	TRUE
chr2_25240427_C_CA	chr2	25240427	C	CA	197	Chemotherapy	neoplasms	0.393903	0.662545	0.265759	ENSG00000119772	DNMT3A	FALSE	FALSE	FALSE	TRUE
chr2_25240427_C_CA	chr2	25240427	C	CA	200	Myeloproliferative disease	neoplasms	0.490295	0.856018	0.261118	ENSG00000119772	DNMT3A	FALSE	FALSE	FALSE	TRUE
chr2_25240427_C_CA	chr2	25240427	C	CA	202.2	Non-Hodgkins lymphoma	neoplasms	0.462844	0.84647	0.26992	ENSG00000119772	DNMT3A	FALSE	FALSE	FALSE	TRUE
chr2_25240427_C_CA	chr2	25240427	C	CA	204.12	Lymphoid leukemia, chronic	neoplasms	0.552101	0.878246	0.242527	ENSG00000119772	DNMT3A	FALSE	FALSE	FALSE	TRUE
chr2_25240427_C_CA	chr2	25240427	C	CA	204.21	Myeloid leukemia, acute	neoplasms	0.562132	0.882023	0.239671	ENSG00000119772	DNMT3A	FALSE	FALSE	FALSE	TRUE
chr2_25240427_C_CA	chr2	25240427	C	CA	204	Leukemia	neoplasms	0.449506	0.841914	0.274326	ENSG00000119772	DNMT3A	FALSE	FALSE	FALSE	TRUE
chr2_25240427_C_CA	chr2	25240427	C	CA	244.4	Hypothyroidism NOS	endocrine/metabolic	1.06245	0.486661	0.0134472	ENSG00000119772	DNMT3A	FALSE	FALSE	FALSE	TRUE
chr2_25240427_C_CA	chr2	25240427	C	CA	250.1	Type 1 diabetes	endocrine/metabolic	1.72958	0.595941	0.00077121	ENSG00000119772	DNMT3A	FALSE	FALSE	FALSE	TRUE
chr2_25240427_C_CA	chr2	25240427	C	CA	272.1	Hyperlipidemia	endocrine/metabolic	0.729688	0.508062	0.074586	ENSG00000119772	DNMT3A	FALSE	FALSE	FALSE	TRUE
chr2_25240427_C_CA	chr2	25240427	C	CA	250.2	Type 2 diabetes	endocrine/metabolic	1.04013	0.482345	0.0145223	ENSG00000119772	DNMT3A	FALSE	FALSE	FALSE	TRUE
chr2_25240427_C_CA	chr2	25240427	C	CA	278.1	Obesity	endocrine/metabolic	0.134787	0.611581	0.39993	ENSG00000119772	DNMT3A	FALSE	FALSE	FALSE	TRUE
chr2_25240427_C_CA	chr2	25240427	C	CA	290	Delirium dementia and amnestic and other cognitive disorders	mental disorders	0.136487	0.742765	0.404863	ENSG00000119772	DNMT3A	FALSE	FALSE	FALSE	TRUE
chr2_25240427_C_CA	chr2	25240427	C	CA	318	Tobacco use disorder	mental disorders	-0.101754	0.679603	0.458316	ENSG00000119772	DNMT3A	FALSE	FALSE	FALSE	TRUE
chr2_25240427_C_CA	chr2	25240427	C	CA	366	Cataract	sense organs	0.955356	0.436832	0.0138832	ENSG00000119772	DNMT3A	FALSE	FALSE	FALSE	TRUE
chr2_25240427_C_CA	chr2	25240427	C	CA	401.1	Essential hypertension	circulatory system	0.677388	0.452048	0.066791	ENSG00000119772	DNMT3A	FALSE	FALSE	FALSE	TRUE
chr2_25240427_C_CA	chr2	25240427	C	CA	411.4	Coronary atherosclerosis	circulatory system	0.500622	0.606328	0.199302	ENSG00000119772	DNMT3A	FALSE	FALSE	FALSE	TRUE
chr2_25240427_C_CA	chr2	25240427	C	CA	427.2	Atrial fibrillation and flutter	circulatory system	0.0616385	0.722056	0.444534	ENSG00000119772	DNMT3A	FALSE	FALSE	FALSE	TRUE
chr2_25240427_C_CA	chr2	25240427	C	CA	495	Asthma	respiratory	-0.0225397	0.584803	0.497024	ENSG00000119772	DNMT3A	FALSE	FALSE	FALSE	TRUE
chr2_25240427_C_CA	chr2	25240427	C	CA	555.2	Ulcerative colitis	digestive	0.317778	0.799562	0.322701	ENSG00000119772	DNMT3A	FALSE	FALSE	FALSE	TRUE
chr2_25240427_C_CA	chr2	25240427	C	CA	557.1	Celiac disease	digestive	0.408492	0.828618	0.28847	ENSG00000119772	DNMT3A	FALSE	FALSE	FALSE	TRUE
chr2_25240427_C_CA	chr2	25240427	C	CA	585.3	Chronic renal failure [CKD]	genitourinary	0.710468	0.734878	0.158412	ENSG00000119772	DNMT3A	FALSE	FALSE	FALSE	TRUE
chr2_25240427_C_CA	chr2	25240427	C	CA	571.5	Other chronic nonalcoholic liver disease	digestive	1.42359	0.569715	0.00431343	ENSG00000119772	DNMT3A	FALSE	FALSE	FALSE	TRUE
chr2_25240427_C_CA	chr2	25240427	C	CA	714.1	Rheumatoid arthritis	musculoskeletal	0.347861	0.808681	0.31083	ENSG00000119772	DNMT3A	FALSE	FALSE	FALSE	TRUE
chr2_25240428_AAAG_A	chr2	25240428	AAAG	A	153	Colorectal cancer	neoplasms	0.458289	0.170372	0.0105145	ENSG00000119772	DNMT3A	FALSE	FALSE	FALSE	TRUE
chr2_25240428_AAAG_A	chr2	25240428	AAAG	A	165.1	Cancer of bronchus; lung	neoplasms	0.466843	0.17275	0.00887476	ENSG00000119772	DNMT3A	FALSE	FALSE	FALSE	TRUE
chr2_25240428_AAAG_A	chr2	25240428	AAAG	A	172.2	Other non-epithelial cancer of skin	neoplasms	0.399213	0.175648	0.0292048	ENSG00000119772	DNMT3A	FALSE	FALSE	FALSE	TRUE
chr2_25240428_AAAG_A	chr2	25240428	AAAG	A	174.1	Breast cancer [female]	neoplasms	0.3932	0.181727	0.0338503	ENSG00000119772	DNMT3A	FALSE	FALSE	FALSE	TRUE
chr2_25240428_AAAG_A	chr2	25240428	AAAG	A	185	Cancer of prostate	neoplasms	0.373617	0.204845	0.0496804	ENSG00000119772	DNMT3A	FALSE	FALSE	FALSE	TRUE
chr2_25240428_AAAG_A	chr2	25240428	AAAG	A	195	Cancer, suspected or other	neoplasms	0.483508	0.153708	0.00252394	ENSG00000119772	DNMT3A	FALSE	FALSE	FALSE	TRUE
chr2_25240428_AAAG_A	chr2	25240428	AAAG	A	189.11	Malignant neoplasm of kidney, except pelvis	neoplasms	0.433592	0.182832	0.0208619	ENSG00000119772	DNMT3A	FALSE	FALSE	FALSE	TRUE
chr2_25240428_AAAG_A	chr2	25240428	AAAG	A	197	Chemotherapy	neoplasms	0.481434	0.160484	0.0037487	ENSG00000119772	DNMT3A	FALSE	FALSE	FALSE	TRUE
chr2_25240428_AAAG_A	chr2	25240428	AAAG	A	200	Myeloproliferative disease	neoplasms	0.455908	0.178644	0.0131086	ENSG00000119772	DNMT3A	FALSE	FALSE	FALSE	TRUE
chr2_25240428_AAAG_A	chr2	25240428	AAAG	A	202.2	Non-Hodgkins lymphoma	neoplasms	0.425332	0.184081	0.0237763	ENSG00000119772	DNMT3A	FALSE	FALSE	FALSE	TRUE
chr2_25240428_AAAG_A	chr2	25240428	AAAG	A	204.12	Lymphoid leukemia, chronic	neoplasms	0.440973	0.182517	0.0184952	ENSG00000119772	DNMT3A	FALSE	FALSE	FALSE	TRUE
chr2_25240428_AAAG_A	chr2	25240428	AAAG	A	204.21	Myeloid leukemia, acute	neoplasms	0.465378	0.182154	0.0110323	ENSG00000119772	DNMT3A	FALSE	FALSE	FALSE	TRUE
chr2_25240428_AAAG_A	chr2	25240428	AAAG	A	204	Leukemia	neoplasms	0.469916	0.178531	0.00918007	ENSG00000119772	DNMT3A	FALSE	FALSE	FALSE	TRUE
chr2_25240428_AAAG_A	chr2	25240428	AAAG	A	244.4	Hypothyroidism NOS	endocrine/metabolic	0.480595	0.160458	0.00386821	ENSG00000119772	DNMT3A	FALSE	FALSE	FALSE	TRUE
chr2_25240428_AAAG_A	chr2	25240428	AAAG	A	250.1	Type 1 diabetes	endocrine/metabolic	0.463131	0.175797	0.0104644	ENSG00000119772	DNMT3A	FALSE	FALSE	FALSE	TRUE
chr2_25240428_AAAG_A	chr2	25240428	AAAG	A	272.1	Hyperlipidemia	endocrine/metabolic	0.458342	0.13987	0.00307828	ENSG00000119772	DNMT3A	FALSE	FALSE	FALSE	TRUE
chr2_25240428_AAAG_A	chr2	25240428	AAAG	A	250.2	Type 2 diabetes	endocrine/metabolic	0.433636	0.154077	0.0109509	ENSG00000119772	DNMT3A	FALSE	FALSE	FALSE	TRUE
chr2_25240428_AAAG_A	chr2	25240428	AAAG	A	278.1	Obesity	endocrine/metabolic	0.464921	0.152566	0.00481866	ENSG00000119772	DNMT3A	FALSE	FALSE	FALSE	TRUE
chr2_25240428_AAAG_A	chr2	25240428	AAAG	A	290	Delirium dementia and amnestic and other cognitive disorders	mental disorders	0.505258	0.161857	0.00131487	ENSG00000119772	DNMT3A	FALSE	FALSE	FALSE	TRUE
chr2_25240428_AAAG_A	chr2	25240428	AAAG	A	318	Tobacco use disorder	mental disorders	0.457811	0.153733	0.00627006	ENSG00000119772	DNMT3A	FALSE	FALSE	FALSE	TRUE
chr2_25240428_AAAG_A	chr2	25240428	AAAG	A	366	Cataract	sense organs	0.513608	0.144593	0.000185738	ENSG00000119772	DNMT3A	FALSE	FALSE	FALSE	TRUE
chr2_25240428_AAAG_A	chr2	25240428	AAAG	A	401.1	Essential hypertension	circulatory system	0.447144	0.131497	0.00249391	ENSG00000119772	DNMT3A	FALSE	FALSE	FALSE	TRUE
chr2_25240428_AAAG_A	chr2	25240428	AAAG	A	411.4	Coronary atherosclerosis	circulatory system	0.481663	0.146304	0.00180025	ENSG00000119772	DNMT3A	FALSE	FALSE	FALSE	TRUE
chr2_25240428_AAAG_A	chr2	25240428	AAAG	A	427.2	Atrial fibrillation and flutter	circulatory system	0.474242	0.162832	0.00531804	ENSG00000119772	DNMT3A	FALSE	FALSE	FALSE	TRUE
chr2_25240428_AAAG_A	chr2	25240428	AAAG	A	495	Asthma	respiratory	0.411133	0.159025	0.0177264	ENSG00000119772	DNMT3A	FALSE	FALSE	FALSE	TRUE
chr2_25240428_AAAG_A	chr2	25240428	AAAG	A	555.2	Ulcerative colitis	digestive	0.437973	0.17699	0.0180168	ENSG00000119772	DNMT3A	FALSE	FALSE	FALSE	TRUE
chr2_25240428_AAAG_A	chr2	25240428	AAAG	A	557.1	Celiac disease	digestive	0.431184	0.183121	0.0216854	ENSG00000119772	DNMT3A	FALSE	FALSE	FALSE	TRUE
chr2_25240428_AAAG_A	chr2	25240428	AAAG	A	585.3	Chronic renal failure [CKD]	genitourinary	0.427674	0.173837	0.0200495	ENSG00000119772	DNMT3A	FALSE	FALSE	FALSE	TRUE
chr2_25240428_AAAG_A	chr2	25240428	AAAG	A	571.5	Other chronic nonalcoholic liver disease	digestive	0.419498	0.179881	0.0244769	ENSG00000119772	DNMT3A	FALSE	FALSE	FALSE	TRUE
chr2_25240428_AAAG_A	chr2	25240428	AAAG	A	714.1	Rheumatoid arthritis	musculoskeletal	0.472647	0.175024	0.0078927	ENSG00000119772	DNMT3A	FALSE	FALSE	FALSE	TRUE
chr2_25240429_A_G	chr2	25240429	A	G	153	Colorectal cancer	neoplasms	0.22049	0.636657	0.366542	ENSG00000119772	DNMT3A	FALSE	FALSE	FALSE	TRUE
chr2_25240429_A_G	chr2	25240429	A	G	165.1	Cancer of bronchus; lung	neoplasms	0.897396	0.656815	0.108802	ENSG00000119772	DNMT3A	FALSE	FALSE	FALSE	TRUE
chr2_25240429_A_G	chr2	25240429	A	G	172.2	Other non-epithelial cancer of skin	neoplasms	0.646775	0.622576	0.172761	ENSG00000119772	DNMT3A	FALSE	FALSE	FALSE	TRUE
chr2_25240429_A_G	chr2	25240429	A	G	174.1	Breast cancer [female]	neoplasms	0.168587	0.618274	0.395043	ENSG00000119772	DNMT3A	FALSE	FALSE	FALSE	TRUE
chr2_25240429_A_G	chr2	25240429	A	G	185	Cancer of prostate	neoplasms	0.191012	0.623018	0.383265	ENSG00000119772	DNMT3A	FALSE	FALSE	FALSE	TRUE
chr2_25240429_A_G	chr2	25240429	A	G	195	Cancer, suspected or other	neoplasms	0.510002	0.562226	0.210046	ENSG00000119772	DNMT3A	FALSE	FALSE	FALSE	TRUE
chr2_25240429_A_G	chr2	25240429	A	G	189.11	Malignant neoplasm of kidney, except pelvis	neoplasms	0.306291	0.66599	0.330365	ENSG00000119772	DNMT3A	FALSE	FALSE	FALSE	TRUE
chr2_25240429_A_G	chr2	25240429	A	G	197	Chemotherapy	neoplasms	0.0861716	0.591972	0.441766	ENSG00000119772	DNMT3A	FALSE	FALSE	FALSE	TRUE
chr2_25240429_A_G	chr2	25240429	A	G	200	Myeloproliferative disease	neoplasms	0.310195	0.719584	0.321876	ENSG00000119772	DNMT3A	FALSE	FALSE	FALSE	TRUE
chr2_25240429_A_G	chr2	25240429	A	G	202.2	Non-Hodgkins lymphoma	neoplasms	0.296589	0.6617	0.334352	ENSG00000119772	DNMT3A	FALSE	FALSE	FALSE	TRUE
chr2_25240429_A_G	chr2	25240429	A	G	204.12	Lymphoid leukemia, chronic	neoplasms	0.323585	0.676198	0.323249	ENSG00000119772	DNMT3A	FALSE	FALSE	FALSE	TRUE
chr2_25240429_A_G	chr2	25240429	A	G	204.21	Myeloid leukemia, acute	neoplasms	0.322935	0.742053	0.31775	ENSG00000119772	DNMT3A	FALSE	FALSE	FALSE	TRUE
chr2_25240429_A_G	chr2	25240429	A	G	204	Leukemia	neoplasms	0.296002	0.661448	0.334596	ENSG00000119772	DNMT3A	FALSE	FALSE	FALSE	TRUE
chr2_25240429_A_G	chr2	25240429	A	G	244.4	Hypothyroidism NOS	endocrine/metabolic	0.13253	0.60458	0.414649	ENSG00000119772	DNMT3A	FALSE	FALSE	FALSE	TRUE
chr2_25240429_A_G	chr2	25240429	A	G	250.1	Type 1 diabetes	endocrine/metabolic	0.293129	0.660215	0.335796	ENSG00000119772	DNMT3A	FALSE	FALSE	FALSE	TRUE
chr2_25240429_A_G	chr2	25240429	A	G	272.1	Hyperlipidemia	endocrine/metabolic	0.722646	0.573942	0.131707	ENSG00000119772	DNMT3A	FALSE	FALSE	FALSE	TRUE
chr2_25240429_A_G	chr2	25240429	A	G	250.2	Type 2 diabetes	endocrine/metabolic	0.273137	0.548793	0.328657	ENSG00000119772	DNMT3A	FALSE	FALSE	FALSE	TRUE
chr2_25240429_A_G	chr2	25240429	A	G	278.1	Obesity	endocrine/metabolic	0.335779	0.565098	0.297812	ENSG00000119772	DNMT3A	FALSE	FALSE	FALSE	TRUE
chr2_25240429_A_G	chr2	25240429	A	G	290	Delirium dementia and amnestic and other cognitive disorders	mental disorders	0.134778	0.605564	0.41339	ENSG00000119772	DNMT3A	FALSE	FALSE	FALSE	TRUE
chr2_25240429_A_G	chr2	25240429	A	G	318	Tobacco use disorder	mental disorders	0.321967	0.5648	0.305123	ENSG00000119772	DNMT3A	FALSE	FALSE	FALSE	TRUE
chr2_25240429_A_G	chr2	25240429	A	G	366	Cataract	sense organs	0.365617	0.515509	0.267489	ENSG00000119772	DNMT3A	FALSE	FALSE	FALSE	TRUE
chr2_25240429_A_G	chr2	25240429	A	G	401.1	Essential hypertension	circulatory system	0.502067	0.472268	0.178569	ENSG00000119772	DNMT3A	FALSE	FALSE	FALSE	TRUE
chr2_25240429_A_G	chr2	25240429	A	G	411.4	Coronary atherosclerosis	circulatory system	-0.0283791	0.578894	0.514966	ENSG00000119772	DNMT3A	FALSE	FALSE	FALSE	TRUE
chr2_25240429_A_G	chr2	25240429	A	G	427.2	Atrial fibrillation and flutter	circulatory system	0.77224	0.573146	0.117834	ENSG00000119772	DNMT3A	FALSE	FALSE	FALSE	TRUE
chr2_25240429_A_G	chr2	25240429	A	G	495	Asthma	respiratory	0.256057	0.54397	0.337542	ENSG00000119772	DNMT3A	FALSE	FALSE	FALSE	TRUE
chr2_25240429_A_G	chr2	25240429	A	G	555.2	Ulcerative colitis	digestive	0.273593	0.655207	0.343229	ENSG00000119772	DNMT3A	FALSE	FALSE	FALSE	TRUE
chr2_25240429_A_G	chr2	25240429	A	G	557.1	Celiac disease	digestive	0.312721	0.668818	0.327759	ENSG00000119772	DNMT3A	FALSE	FALSE	FALSE	TRUE
chr2_25240429_A_G	chr2	25240429	A	G	585.3	Chronic renal failure [CKD]	genitourinary	0.194545	0.623328	0.370972	ENSG00000119772	DNMT3A	FALSE	FALSE	FALSE	TRUE
chr2_25240429_A_G	chr2	25240429	A	G	571.5	Other chronic nonalcoholic liver disease	digestive	0.857142	0.636845	0.113821	ENSG00000119772	DNMT3A	FALSE	FALSE	FALSE	TRUE
chr2_25240429_A_G	chr2	25240429	A	G	714.1	Rheumatoid arthritis	musculoskeletal	0.261842	0.647523	0.349341	ENSG00000119772	DNMT3A	FALSE	FALSE	FALSE	TRUE
chr2_25240438_C_T	chr2	25240438	C	T	153	Colorectal cancer	neoplasms	0.27479	0.528009	0.424462	ENSG00000119772	DNMT3A	FALSE	FALSE	FALSE	TRUE
chr2_25240438_C_T	chr2	25240438	C	T	165.1	Cancer of bronchus; lung	neoplasms	0.0908845	0.497029	0.533613	ENSG00000119772	DNMT3A	FALSE	FALSE	FALSE	TRUE
chr2_25240438_C_T	chr2	25240438	C	T	172.2	Other non-epithelial cancer of skin	neoplasms	0.132336	0.439424	0.502781	ENSG00000119772	DNMT3A	FALSE	FALSE	FALSE	TRUE
chr2_25240438_C_T	chr2	25240438	C	T	174.1	Breast cancer [female]	neoplasms	0.389056	0.550683	0.375165	ENSG00000119772	DNMT3A	FALSE	FALSE	FALSE	TRUE
chr2_25240438_C_T	chr2	25240438	C	T	185	Cancer of prostate	neoplasms	0.232309	0.493084	0.449621	ENSG00000119772	DNMT3A	FALSE	FALSE	FALSE	TRUE
chr2_25240438_C_T	chr2	25240438	C	T	195	Cancer, suspected or other	neoplasms	0.442322	0.526648	0.33788	ENSG00000119772	DNMT3A	FALSE	FALSE	FALSE	TRUE
chr2_25240438_C_T	chr2	25240438	C	T	189.11	Malignant neoplasm of kidney, except pelvis	neoplasms	0.14143	0.522179	0.506816	ENSG00000119772	DNMT3A	FALSE	FALSE	FALSE	TRUE
chr2_25240438_C_T	chr2	25240438	C	T	197	Chemotherapy	neoplasms	0.429558	0.543596	0.350825	ENSG00000119772	DNMT3A	FALSE	FALSE	FALSE	TRUE
chr2_25240438_C_T	chr2	25240438	C	T	200	Myeloproliferative disease	neoplasms	0.118575	0.663726	0.494542	ENSG00000119772	DNMT3A	FALSE	FALSE	FALSE	TRUE
chr2_25240438_C_T	chr2	25240438	C	T	202.2	Non-Hodgkins lymphoma	neoplasms	0.117796	0.509099	0.519035	ENSG00000119772	DNMT3A	FALSE	FALSE	FALSE	TRUE
chr2_25240438_C_T	chr2	25240438	C	T	204.12	Lymphoid leukemia, chronic	neoplasms	0.154525	0.540609	0.499668	ENSG00000119772	DNMT3A	FALSE	FALSE	FALSE	TRUE
chr2_25240438_C_T	chr2	25240438	C	T	204.21	Myeloid leukemia, acute	neoplasms	0.148707	0.790587	0.482139	ENSG00000119772	DNMT3A	FALSE	FALSE	FALSE	TRUE
chr2_25240438_C_T	chr2	25240438	C	T	204	Leukemia	neoplasms	0.128719	0.514966	0.513289	ENSG00000119772	DNMT3A	FALSE	FALSE	FALSE	TRUE
chr2_25240438_C_T	chr2	25240438	C	T	244.4	Hypothyroidism NOS	endocrine/metabolic	0.12625	0.437413	0.506603	ENSG00000119772	DNMT3A	FALSE	FALSE	FALSE	TRUE
chr2_25240438_C_T	chr2	25240438	C	T	250.1	Type 1 diabetes	endocrine/metabolic	0.106356	0.503318	0.525239	ENSG00000119772	DNMT3A	FALSE	FALSE	FALSE	TRUE
chr2_25240438_C_T	chr2	25240438	C	T	272.1	Hyperlipidemia	endocrine/metabolic	-0.135364	0.412495	0.552945	ENSG00000119772	DNMT3A	FALSE	FALSE	FALSE	TRUE
chr2_25240438_C_T	chr2	25240438	C	T	250.2	Type 2 diabetes	endocrine/metabolic	0.179785	0.417656	0.465707	ENSG00000119772	DNMT3A	FALSE	FALSE	FALSE	TRUE
chr2_25240438_C_T	chr2	25240438	C	T	278.1	Obesity	endocrine/metabolic	0.200986	0.426889	0.453166	ENSG00000119772	DNMT3A	FALSE	FALSE	FALSE	TRUE
chr2_25240438_C_T	chr2	25240438	C	T	290	Delirium dementia and amnestic and other cognitive disorders	mental disorders	0.012103	0.465638	0.583283	ENSG00000119772	DNMT3A	FALSE	FALSE	FALSE	TRUE
chr2_25240438_C_T	chr2	25240438	C	T	318	Tobacco use disorder	mental disorders	0.0216432	0.409606	0.579531	ENSG00000119772	DNMT3A	FALSE	FALSE	FALSE	TRUE
chr2_25240438_C_T	chr2	25240438	C	T	366	Cataract	sense organs	0.260393	0.404194	0.402325	ENSG00000119772	DNMT3A	FALSE	FALSE	FALSE	TRUE
chr2_25240438_C_T	chr2	25240438	C	T	401.1	Essential hypertension	circulatory system	0.199271	0.344818	0.425754	ENSG00000119772	DNMT3A	FALSE	FALSE	FALSE	TRUE
chr2_25240438_C_T	chr2	25240438	C	T	411.4	Coronary atherosclerosis	circulatory system	-0.100822	0.449609	0.592868	ENSG00000119772	DNMT3A	FALSE	FALSE	FALSE	TRUE
chr2_25240438_C_T	chr2	25240438	C	T	427.2	Atrial fibrillation and flutter	circulatory system	-0.04861	0.453818	0.626352	ENSG00000119772	DNMT3A	FALSE	FALSE	FALSE	TRUE
chr2_25240438_C_T	chr2	25240438	C	T	495	Asthma	respiratory	0.520811	0.520764	0.301117	ENSG00000119772	DNMT3A	FALSE	FALSE	FALSE	TRUE
chr2_25240438_C_T	chr2	25240438	C	T	555.2	Ulcerative colitis	digestive	0.346464	0.589443	0.401657	ENSG00000119772	DNMT3A	FALSE	FALSE	FALSE	TRUE
chr2_25240438_C_T	chr2	25240438	C	T	557.1	Celiac disease	digestive	0.130264	0.515917	0.512497	ENSG00000119772	DNMT3A	FALSE	FALSE	FALSE	TRUE
chr2_25240438_C_T	chr2	25240438	C	T	585.3	Chronic renal failure [CKD]	genitourinary	0.0534806	0.48032	0.520931	ENSG00000119772	DNMT3A	FALSE	FALSE	FALSE	TRUE
chr2_25240438_C_T	chr2	25240438	C	T	571.5	Other chronic nonalcoholic liver disease	digestive	0.0615354	0.483992	0.551311	ENSG00000119772	DNMT3A	FALSE	FALSE	FALSE	TRUE
chr2_25240438_C_T	chr2	25240438	C	T	714.1	Rheumatoid arthritis	musculoskeletal	0.300312	0.537973	0.421117	ENSG00000119772	DNMT3A	FALSE	FALSE	FALSE	TRUE
chr2_25240439_G_A	chr2	25240439	G	A	153	Colorectal cancer	neoplasms	0.00728929	0.270939	0.681407	ENSG00000119772	DNMT3A	FALSE	FALSE	FALSE	TRUE
chr2_25240439_G_A	chr2	25240439	G	A	165.1	Cancer of bronchus; lung	neoplasms	0.0295211	0.216931	0.680569	ENSG00000119772	DNMT3A	FALSE	FALSE	FALSE	TRUE
chr2_25240439_G_A	chr2	25240439	G	A	172.2	Other non-epithelial cancer of skin	neoplasms	0.0124908	0.196411	0.70237	ENSG00000119772	DNMT3A	FALSE	FALSE	FALSE	TRUE
chr2_25240439_G_A	chr2	25240439	G	A	174.1	Breast cancer [female]	neoplasms	0.174783	0.314975	0.570252	ENSG00000119772	DNMT3A	FALSE	FALSE	FALSE	TRUE
chr2_25240439_G_A	chr2	25240439	G	A	185	Cancer of prostate	neoplasms	0.00922797	0.216837	0.701949	ENSG00000119772	DNMT3A	FALSE	FALSE	FALSE	TRUE
chr2_25240439_G_A	chr2	25240439	G	A	195	Cancer, suspected or other	neoplasms	0.0435045	0.169357	0.667396	ENSG00000119772	DNMT3A	FALSE	FALSE	FALSE	TRUE
chr2_25240439_G_A	chr2	25240439	G	A	189.11	Malignant neoplasm of kidney, except pelvis	neoplasms	0.0476236	0.221131	0.66513	ENSG00000119772	DNMT3A	FALSE	FALSE	FALSE	TRUE
chr2_25240439_G_A	chr2	25240439	G	A	197	Chemotherapy	neoplasms	0.0820911	0.200352	0.628399	ENSG00000119772	DNMT3A	FALSE	FALSE	FALSE	TRUE
chr2_25240439_G_A	chr2	25240439	G	A	200	Myeloproliferative disease	neoplasms	0.00153214	0.501061	0.644153	ENSG00000119772	DNMT3A	FALSE	FALSE	FALSE	TRUE
chr2_25240439_G_A	chr2	25240439	G	A	202.2	Non-Hodgkins lymphoma	neoplasms	0.0781297	0.230047	0.640075	ENSG00000119772	DNMT3A	FALSE	FALSE	FALSE	TRUE
chr2_25240439_G_A	chr2	25240439	G	A	204.12	Lymphoid leukemia, chronic	neoplasms	0.0489719	0.245926	0.662262	ENSG00000119772	DNMT3A	FALSE	FALSE	FALSE	TRUE
chr2_25240439_G_A	chr2	25240439	G	A	204.21	Myeloid leukemia, acute	neoplasms	0.0205026	0.680464	0.633967	ENSG00000119772	DNMT3A	FALSE	FALSE	FALSE	TRUE
chr2_25240439_G_A	chr2	25240439	G	A	204	Leukemia	neoplasms	0.0389489	0.216209	0.672588	ENSG00000119772	DNMT3A	FALSE	FALSE	FALSE	TRUE
chr2_25240439_G_A	chr2	25240439	G	A	244.4	Hypothyroidism NOS	endocrine/metabolic	0.0495798	0.179265	0.661125	ENSG00000119772	DNMT3A	FALSE	FALSE	FALSE	TRUE
chr2_25240439_G_A	chr2	25240439	G	A	250.1	Type 1 diabetes	endocrine/metabolic	0.0392804	0.216355	0.672291	ENSG00000119772	DNMT3A	FALSE	FALSE	FALSE	TRUE
chr2_25240439_G_A	chr2	25240439	G	A	272.1	Hyperlipidemia	endocrine/metabolic	0.0970658	0.194915	0.605308	ENSG00000119772	DNMT3A	FALSE	FALSE	FALSE	TRUE
chr2_25240439_G_A	chr2	25240439	G	A	250.2	Type 2 diabetes	endocrine/metabolic	0.0527997	0.174081	0.656668	ENSG00000119772	DNMT3A	FALSE	FALSE	FALSE	TRUE
chr2_25240439_G_A	chr2	25240439	G	A	278.1	Obesity	endocrine/metabolic	0.0803955	0.192089	0.62755	ENSG00000119772	DNMT3A	FALSE	FALSE	FALSE	TRUE
chr2_25240439_G_A	chr2	25240439	G	A	290	Delirium dementia and amnestic and other cognitive disorders	mental disorders	0.0683375	0.202752	0.644541	ENSG00000119772	DNMT3A	FALSE	FALSE	FALSE	TRUE
chr2_25240439_G_A	chr2	25240439	G	A	318	Tobacco use disorder	mental disorders	0.0722452	0.189917	0.637066	ENSG00000119772	DNMT3A	FALSE	FALSE	FALSE	TRUE
chr2_25240439_G_A	chr2	25240439	G	A	366	Cataract	sense organs	0.0207758	0.162963	0.697504	ENSG00000119772	DNMT3A	FALSE	FALSE	FALSE	TRUE
chr2_25240439_G_A	chr2	25240439	G	A	401.1	Essential hypertension	circulatory system	0.0982928	0.184659	0.59685	ENSG00000119772	DNMT3A	FALSE	FALSE	FALSE	TRUE
chr2_25240439_G_A	chr2	25240439	G	A	411.4	Coronary atherosclerosis	circulatory system	0.0259805	0.1832	0.688084	ENSG00000119772	DNMT3A	FALSE	FALSE	FALSE	TRUE
chr2_25240439_G_A	chr2	25240439	G	A	427.2	Atrial fibrillation and flutter	circulatory system	0.0827732	0.209619	0.63056	ENSG00000119772	DNMT3A	FALSE	FALSE	FALSE	TRUE
chr2_25240439_G_A	chr2	25240439	G	A	495	Asthma	respiratory	0.0483882	0.166003	0.660883	ENSG00000119772	DNMT3A	FALSE	FALSE	FALSE	TRUE
chr2_25240439_G_A	chr2	25240439	G	A	555.2	Ulcerative colitis	digestive	0.0322347	0.25305	0.669882	ENSG00000119772	DNMT3A	FALSE	FALSE	FALSE	TRUE
chr2_25240439_G_A	chr2	25240439	G	A	557.1	Celiac disease	digestive	0.0424552	0.217924	0.669497	ENSG00000119772	DNMT3A	FALSE	FALSE	FALSE	TRUE
chr2_25240439_G_A	chr2	25240439	G	A	585.3	Chronic renal failure [CKD]	genitourinary	0.0519776	0.204855	0.582646	ENSG00000119772	DNMT3A	FALSE	FALSE	FALSE	TRUE
chr2_25240439_G_A	chr2	25240439	G	A	571.5	Other chronic nonalcoholic liver disease	digestive	0.0547207	0.204755	0.65814	ENSG00000119772	DNMT3A	FALSE	FALSE	FALSE	TRUE
chr2_25240439_G_A	chr2	25240439	G	A	714.1	Rheumatoid arthritis	musculoskeletal	0.0594552	0.20864	0.654087	ENSG00000119772	DNMT3A	FALSE	FALSE	FALSE	TRUE
chr2_25240439_G_C	chr2	25240439	G	C	153	Colorectal cancer	neoplasms	0.307664	0.679064	0.304581	ENSG00000119772	DNMT3A	FALSE	FALSE	FALSE	TRUE
chr2_25240439_G_C	chr2	25240439	G	C	165.1	Cancer of bronchus; lung	neoplasms	0.8068	0.698909	0.111197	ENSG00000119772	DNMT3A	FALSE	FALSE	FALSE	TRUE
chr2_25240439_G_C	chr2	25240439	G	C	172.2	Other non-epithelial cancer of skin	neoplasms	0.0555144	0.620062	0.443565	ENSG00000119772	DNMT3A	FALSE	FALSE	FALSE	TRUE
chr2_25240439_G_C	chr2	25240439	G	C	174.1	Breast cancer [female]	neoplasms	0.797857	0.613203	0.0887517	ENSG00000119772	DNMT3A	FALSE	FALSE	FALSE	TRUE
chr2_25240439_G_C	chr2	25240439	G	C	185	Cancer of prostate	neoplasms	0.271577	0.673925	0.322131	ENSG00000119772	DNMT3A	FALSE	FALSE	FALSE	TRUE
chr2_25240439_G_C	chr2	25240439	G	C	195	Cancer, suspected or other	neoplasms	0.231728	0.566369	0.32826	ENSG00000119772	DNMT3A	FALSE	FALSE	FALSE	TRUE
chr2_25240439_G_C	chr2	25240439	G	C	189.11	Malignant neoplasm of kidney, except pelvis	neoplasms	0.455778	0.72037	0.243871	ENSG00000119772	DNMT3A	FALSE	FALSE	FALSE	TRUE
chr2_25240439_G_C	chr2	25240439	G	C	197	Chemotherapy	neoplasms	0.718624	0.593535	0.106425	ENSG00000119772	DNMT3A	FALSE	FALSE	FALSE	TRUE
chr2_25240439_G_C	chr2	25240439	G	C	200	Myeloproliferative disease	neoplasms	0.468753	0.724462	0.239174	ENSG00000119772	DNMT3A	FALSE	FALSE	FALSE	TRUE
chr2_25240439_G_C	chr2	25240439	G	C	202.2	Non-Hodgkins lymphoma	neoplasms	0.43407	0.713805	0.251874	ENSG00000119772	DNMT3A	FALSE	FALSE	FALSE	TRUE
chr2_25240439_G_C	chr2	25240439	G	C	204.12	Lymphoid leukemia, chronic	neoplasms	0.488679	0.730594	0.232262	ENSG00000119772	DNMT3A	FALSE	FALSE	FALSE	TRUE
chr2_25240439_G_C	chr2	25240439	G	C	204.21	Myeloid leukemia, acute	neoplasms	0.49814	0.733913	0.229021	ENSG00000119772	DNMT3A	FALSE	FALSE	FALSE	TRUE
chr2_25240439_G_C	chr2	25240439	G	C	204	Leukemia	neoplasms	0.3816	0.700153	0.272695	ENSG00000119772	DNMT3A	FALSE	FALSE	FALSE	TRUE
chr2_25240439_G_C	chr2	25240439	G	C	244.4	Hypothyroidism NOS	endocrine/metabolic	0.0436057	0.619927	0.451149	ENSG00000119772	DNMT3A	FALSE	FALSE	FALSE	TRUE
chr2_25240439_G_C	chr2	25240439	G	C	250.1	Type 1 diabetes	endocrine/metabolic	1.21186	0.601245	0.0140779	ENSG00000119772	DNMT3A	FALSE	FALSE	FALSE	TRUE
chr2_25240439_G_C	chr2	25240439	G	C	272.1	Hyperlipidemia	endocrine/metabolic	0.383277	0.494739	0.214721	ENSG00000119772	DNMT3A	FALSE	FALSE	FALSE	TRUE
chr2_25240439_G_C	chr2	25240439	G	C	250.2	Type 2 diabetes	endocrine/metabolic	1.21844	0.471283	0.00287263	ENSG00000119772	DNMT3A	FALSE	FALSE	FALSE	TRUE
chr2_25240439_G_C	chr2	25240439	G	C	278.1	Obesity	endocrine/metabolic	0.182922	0.559187	0.358226	ENSG00000119772	DNMT3A	FALSE	FALSE	FALSE	TRUE
chr2_25240439_G_C	chr2	25240439	G	C	290	Delirium dementia and amnestic and other cognitive disorders	mental disorders	0.253108	0.665018	0.330701	ENSG00000119772	DNMT3A	FALSE	FALSE	FALSE	TRUE
chr2_25240439_G_C	chr2	25240439	G	C	318	Tobacco use disorder	mental disorders	1.09667	0.497138	0.00993757	ENSG00000119772	DNMT3A	FALSE	FALSE	FALSE	TRUE
chr2_25240439_G_C	chr2	25240439	G	C	366	Cataract	sense organs	1.05015	0.434736	0.00588483	ENSG00000119772	DNMT3A	FALSE	FALSE	FALSE	TRUE
chr2_25240439_G_C	chr2	25240439	G	C	401.1	Essential hypertension	circulatory system	0.276719	0.434958	0.258961	ENSG00000119772	DNMT3A	FALSE	FALSE	FALSE	TRUE
chr2_25240439_G_C	chr2	25240439	G	C	411.4	Coronary atherosclerosis	circulatory system	0.877067	0.577741	0.0577233	ENSG00000119772	DNMT3A	FALSE	FALSE	FALSE	TRUE
chr2_25240439_G_C	chr2	25240439	G	C	427.2	Atrial fibrillation and flutter	circulatory system	1.02084	0.519396	0.0198072	ENSG00000119772	DNMT3A	FALSE	FALSE	FALSE	TRUE
chr2_25240439_G_C	chr2	25240439	G	C	495	Asthma	respiratory	0.627507	0.526891	0.113189	ENSG00000119772	DNMT3A	FALSE	FALSE	FALSE	TRUE
chr2_25240439_G_C	chr2	25240439	G	C	555.2	Ulcerative colitis	digestive	0.371223	0.696366	0.276821	ENSG00000119772	DNMT3A	FALSE	FALSE	FALSE	TRUE
chr2_25240439_G_C	chr2	25240439	G	C	557.1	Celiac disease	digestive	0.477569	0.727029	0.236101	ENSG00000119772	DNMT3A	FALSE	FALSE	FALSE	TRUE
chr2_25240439_G_C	chr2	25240439	G	C	585.3	Chronic renal failure [CKD]	genitourinary	0.689701	0.662117	0.138406	ENSG00000119772	DNMT3A	FALSE	FALSE	FALSE	TRUE
chr2_25240439_G_C	chr2	25240439	G	C	571.5	Other chronic nonalcoholic liver disease	digestive	0.30161	0.67747	0.307385	ENSG00000119772	DNMT3A	FALSE	FALSE	FALSE	TRUE
chr2_25240439_G_C	chr2	25240439	G	C	714.1	Rheumatoid arthritis	musculoskeletal	0.356841	0.6921	0.282826	ENSG00000119772	DNMT3A	FALSE	FALSE	FALSE	TRUE
chr2_25240639_C_T	chr2	25240639	C	T	153	Colorectal cancer	neoplasms	0.658473	0.657194	0.151077	ENSG00000119772	DNMT3A	FALSE	FALSE	FALSE	TRUE
chr2_25240639_C_T	chr2	25240639	C	T	165.1	Cancer of bronchus; lung	neoplasms	0.711097	0.671047	0.13702	ENSG00000119772	DNMT3A	FALSE	FALSE	FALSE	TRUE
chr2_25240639_C_T	chr2	25240639	C	T	172.2	Other non-epithelial cancer of skin	neoplasms	0.598891	0.573454	0.14423	ENSG00000119772	DNMT3A	FALSE	FALSE	FALSE	TRUE
chr2_25240639_C_T	chr2	25240639	C	T	174.1	Breast cancer [female]	neoplasms	0.121171	0.641131	0.408657	ENSG00000119772	DNMT3A	FALSE	FALSE	FALSE	TRUE
chr2_25240639_C_T	chr2	25240639	C	T	185	Cancer of prostate	neoplasms	0.661916	0.587553	0.125756	ENSG00000119772	DNMT3A	FALSE	FALSE	FALSE	TRUE
chr2_25240639_C_T	chr2	25240639	C	T	195	Cancer, suspected or other	neoplasms	0.47417	0.504552	0.171119	ENSG00000119772	DNMT3A	FALSE	FALSE	FALSE	TRUE
chr2_25240639_C_T	chr2	25240639	C	T	189.11	Malignant neoplasm of kidney, except pelvis	neoplasms	0.445982	0.720774	0.253364	ENSG00000119772	DNMT3A	FALSE	FALSE	FALSE	TRUE
chr2_25240639_C_T	chr2	25240639	C	T	197	Chemotherapy	neoplasms	0.232155	0.566783	0.33166	ENSG00000119772	DNMT3A	FALSE	FALSE	FALSE	TRUE
chr2_25240639_C_T	chr2	25240639	C	T	200	Myeloproliferative disease	neoplasms	0.40999	0.710653	0.267137	ENSG00000119772	DNMT3A	FALSE	FALSE	FALSE	TRUE
chr2_25240639_C_T	chr2	25240639	C	T	202.2	Non-Hodgkins lymphoma	neoplasms	0.389495	0.704927	0.275315	ENSG00000119772	DNMT3A	FALSE	FALSE	FALSE	TRUE
chr2_25240639_C_T	chr2	25240639	C	T	204.12	Lymphoid leukemia, chronic	neoplasms	0.469511	0.727664	0.244791	ENSG00000119772	DNMT3A	FALSE	FALSE	FALSE	TRUE
chr2_25240639_C_T	chr2	25240639	C	T	204.21	Myeloid leukemia, acute	neoplasms	0.505476	0.738535	0.232297	ENSG00000119772	DNMT3A	FALSE	FALSE	FALSE	TRUE
chr2_25240639_C_T	chr2	25240639	C	T	204	Leukemia	neoplasms	0.395746	0.706507	0.272764	ENSG00000119772	DNMT3A	FALSE	FALSE	FALSE	TRUE
chr2_25240639_C_T	chr2	25240639	C	T	244.4	Hypothyroidism NOS	endocrine/metabolic	0.617169	0.576835	0.138363	ENSG00000119772	DNMT3A	FALSE	FALSE	FALSE	TRUE
chr2_25240639_C_T	chr2	25240639	C	T	250.1	Type 1 diabetes	endocrine/metabolic	0.350975	0.694529	0.291427	ENSG00000119772	DNMT3A	FALSE	FALSE	FALSE	TRUE
chr2_25240639_C_T	chr2	25240639	C	T	272.1	Hyperlipidemia	endocrine/metabolic	0.699832	0.419167	0.0469083	ENSG00000119772	DNMT3A	FALSE	FALSE	FALSE	TRUE
chr2_25240639_C_T	chr2	25240639	C	T	250.2	Type 2 diabetes	endocrine/metabolic	0.167955	0.471727	0.355297	ENSG00000119772	DNMT3A	FALSE	FALSE	FALSE	TRUE
chr2_25240639_C_T	chr2	25240639	C	T	278.1	Obesity	endocrine/metabolic	1.03997	0.404814	0.00428701	ENSG00000119772	DNMT3A	FALSE	FALSE	FALSE	TRUE
chr2_25240639_C_T	chr2	25240639	C	T	290	Delirium dementia and amnestic and other cognitive disorders	mental disorders	0.0881686	0.62599	0.428304	ENSG00000119772	DNMT3A	FALSE	FALSE	FALSE	TRUE
chr2_25240639_C_T	chr2	25240639	C	T	318	Tobacco use disorder	mental disorders	-0.0434297	0.524254	0.476396	ENSG00000119772	DNMT3A	FALSE	FALSE	FALSE	TRUE
chr2_25240639_C_T	chr2	25240639	C	T	366	Cataract	sense organs	0.443056	0.443753	0.157942	ENSG00000119772	DNMT3A	FALSE	FALSE	FALSE	TRUE
chr2_25240639_C_T	chr2	25240639	C	T	401.1	Essential hypertension	circulatory system	0.504644	0.380777	0.092759	ENSG00000119772	DNMT3A	FALSE	FALSE	FALSE	TRUE
chr2_25240639_C_T	chr2	25240639	C	T	411.4	Coronary atherosclerosis	circulatory system	1.05917	0.411208	0.00413991	ENSG00000119772	DNMT3A	FALSE	FALSE	FALSE	TRUE
chr2_25240639_C_T	chr2	25240639	C	T	427.2	Atrial fibrillation and flutter	circulatory system	0.474751	0.555157	0.191873	ENSG00000119772	DNMT3A	FALSE	FALSE	FALSE	TRUE
chr2_25240639_C_T	chr2	25240639	C	T	495	Asthma	respiratory	0.893887	0.404425	0.0126352	ENSG00000119772	DNMT3A	FALSE	FALSE	FALSE	TRUE
chr2_25240639_C_T	chr2	25240639	C	T	555.2	Ulcerative colitis	digestive	0.319338	0.686145	0.305373	ENSG00000119772	DNMT3A	FALSE	FALSE	FALSE	TRUE
chr2_25240639_C_T	chr2	25240639	C	T	557.1	Celiac disease	digestive	2.06426	0.610924	3.45844e-05	ENSG00000119772	DNMT3A	FALSE	FALSE	FALSE	TRUE
chr2_25240639_C_T	chr2	25240639	C	T	585.3	Chronic renal failure [CKD]	genitourinary	0.927461	0.644104	0.0676937	ENSG00000119772	DNMT3A	FALSE	FALSE	FALSE	TRUE
chr2_25240639_C_T	chr2	25240639	C	T	571.5	Other chronic nonalcoholic liver disease	digestive	0.218731	0.659402	0.35413	ENSG00000119772	DNMT3A	FALSE	FALSE	FALSE	TRUE
chr2_25240639_C_T	chr2	25240639	C	T	714.1	Rheumatoid arthritis	musculoskeletal	0.765065	0.685704	0.123869	ENSG00000119772	DNMT3A	FALSE	FALSE	FALSE	TRUE
chr2_25240672_G_C	chr2	25240672	G	C	153	Colorectal cancer	neoplasms	0.125146	0.53784	0.386961	ENSG00000119772	DNMT3A	FALSE	FALSE	FALSE	TRUE
chr2_25240672_G_C	chr2	25240672	G	C	165.1	Cancer of bronchus; lung	neoplasms	0.198225	0.552955	0.343763	ENSG00000119772	DNMT3A	FALSE	FALSE	FALSE	TRUE
chr2_25240672_G_C	chr2	25240672	G	C	172.2	Other non-epithelial cancer of skin	neoplasms	-0.019728	0.516434	0.489666	ENSG00000119772	DNMT3A	FALSE	FALSE	FALSE	TRUE
chr2_25240672_G_C	chr2	25240672	G	C	174.1	Breast cancer [female]	neoplasms	0.201173	0.485654	0.333281	ENSG00000119772	DNMT3A	FALSE	FALSE	FALSE	TRUE
chr2_25240672_G_C	chr2	25240672	G	C	185	Cancer of prostate	neoplasms	0.0222681	0.528068	0.457457	ENSG00000119772	DNMT3A	FALSE	FALSE	FALSE	TRUE
chr2_25240672_G_C	chr2	25240672	G	C	195	Cancer, suspected or other	neoplasms	0.122401	0.431329	0.384017	ENSG00000119772	DNMT3A	FALSE	FALSE	FALSE	TRUE
chr2_25240672_G_C	chr2	25240672	G	C	189.11	Malignant neoplasm of kidney, except pelvis	neoplasms	0.876745	0.592335	0.0730417	ENSG00000119772	DNMT3A	FALSE	FALSE	FALSE	TRUE
chr2_25240672_G_C	chr2	25240672	G	C	197	Chemotherapy	neoplasms	0.325458	0.459548	0.246794	ENSG00000119772	DNMT3A	FALSE	FALSE	FALSE	TRUE
chr2_25240672_G_C	chr2	25240672	G	C	200	Myeloproliferative disease	neoplasms	0.902553	0.61243	0.0448076	ENSG00000119772	DNMT3A	FALSE	FALSE	FALSE	TRUE
chr2_25240672_G_C	chr2	25240672	G	C	202.2	Non-Hodgkins lymphoma	neoplasms	0.261889	0.570447	0.309971	ENSG00000119772	DNMT3A	FALSE	FALSE	FALSE	TRUE
chr2_25240672_G_C	chr2	25240672	G	C	204.12	Lymphoid leukemia, chronic	neoplasms	0.288263	0.579239	0.297084	ENSG00000119772	DNMT3A	FALSE	FALSE	FALSE	TRUE
chr2_25240672_G_C	chr2	25240672	G	C	204.21	Myeloid leukemia, acute	neoplasms	0.311852	0.607118	0.28431	ENSG00000119772	DNMT3A	FALSE	FALSE	FALSE	TRUE
chr2_25240672_G_C	chr2	25240672	G	C	204	Leukemia	neoplasms	0.25302	0.567767	0.314435	ENSG00000119772	DNMT3A	FALSE	FALSE	FALSE	TRUE
chr2_25240672_G_C	chr2	25240672	G	C	244.4	Hypothyroidism NOS	endocrine/metabolic	0.529115	0.483558	0.146855	ENSG00000119772	DNMT3A	FALSE	FALSE	FALSE	TRUE
chr2_25240672_G_C	chr2	25240672	G	C	250.1	Type 1 diabetes	endocrine/metabolic	0.944907	0.579445	0.0622796	ENSG00000119772	DNMT3A	FALSE	FALSE	FALSE	TRUE
chr2_25240672_G_C	chr2	25240672	G	C	272.1	Hyperlipidemia	endocrine/metabolic	0.450482	0.376459	0.136829	ENSG00000119772	DNMT3A	FALSE	FALSE	FALSE	TRUE
chr2_25240672_G_C	chr2	25240672	G	C	250.2	Type 2 diabetes	endocrine/metabolic	0.124382	0.434658	0.382714	ENSG00000119772	DNMT3A	FALSE	FALSE	FALSE	TRUE
chr2_25240672_G_C	chr2	25240672	G	C	278.1	Obesity	endocrine/metabolic	0.300035	0.421094	0.249527	ENSG00000119772	DNMT3A	FALSE	FALSE	FALSE	TRUE
chr2_25240672_G_C	chr2	25240672	G	C	290	Delirium dementia and amnestic and other cognitive disorders	mental disorders	0.484029	0.505792	0.176505	ENSG00000119772	DNMT3A	FALSE	FALSE	FALSE	TRUE
chr2_25240672_G_C	chr2	25240672	G	C	318	Tobacco use disorder	mental disorders	0.369413	0.436973	0.211583	ENSG00000119772	DNMT3A	FALSE	FALSE	FALSE	TRUE
chr2_25240672_G_C	chr2	25240672	G	C	366	Cataract	sense organs	0.594422	0.418565	0.0945866	ENSG00000119772	DNMT3A	FALSE	FALSE	FALSE	TRUE
chr2_25240672_G_C	chr2	25240672	G	C	401.1	Essential hypertension	circulatory system	0.509085	0.348922	0.096204	ENSG00000119772	DNMT3A	FALSE	FALSE	FALSE	TRUE
chr2_25240672_G_C	chr2	25240672	G	C	411.4	Coronary atherosclerosis	circulatory system	0.156655	0.435071	0.357345	ENSG00000119772	DNMT3A	FALSE	FALSE	FALSE	TRUE
chr2_25240672_G_C	chr2	25240672	G	C	427.2	Atrial fibrillation and flutter	circulatory system	0.211729	0.48422	0.326032	ENSG00000119772	DNMT3A	FALSE	FALSE	FALSE	TRUE
chr2_25240672_G_C	chr2	25240672	G	C	495	Asthma	respiratory	0.634778	0.468722	0.0994425	ENSG00000119772	DNMT3A	FALSE	FALSE	FALSE	TRUE
chr2_25240672_G_C	chr2	25240672	G	C	555.2	Ulcerative colitis	digestive	0.228711	0.561746	0.32678	ENSG00000119772	DNMT3A	FALSE	FALSE	FALSE	TRUE
chr2_25240672_G_C	chr2	25240672	G	C	557.1	Celiac disease	digestive	0.27029	0.573071	0.305817	ENSG00000119772	DNMT3A	FALSE	FALSE	FALSE	TRUE
chr2_25240672_G_C	chr2	25240672	G	C	585.3	Chronic renal failure [CKD]	genitourinary	0.363932	0.520199	0.239842	ENSG00000119772	DNMT3A	FALSE	FALSE	FALSE	TRUE
chr2_25240672_G_C	chr2	25240672	G	C	571.5	Other chronic nonalcoholic liver disease	digestive	0.182604	0.548841	0.352697	ENSG00000119772	DNMT3A	FALSE	FALSE	FALSE	TRUE
chr2_25240672_G_C	chr2	25240672	G	C	714.1	Rheumatoid arthritis	musculoskeletal	0.191237	0.55106	0.347745	ENSG00000119772	DNMT3A	FALSE	FALSE	FALSE	TRUE
chr2_25240693_C_T	chr2	25240693	C	T	153	Colorectal cancer	neoplasms	-0.208211	1.02409	0.428072	ENSG00000119772	DNMT3A	FALSE	FALSE	FALSE	TRUE
chr2_25240693_C_T	chr2	25240693	C	T	165.1	Cancer of bronchus; lung	neoplasms	-0.0589041	1.12125	0.488682	ENSG00000119772	DNMT3A	FALSE	FALSE	FALSE	TRUE
chr2_25240693_C_T	chr2	25240693	C	T	172.2	Other non-epithelial cancer of skin	neoplasms	1.30729	0.584347	0.0126867	ENSG00000119772	DNMT3A	FALSE	FALSE	FALSE	TRUE
chr2_25240693_C_T	chr2	25240693	C	T	174.1	Breast cancer [female]	neoplasms	-0.414002	0.906056	0.330084	ENSG00000119772	DNMT3A	FALSE	FALSE	FALSE	TRUE
chr2_25240693_C_T	chr2	25240693	C	T	185	Cancer of prostate	neoplasms	1.25477	0.718863	0.0387866	ENSG00000119772	DNMT3A	FALSE	FALSE	FALSE	TRUE
chr2_25240693_C_T	chr2	25240693	C	T	195	Cancer, suspected or other	neoplasms	1.42315	0.514868	0.00378468	ENSG00000119772	DNMT3A	FALSE	FALSE	FALSE	TRUE
chr2_25240693_C_T	chr2	25240693	C	T	189.11	Malignant neoplasm of kidney, except pelvis	neoplasms	1.75178	0.776669	0.0107044	ENSG00000119772	DNMT3A	FALSE	FALSE	FALSE	TRUE
chr2_25240693_C_T	chr2	25240693	C	T	197	Chemotherapy	neoplasms	1.39281	0.543555	0.00584466	ENSG00000119772	DNMT3A	FALSE	FALSE	FALSE	TRUE
chr2_25240693_C_T	chr2	25240693	C	T	200	Myeloproliferative disease	neoplasms	0.125864	1.23569	0.450848	ENSG00000119772	DNMT3A	FALSE	FALSE	FALSE	TRUE
chr2_25240693_C_T	chr2	25240693	C	T	202.2	Non-Hodgkins lymphoma	neoplasms	0.0402156	1.18262	0.477944	ENSG00000119772	DNMT3A	FALSE	FALSE	FALSE	TRUE
chr2_25240693_C_T	chr2	25240693	C	T	204.12	Lymphoid leukemia, chronic	neoplasms	0.243746	1.30738	0.417492	ENSG00000119772	DNMT3A	FALSE	FALSE	FALSE	TRUE
chr2_25240693_C_T	chr2	25240693	C	T	204.21	Myeloid leukemia, acute	neoplasms	3.0967	0.881699	4.83811e-05	ENSG00000119772	DNMT3A	FALSE	FALSE	FALSE	TRUE
chr2_25240693_C_T	chr2	25240693	C	T	204	Leukemia	neoplasms	1.20215	1.15746	0.143807	ENSG00000119772	DNMT3A	FALSE	FALSE	FALSE	TRUE
chr2_25240693_C_T	chr2	25240693	C	T	244.4	Hypothyroidism NOS	endocrine/metabolic	-0.537811	0.820853	0.260107	ENSG00000119772	DNMT3A	FALSE	FALSE	FALSE	TRUE
chr2_25240693_C_T	chr2	25240693	C	T	250.1	Type 1 diabetes	endocrine/metabolic	-0.00377459	1.15615	0.492899	ENSG00000119772	DNMT3A	FALSE	FALSE	FALSE	TRUE
chr2_25240693_C_T	chr2	25240693	C	T	272.1	Hyperlipidemia	endocrine/metabolic	-0.47576	0.624941	0.225207	ENSG00000119772	DNMT3A	FALSE	FALSE	FALSE	TRUE
chr2_25240693_C_T	chr2	25240693	C	T	250.2	Type 2 diabetes	endocrine/metabolic	-0.297907	0.697894	0.338619	ENSG00000119772	DNMT3A	FALSE	FALSE	FALSE	TRUE
chr2_25240693_C_T	chr2	25240693	C	T	278.1	Obesity	endocrine/metabolic	-0.128162	0.728957	0.434799	ENSG00000119772	DNMT3A	FALSE	FALSE	FALSE	TRUE
chr2_25240693_C_T	chr2	25240693	C	T	290	Delirium dementia and amnestic and other cognitive disorders	mental disorders	-0.308834	0.957545	0.38103	ENSG00000119772	DNMT3A	FALSE	FALSE	FALSE	TRUE
chr2_25240693_C_T	chr2	25240693	C	T	318	Tobacco use disorder	mental disorders	-0.03431	0.773786	0.487286	ENSG00000119772	DNMT3A	FALSE	FALSE	FALSE	TRUE
chr2_25240693_C_T	chr2	25240693	C	T	366	Cataract	sense organs	0.281084	0.611963	0.322275	ENSG00000119772	DNMT3A	FALSE	FALSE	FALSE	TRUE
chr2_25240693_C_T	chr2	25240693	C	T	401.1	Essential hypertension	circulatory system	-0.811987	0.51946	0.0587523	ENSG00000119772	DNMT3A	FALSE	FALSE	FALSE	TRUE
chr2_25240693_C_T	chr2	25240693	C	T	411.4	Coronary atherosclerosis	circulatory system	-0.627844	0.761232	0.20698	ENSG00000119772	DNMT3A	FALSE	FALSE	FALSE	TRUE
chr2_25240693_C_T	chr2	25240693	C	T	427.2	Atrial fibrillation and flutter	circulatory system	-0.361767	0.923492	0.354404	ENSG00000119772	DNMT3A	FALSE	FALSE	FALSE	TRUE
chr2_25240693_C_T	chr2	25240693	C	T	495	Asthma	respiratory	0.655476	0.680595	0.167169	ENSG00000119772	DNMT3A	FALSE	FALSE	FALSE	TRUE
chr2_25240693_C_T	chr2	25240693	C	T	555.2	Ulcerative colitis	digestive	0.0535055	1.19079	0.473567	ENSG00000119772	DNMT3A	FALSE	FALSE	FALSE	TRUE
chr2_25240693_C_T	chr2	25240693	C	T	557.1	Celiac disease	digestive	1.93816	0.804171	0.00694622	ENSG00000119772	DNMT3A	FALSE	FALSE	FALSE	TRUE
chr2_25240693_C_T	chr2	25240693	C	T	585.3	Chronic renal failure [CKD]	genitourinary	-0.198795	1.03025	0.432208	ENSG00000119772	DNMT3A	FALSE	FALSE	FALSE	TRUE
chr2_25240693_C_T	chr2	25240693	C	T	571.5	Other chronic nonalcoholic liver disease	digestive	-0.106141	1.08999	0.470593	ENSG00000119772	DNMT3A	FALSE	FALSE	FALSE	TRUE
chr2_25240693_C_T	chr2	25240693	C	T	714.1	Rheumatoid arthritis	musculoskeletal	-0.0928645	1.09937	0.475806	ENSG00000119772	DNMT3A	FALSE	FALSE	FALSE	TRUE
chr2_25240697_CA_C	chr2	25240697	CA	C	153	Colorectal cancer	neoplasms	0.630586	0.64771	0.158698	ENSG00000119772	DNMT3A	FALSE	FALSE	FALSE	TRUE
chr2_25240697_CA_C	chr2	25240697	CA	C	165.1	Cancer of bronchus; lung	neoplasms	0.695651	0.659411	0.13978	ENSG00000119772	DNMT3A	FALSE	FALSE	FALSE	TRUE
chr2_25240697_CA_C	chr2	25240697	CA	C	172.2	Other non-epithelial cancer of skin	neoplasms	1.42557	0.486055	0.000679872	ENSG00000119772	DNMT3A	FALSE	FALSE	FALSE	TRUE
chr2_25240697_CA_C	chr2	25240697	CA	C	174.1	Breast cancer [female]	neoplasms	1.18137	0.539994	0.0122828	ENSG00000119772	DNMT3A	FALSE	FALSE	FALSE	TRUE
chr2_25240697_CA_C	chr2	25240697	CA	C	185	Cancer of prostate	neoplasms	1.12826	0.516231	0.0132253	ENSG00000119772	DNMT3A	FALSE	FALSE	FALSE	TRUE
chr2_25240697_CA_C	chr2	25240697	CA	C	195	Cancer, suspected or other	neoplasms	1.13205	0.447321	0.00518949	ENSG00000119772	DNMT3A	FALSE	FALSE	FALSE	TRUE
chr2_25240697_CA_C	chr2	25240697	CA	C	189.11	Malignant neoplasm of kidney, except pelvis	neoplasms	0.778655	0.676396	0.118888	ENSG00000119772	DNMT3A	FALSE	FALSE	FALSE	TRUE
chr2_25240697_CA_C	chr2	25240697	CA	C	197	Chemotherapy	neoplasms	1.24845	0.474736	0.00313617	ENSG00000119772	DNMT3A	FALSE	FALSE	FALSE	TRUE
chr2_25240697_CA_C	chr2	25240697	CA	C	200	Myeloproliferative disease	neoplasms	0.75181	0.670682	0.125291	ENSG00000119772	DNMT3A	FALSE	FALSE	FALSE	TRUE
chr2_25240697_CA_C	chr2	25240697	CA	C	202.2	Non-Hodgkins lymphoma	neoplasms	0.74728	0.669647	0.12638	ENSG00000119772	DNMT3A	FALSE	FALSE	FALSE	TRUE
chr2_25240697_CA_C	chr2	25240697	CA	C	204.12	Lymphoid leukemia, chronic	neoplasms	0.812328	0.684138	0.111356	ENSG00000119772	DNMT3A	FALSE	FALSE	FALSE	TRUE
chr2_25240697_CA_C	chr2	25240697	CA	C	204.21	Myeloid leukemia, acute	neoplasms	0.804804	0.682371	0.112998	ENSG00000119772	DNMT3A	FALSE	FALSE	FALSE	TRUE
chr2_25240697_CA_C	chr2	25240697	CA	C	204	Leukemia	neoplasms	0.750857	0.670382	0.125499	ENSG00000119772	DNMT3A	FALSE	FALSE	FALSE	TRUE
chr2_25240697_CA_C	chr2	25240697	CA	C	244.4	Hypothyroidism NOS	endocrine/metabolic	0.492582	0.628104	0.207831	ENSG00000119772	DNMT3A	FALSE	FALSE	FALSE	TRUE
chr2_25240697_CA_C	chr2	25240697	CA	C	250.1	Type 1 diabetes	endocrine/metabolic	0.692363	0.659023	0.14074	ENSG00000119772	DNMT3A	FALSE	FALSE	FALSE	TRUE
chr2_25240697_CA_C	chr2	25240697	CA	C	272.1	Hyperlipidemia	endocrine/metabolic	0.887088	0.489101	0.0372143	ENSG00000119772	DNMT3A	FALSE	FALSE	FALSE	TRUE
chr2_25240697_CA_C	chr2	25240697	CA	C	250.2	Type 2 diabetes	endocrine/metabolic	0.509798	0.564263	0.181526	ENSG00000119772	DNMT3A	FALSE	FALSE	FALSE	TRUE
chr2_25240697_CA_C	chr2	25240697	CA	C	278.1	Obesity	endocrine/metabolic	0.58523	0.567662	0.151116	ENSG00000119772	DNMT3A	FALSE	FALSE	FALSE	TRUE
chr2_25240697_CA_C	chr2	25240697	CA	C	290	Delirium dementia and amnestic and other cognitive disorders	mental disorders	1.36084	0.489035	0.00144464	ENSG00000119772	DNMT3A	FALSE	FALSE	FALSE	TRUE
chr2_25240697_CA_C	chr2	25240697	CA	C	318	Tobacco use disorder	mental disorders	0.618554	0.574588	0.140805	ENSG00000119772	DNMT3A	FALSE	FALSE	FALSE	TRUE
chr2_25240697_CA_C	chr2	25240697	CA	C	366	Cataract	sense organs	1.15394	0.439969	0.00381781	ENSG00000119772	DNMT3A	FALSE	FALSE	FALSE	TRUE
chr2_25240697_CA_C	chr2	25240697	CA	C	401.1	Essential hypertension	circulatory system	1.00777	0.447278	0.0126933	ENSG00000119772	DNMT3A	FALSE	FALSE	FALSE	TRUE
chr2_25240697_CA_C	chr2	25240697	CA	C	411.4	Coronary atherosclerosis	circulatory system	0.8253	0.548723	0.068441	ENSG00000119772	DNMT3A	FALSE	FALSE	FALSE	TRUE
chr2_25240697_CA_C	chr2	25240697	CA	C	427.2	Atrial fibrillation and flutter	circulatory system	0.476893	0.624408	0.21381	ENSG00000119772	DNMT3A	FALSE	FALSE	FALSE	TRUE
chr2_25240697_CA_C	chr2	25240697	CA	C	495	Asthma	respiratory	0.800811	0.54309	0.0726821	ENSG00000119772	DNMT3A	FALSE	FALSE	FALSE	TRUE
chr2_25240697_CA_C	chr2	25240697	CA	C	555.2	Ulcerative colitis	digestive	0.725241	0.665183	0.13194	ENSG00000119772	DNMT3A	FALSE	FALSE	FALSE	TRUE
chr2_25240697_CA_C	chr2	25240697	CA	C	557.1	Celiac disease	digestive	0.788424	0.678566	0.116645	ENSG00000119772	DNMT3A	FALSE	FALSE	FALSE	TRUE
chr2_25240697_CA_C	chr2	25240697	CA	C	585.3	Chronic renal failure [CKD]	genitourinary	0.935107	0.621952	0.0647134	ENSG00000119772	DNMT3A	FALSE	FALSE	FALSE	TRUE
chr2_25240697_CA_C	chr2	25240697	CA	C	571.5	Other chronic nonalcoholic liver disease	digestive	1.03011	0.645174	0.0513363	ENSG00000119772	DNMT3A	FALSE	FALSE	FALSE	TRUE
chr2_25240697_CA_C	chr2	25240697	CA	C	714.1	Rheumatoid arthritis	musculoskeletal	0.700886	0.660387	0.138353	ENSG00000119772	DNMT3A	FALSE	FALSE	FALSE	TRUE
chr2_25240699_A_G	chr2	25240699	A	G	153	Colorectal cancer	neoplasms	0.0919461	0.484212	0.731997	ENSG00000119772	DNMT3A	FALSE	FALSE	FALSE	TRUE
chr2_25240699_A_G	chr2	25240699	A	G	165.1	Cancer of bronchus; lung	neoplasms	0.11356	0.502392	0.722896	ENSG00000119772	DNMT3A	FALSE	FALSE	FALSE	TRUE
chr2_25240699_A_G	chr2	25240699	A	G	172.2	Other non-epithelial cancer of skin	neoplasms	-0.000859825	0.427979	0.782041	ENSG00000119772	DNMT3A	FALSE	FALSE	FALSE	TRUE
chr2_25240699_A_G	chr2	25240699	A	G	174.1	Breast cancer [female]	neoplasms	0.0684501	0.468326	0.743549	ENSG00000119772	DNMT3A	FALSE	FALSE	FALSE	TRUE
chr2_25240699_A_G	chr2	25240699	A	G	185	Cancer of prostate	neoplasms	0.0289421	0.44762	0.764331	ENSG00000119772	DNMT3A	FALSE	FALSE	FALSE	TRUE
chr2_25240699_A_G	chr2	25240699	A	G	195	Cancer, suspected or other	neoplasms	0.127018	0.425089	0.708899	ENSG00000119772	DNMT3A	FALSE	FALSE	FALSE	TRUE
chr2_25240699_A_G	chr2	25240699	A	G	189.11	Malignant neoplasm of kidney, except pelvis	neoplasms	0.140402	0.527999	0.712295	ENSG00000119772	DNMT3A	FALSE	FALSE	FALSE	TRUE
chr2_25240699_A_G	chr2	25240699	A	G	197	Chemotherapy	neoplasms	0.0359122	0.444508	0.760609	ENSG00000119772	DNMT3A	FALSE	FALSE	FALSE	TRUE
chr2_25240699_A_G	chr2	25240699	A	G	200	Myeloproliferative disease	neoplasms	2.54375	1.26088	0.0137961	ENSG00000119772	DNMT3A	FALSE	FALSE	FALSE	TRUE
chr2_25240699_A_G	chr2	25240699	A	G	202.2	Non-Hodgkins lymphoma	neoplasms	0.132907	0.520349	0.715129	ENSG00000119772	DNMT3A	FALSE	FALSE	FALSE	TRUE
chr2_25240699_A_G	chr2	25240699	A	G	204.12	Lymphoid leukemia, chronic	neoplasms	0.147849	0.536344	0.709536	ENSG00000119772	DNMT3A	FALSE	FALSE	FALSE	TRUE
chr2_25240699_A_G	chr2	25240699	A	G	204.21	Myeloid leukemia, acute	neoplasms	0.147503	0.550258	0.708743	ENSG00000119772	DNMT3A	FALSE	FALSE	FALSE	TRUE
chr2_25240699_A_G	chr2	25240699	A	G	204	Leukemia	neoplasms	0.120609	0.508436	0.719989	ENSG00000119772	DNMT3A	FALSE	FALSE	FALSE	TRUE
chr2_25240699_A_G	chr2	25240699	A	G	244.4	Hypothyroidism NOS	endocrine/metabolic	0.173355	0.465729	0.688686	ENSG00000119772	DNMT3A	FALSE	FALSE	FALSE	TRUE
chr2_25240699_A_G	chr2	25240699	A	G	250.1	Type 1 diabetes	endocrine/metabolic	0.123213	0.511107	0.71895	ENSG00000119772	DNMT3A	FALSE	FALSE	FALSE	TRUE
chr2_25240699_A_G	chr2	25240699	A	G	272.1	Hyperlipidemia	endocrine/metabolic	0.239561	0.45793	0.646558	ENSG00000119772	DNMT3A	FALSE	FALSE	FALSE	TRUE
chr2_25240699_A_G	chr2	25240699	A	G	250.2	Type 2 diabetes	endocrine/metabolic	0.11335	0.417714	0.716028	ENSG00000119772	DNMT3A	FALSE	FALSE	FALSE	TRUE
chr2_25240699_A_G	chr2	25240699	A	G	278.1	Obesity	endocrine/metabolic	0.00932496	0.431102	0.775937	ENSG00000119772	DNMT3A	FALSE	FALSE	FALSE	TRUE
chr2_25240699_A_G	chr2	25240699	A	G	290	Delirium dementia and amnestic and other cognitive disorders	mental disorders	0.243774	0.536433	0.664041	ENSG00000119772	DNMT3A	FALSE	FALSE	FALSE	TRUE
chr2_25240699_A_G	chr2	25240699	A	G	318	Tobacco use disorder	mental disorders	0.309797	0.565426	0.635846	ENSG00000119772	DNMT3A	FALSE	FALSE	FALSE	TRUE
chr2_25240699_A_G	chr2	25240699	A	G	366	Cataract	sense organs	0.38081	0.568278	0.602628	ENSG00000119772	DNMT3A	FALSE	FALSE	FALSE	TRUE
chr2_25240699_A_G	chr2	25240699	A	G	401.1	Essential hypertension	circulatory system	0.199536	0.405011	0.656915	ENSG00000119772	DNMT3A	FALSE	FALSE	FALSE	TRUE
chr2_25240699_A_G	chr2	25240699	A	G	411.4	Coronary atherosclerosis	circulatory system	0.118039	0.420345	0.713575	ENSG00000119772	DNMT3A	FALSE	FALSE	FALSE	TRUE
chr2_25240699_A_G	chr2	25240699	A	G	427.2	Atrial fibrillation and flutter	circulatory system	0.0548461	0.456303	0.75043	ENSG00000119772	DNMT3A	FALSE	FALSE	FALSE	TRUE
chr2_25240699_A_G	chr2	25240699	A	G	495	Asthma	respiratory	0.371836	0.56318	0.604922	ENSG00000119772	DNMT3A	FALSE	FALSE	FALSE	TRUE
chr2_25240699_A_G	chr2	25240699	A	G	555.2	Ulcerative colitis	digestive	0.124182	0.512463	0.718401	ENSG00000119772	DNMT3A	FALSE	FALSE	FALSE	TRUE
chr2_25240699_A_G	chr2	25240699	A	G	557.1	Celiac disease	digestive	0.140015	0.527557	0.712436	ENSG00000119772	DNMT3A	FALSE	FALSE	FALSE	TRUE
chr2_25240699_A_G	chr2	25240699	A	G	585.3	Chronic renal failure [CKD]	genitourinary	0.274812	0.573904	0.6539	ENSG00000119772	DNMT3A	FALSE	FALSE	FALSE	TRUE
chr2_25240699_A_G	chr2	25240699	A	G	571.5	Other chronic nonalcoholic liver disease	digestive	0.106687	0.495774	0.7258	ENSG00000119772	DNMT3A	FALSE	FALSE	FALSE	TRUE
chr2_25240699_A_G	chr2	25240699	A	G	714.1	Rheumatoid arthritis	musculoskeletal	0.111478	0.500183	0.72377	ENSG00000119772	DNMT3A	FALSE	FALSE	FALSE	TRUE
chr2_25241581_C_T	chr2	25241581	C	T	153	Colorectal cancer	neoplasms	0.149294	0.369929	0.513146	ENSG00000119772	DNMT3A	FALSE	FALSE	FALSE	TRUE
chr2_25241581_C_T	chr2	25241581	C	T	165.1	Cancer of bronchus; lung	neoplasms	0.166316	0.370941	0.51139	ENSG00000119772	DNMT3A	FALSE	FALSE	FALSE	TRUE
chr2_25241581_C_T	chr2	25241581	C	T	172.2	Other non-epithelial cancer of skin	neoplasms	0.356365	0.457254	0.411505	ENSG00000119772	DNMT3A	FALSE	FALSE	FALSE	TRUE
chr2_25241581_C_T	chr2	25241581	C	T	174.1	Breast cancer [female]	neoplasms	0.173514	0.327525	0.493876	ENSG00000119772	DNMT3A	FALSE	FALSE	FALSE	TRUE
chr2_25241581_C_T	chr2	25241581	C	T	185	Cancer of prostate	neoplasms	0.126562	0.340159	0.534269	ENSG00000119772	DNMT3A	FALSE	FALSE	FALSE	TRUE
chr2_25241581_C_T	chr2	25241581	C	T	195	Cancer, suspected or other	neoplasms	0.120742	0.287717	0.527811	ENSG00000119772	DNMT3A	FALSE	FALSE	FALSE	TRUE
chr2_25241581_C_T	chr2	25241581	C	T	189.11	Malignant neoplasm of kidney, except pelvis	neoplasms	0.0968658	0.362037	0.557731	ENSG00000119772	DNMT3A	FALSE	FALSE	FALSE	TRUE
chr2_25241581_C_T	chr2	25241581	C	T	197	Chemotherapy	neoplasms	-0.0243502	0.333587	0.650519	ENSG00000119772	DNMT3A	FALSE	FALSE	FALSE	TRUE
chr2_25241581_C_T	chr2	25241581	C	T	200	Myeloproliferative disease	neoplasms	0.0766054	0.593461	0.532804	ENSG00000119772	DNMT3A	FALSE	FALSE	FALSE	TRUE
chr2_25241581_C_T	chr2	25241581	C	T	202.2	Non-Hodgkins lymphoma	neoplasms	0.0946844	0.360661	0.559075	ENSG00000119772	DNMT3A	FALSE	FALSE	FALSE	TRUE
chr2_25241581_C_T	chr2	25241581	C	T	204.12	Lymphoid leukemia, chronic	neoplasms	0.112201	0.389163	0.547516	ENSG00000119772	DNMT3A	FALSE	FALSE	FALSE	TRUE
chr2_25241581_C_T	chr2	25241581	C	T	204.21	Myeloid leukemia, acute	neoplasms	0.0941692	0.708221	0.526524	ENSG00000119772	DNMT3A	FALSE	FALSE	FALSE	TRUE
chr2_25241581_C_T	chr2	25241581	C	T	204	Leukemia	neoplasms	0.092734	0.359499	0.56029	ENSG00000119772	DNMT3A	FALSE	FALSE	FALSE	TRUE
chr2_25241581_C_T	chr2	25241581	C	T	244.4	Hypothyroidism NOS	endocrine/metabolic	0.00655007	0.301594	0.628491	ENSG00000119772	DNMT3A	FALSE	FALSE	FALSE	TRUE
chr2_25241581_C_T	chr2	25241581	C	T	250.1	Type 1 diabetes	endocrine/metabolic	0.187149	0.389588	0.501683	ENSG00000119772	DNMT3A	FALSE	FALSE	FALSE	TRUE
chr2_25241581_C_T	chr2	25241581	C	T	272.1	Hyperlipidemia	endocrine/metabolic	0.0617207	0.254134	0.577871	ENSG00000119772	DNMT3A	FALSE	FALSE	FALSE	TRUE
chr2_25241581_C_T	chr2	25241581	C	T	250.2	Type 2 diabetes	endocrine/metabolic	0.131092	0.29418	0.520272	ENSG00000119772	DNMT3A	FALSE	FALSE	FALSE	TRUE
chr2_25241581_C_T	chr2	25241581	C	T	278.1	Obesity	endocrine/metabolic	0.12241	0.288628	0.526545	ENSG00000119772	DNMT3A	FALSE	FALSE	FALSE	TRUE
chr2_25241581_C_T	chr2	25241581	C	T	290	Delirium dementia and amnestic and other cognitive disorders	mental disorders	0.0982869	0.320447	0.552578	ENSG00000119772	DNMT3A	FALSE	FALSE	FALSE	TRUE
chr2_25241581_C_T	chr2	25241581	C	T	318	Tobacco use disorder	mental disorders	0.122372	0.290355	0.527034	ENSG00000119772	DNMT3A	FALSE	FALSE	FALSE	TRUE
chr2_25241581_C_T	chr2	25241581	C	T	366	Cataract	sense organs	0.0155833	0.264853	0.625264	ENSG00000119772	DNMT3A	FALSE	FALSE	FALSE	TRUE
chr2_25241581_C_T	chr2	25241581	C	T	401.1	Essential hypertension	circulatory system	0.0753038	0.224017	0.55863	ENSG00000119772	DNMT3A	FALSE	FALSE	FALSE	TRUE
chr2_25241581_C_T	chr2	25241581	C	T	411.4	Coronary atherosclerosis	circulatory system	0.176203	0.329423	0.492243	ENSG00000119772	DNMT3A	FALSE	FALSE	FALSE	TRUE
chr2_25241581_C_T	chr2	25241581	C	T	427.2	Atrial fibrillation and flutter	circulatory system	0.343304	0.451434	0.415907	ENSG00000119772	DNMT3A	FALSE	FALSE	FALSE	TRUE
chr2_25241581_C_T	chr2	25241581	C	T	495	Asthma	respiratory	0.0341496	0.279001	0.605047	ENSG00000119772	DNMT3A	FALSE	FALSE	FALSE	TRUE
chr2_25241581_C_T	chr2	25241581	C	T	555.2	Ulcerative colitis	digestive	0.0737444	0.370049	0.567504	ENSG00000119772	DNMT3A	FALSE	FALSE	FALSE	TRUE
chr2_25241581_C_T	chr2	25241581	C	T	557.1	Celiac disease	digestive	0.199306	0.402179	0.496414	ENSG00000119772	DNMT3A	FALSE	FALSE	FALSE	TRUE
chr2_25241581_C_T	chr2	25241581	C	T	585.3	Chronic renal failure [CKD]	genitourinary	0.134867	0.344246	0.473906	ENSG00000119772	DNMT3A	FALSE	FALSE	FALSE	TRUE
chr2_25241581_C_T	chr2	25241581	C	T	571.5	Other chronic nonalcoholic liver disease	digestive	0.0566469	0.342225	0.584626	ENSG00000119772	DNMT3A	FALSE	FALSE	FALSE	TRUE
chr2_25241581_C_T	chr2	25241581	C	T	714.1	Rheumatoid arthritis	musculoskeletal	0.158904	0.36297	0.515391	ENSG00000119772	DNMT3A	FALSE	FALSE	FALSE	TRUE
chr2_25241582_G_A	chr2	25241582	G	A	153	Colorectal cancer	neoplasms	0.0107297	0.389791	0.713203	ENSG00000119772	DNMT3A	FALSE	FALSE	FALSE	TRUE
chr2_25241582_G_A	chr2	25241582	G	A	165.1	Cancer of bronchus; lung	neoplasms	0.0241192	0.352762	0.719039	ENSG00000119772	DNMT3A	FALSE	FALSE	FALSE	TRUE
chr2_25241582_G_A	chr2	25241582	G	A	172.2	Other non-epithelial cancer of skin	neoplasms	0.0793811	0.338375	0.683929	ENSG00000119772	DNMT3A	FALSE	FALSE	FALSE	TRUE
chr2_25241582_G_A	chr2	25241582	G	A	174.1	Breast cancer [female]	neoplasms	0.110897	0.374934	0.668242	ENSG00000119772	DNMT3A	FALSE	FALSE	FALSE	TRUE
chr2_25241582_G_A	chr2	25241582	G	A	185	Cancer of prostate	neoplasms	0.0774194	0.338019	0.685167	ENSG00000119772	DNMT3A	FALSE	FALSE	FALSE	TRUE
chr2_25241582_G_A	chr2	25241582	G	A	195	Cancer, suspected or other	neoplasms	0.0320171	0.301879	0.713777	ENSG00000119772	DNMT3A	FALSE	FALSE	FALSE	TRUE
chr2_25241582_G_A	chr2	25241582	G	A	189.11	Malignant neoplasm of kidney, except pelvis	neoplasms	0.0438865	0.365281	0.708227	ENSG00000119772	DNMT3A	FALSE	FALSE	FALSE	TRUE
chr2_25241582_G_A	chr2	25241582	G	A	197	Chemotherapy	neoplasms	0.161531	0.404116	0.639051	ENSG00000119772	DNMT3A	FALSE	FALSE	FALSE	TRUE
chr2_25241582_G_A	chr2	25241582	G	A	200	Myeloproliferative disease	neoplasms	0.016199	0.738423	0.673429	ENSG00000119772	DNMT3A	FALSE	FALSE	FALSE	TRUE
chr2_25241582_G_A	chr2	25241582	G	A	202.2	Non-Hodgkins lymphoma	neoplasms	0.0450893	0.366411	0.707571	ENSG00000119772	DNMT3A	FALSE	FALSE	FALSE	TRUE
chr2_25241582_G_A	chr2	25241582	G	A	204.12	Lymphoid leukemia, chronic	neoplasms	0.0482737	0.401868	0.704406	ENSG00000119772	DNMT3A	FALSE	FALSE	FALSE	TRUE
chr2_25241582_G_A	chr2	25241582	G	A	204.21	Myeloid leukemia, acute	neoplasms	0.0313813	0.8863	0.671988	ENSG00000119772	DNMT3A	FALSE	FALSE	FALSE	TRUE
chr2_25241582_G_A	chr2	25241582	G	A	204	Leukemia	neoplasms	0.0412979	0.362809	0.709651	ENSG00000119772	DNMT3A	FALSE	FALSE	FALSE	TRUE
chr2_25241582_G_A	chr2	25241582	G	A	244.4	Hypothyroidism NOS	endocrine/metabolic	-0.0237197	0.329174	0.751972	ENSG00000119772	DNMT3A	FALSE	FALSE	FALSE	TRUE
chr2_25241582_G_A	chr2	25241582	G	A	250.1	Type 1 diabetes	endocrine/metabolic	0.0380401	0.359838	0.711476	ENSG00000119772	DNMT3A	FALSE	FALSE	FALSE	TRUE
chr2_25241582_G_A	chr2	25241582	G	A	272.1	Hyperlipidemia	endocrine/metabolic	0.021302	0.272617	0.721363	ENSG00000119772	DNMT3A	FALSE	FALSE	FALSE	TRUE
chr2_25241582_G_A	chr2	25241582	G	A	250.2	Type 2 diabetes	endocrine/metabolic	-0.0506736	0.327892	0.737842	ENSG00000119772	DNMT3A	FALSE	FALSE	FALSE	TRUE
chr2_25241582_G_A	chr2	25241582	G	A	278.1	Obesity	endocrine/metabolic	-0.0510037	0.325789	0.737183	ENSG00000119772	DNMT3A	FALSE	FALSE	FALSE	TRUE
chr2_25241582_G_A	chr2	25241582	G	A	290	Delirium dementia and amnestic and other cognitive disorders	mental disorders	0.104099	0.365406	0.671206	ENSG00000119772	DNMT3A	FALSE	FALSE	FALSE	TRUE
chr2_25241582_G_A	chr2	25241582	G	A	318	Tobacco use disorder	mental disorders	-0.0355274	0.327204	0.749398	ENSG00000119772	DNMT3A	FALSE	FALSE	FALSE	TRUE
chr2_25241582_G_A	chr2	25241582	G	A	366	Cataract	sense organs	0.0608847	0.291291	0.691293	ENSG00000119772	DNMT3A	FALSE	FALSE	FALSE	TRUE
chr2_25241582_G_A	chr2	25241582	G	A	401.1	Essential hypertension	circulatory system	0.061521	0.258918	0.685792	ENSG00000119772	DNMT3A	FALSE	FALSE	FALSE	TRUE
chr2_25241582_G_A	chr2	25241582	G	A	411.4	Coronary atherosclerosis	circulatory system	0.0380905	0.306149	0.709588	ENSG00000119772	DNMT3A	FALSE	FALSE	FALSE	TRUE
chr2_25241582_G_A	chr2	25241582	G	A	427.2	Atrial fibrillation and flutter	circulatory system	0.226198	0.442348	0.602468	ENSG00000119772	DNMT3A	FALSE	FALSE	FALSE	TRUE
chr2_25241582_G_A	chr2	25241582	G	A	495	Asthma	respiratory	0.164784	0.383588	0.630778	ENSG00000119772	DNMT3A	FALSE	FALSE	FALSE	TRUE
chr2_25241582_G_A	chr2	25241582	G	A	555.2	Ulcerative colitis	digestive	0.0326781	0.391347	0.707894	ENSG00000119772	DNMT3A	FALSE	FALSE	FALSE	TRUE
chr2_25241582_G_A	chr2	25241582	G	A	557.1	Celiac disease	digestive	0.0471589	0.368457	0.706456	ENSG00000119772	DNMT3A	FALSE	FALSE	FALSE	TRUE
chr2_25241582_G_A	chr2	25241582	G	A	585.3	Chronic renal failure [CKD]	genitourinary	0.116916	0.381967	0.590205	ENSG00000119772	DNMT3A	FALSE	FALSE	FALSE	TRUE
chr2_25241582_G_A	chr2	25241582	G	A	571.5	Other chronic nonalcoholic liver disease	digestive	0.0170501	0.343849	0.724067	ENSG00000119772	DNMT3A	FALSE	FALSE	FALSE	TRUE
chr2_25241582_G_A	chr2	25241582	G	A	714.1	Rheumatoid arthritis	musculoskeletal	0.0262655	0.350252	0.718366	ENSG00000119772	DNMT3A	FALSE	FALSE	FALSE	TRUE
chr2_25241591_C_T	chr2	25241591	C	T	153	Colorectal cancer	neoplasms	0.125335	0.505335	0.679597	ENSG00000119772	DNMT3A	FALSE	FALSE	FALSE	TRUE
chr2_25241591_C_T	chr2	25241591	C	T	165.1	Cancer of bronchus; lung	neoplasms	0.118678	0.483669	0.693004	ENSG00000119772	DNMT3A	FALSE	FALSE	FALSE	TRUE
chr2_25241591_C_T	chr2	25241591	C	T	172.2	Other non-epithelial cancer of skin	neoplasms	-0.100106	0.39787	0.679189	ENSG00000119772	DNMT3A	FALSE	FALSE	FALSE	TRUE
chr2_25241591_C_T	chr2	25241591	C	T	174.1	Breast cancer [female]	neoplasms	-0.0990045	0.39923	0.68014	ENSG00000119772	DNMT3A	FALSE	FALSE	FALSE	TRUE
chr2_25241591_C_T	chr2	25241591	C	T	185	Cancer of prostate	neoplasms	-0.0532012	0.419866	0.710558	ENSG00000119772	DNMT3A	FALSE	FALSE	FALSE	TRUE
chr2_25241591_C_T	chr2	25241591	C	T	195	Cancer, suspected or other	neoplasms	-0.131123	0.393814	0.656861	ENSG00000119772	DNMT3A	FALSE	FALSE	FALSE	TRUE
chr2_25241591_C_T	chr2	25241591	C	T	189.11	Malignant neoplasm of kidney, except pelvis	neoplasms	-0.0163827	0.445069	0.731638	ENSG00000119772	DNMT3A	FALSE	FALSE	FALSE	TRUE
chr2_25241591_C_T	chr2	25241591	C	T	197	Chemotherapy	neoplasms	0.153101	0.451205	0.666218	ENSG00000119772	DNMT3A	FALSE	FALSE	FALSE	TRUE
chr2_25241591_C_T	chr2	25241591	C	T	200	Myeloproliferative disease	neoplasms	-0.0326892	0.752019	0.696901	ENSG00000119772	DNMT3A	FALSE	FALSE	FALSE	TRUE
chr2_25241591_C_T	chr2	25241591	C	T	202.2	Non-Hodgkins lymphoma	neoplasms	-0.0267798	0.435845	0.725986	ENSG00000119772	DNMT3A	FALSE	FALSE	FALSE	TRUE
chr2_25241591_C_T	chr2	25241591	C	T	204.12	Lymphoid leukemia, chronic	neoplasms	-0.0154389	0.464335	0.731379	ENSG00000119772	DNMT3A	FALSE	FALSE	FALSE	TRUE
chr2_25241591_C_T	chr2	25241591	C	T	204.21	Myeloid leukemia, acute	neoplasms	-0.0203697	0.875767	0.704016	ENSG00000119772	DNMT3A	FALSE	FALSE	FALSE	TRUE
chr2_25241591_C_T	chr2	25241591	C	T	204	Leukemia	neoplasms	-0.027253	0.43546	0.725722	ENSG00000119772	DNMT3A	FALSE	FALSE	FALSE	TRUE
chr2_25241591_C_T	chr2	25241591	C	T	244.4	Hypothyroidism NOS	endocrine/metabolic	-0.108722	0.397335	0.673306	ENSG00000119772	DNMT3A	FALSE	FALSE	FALSE	TRUE
chr2_25241591_C_T	chr2	25241591	C	T	250.1	Type 1 diabetes	endocrine/metabolic	-0.023843	0.43835	0.727612	ENSG00000119772	DNMT3A	FALSE	FALSE	FALSE	TRUE
chr2_25241591_C_T	chr2	25241591	C	T	272.1	Hyperlipidemia	endocrine/metabolic	-0.0206588	0.317039	0.726249	ENSG00000119772	DNMT3A	FALSE	FALSE	FALSE	TRUE
chr2_25241591_C_T	chr2	25241591	C	T	250.2	Type 2 diabetes	endocrine/metabolic	0.0534064	0.356443	0.717453	ENSG00000119772	DNMT3A	FALSE	FALSE	FALSE	TRUE
chr2_25241591_C_T	chr2	25241591	C	T	278.1	Obesity	endocrine/metabolic	-0.118927	0.394969	0.665807	ENSG00000119772	DNMT3A	FALSE	FALSE	FALSE	TRUE
chr2_25241591_C_T	chr2	25241591	C	T	290	Delirium dementia and amnestic and other cognitive disorders	mental disorders	-0.0660386	0.409923	0.702248	ENSG00000119772	DNMT3A	FALSE	FALSE	FALSE	TRUE
chr2_25241591_C_T	chr2	25241591	C	T	318	Tobacco use disorder	mental disorders	0.0244973	0.381416	0.739313	ENSG00000119772	DNMT3A	FALSE	FALSE	FALSE	TRUE
chr2_25241591_C_T	chr2	25241591	C	T	366	Cataract	sense organs	-0.172952	0.401306	0.627437	ENSG00000119772	DNMT3A	FALSE	FALSE	FALSE	TRUE
chr2_25241591_C_T	chr2	25241591	C	T	401.1	Essential hypertension	circulatory system	-0.162338	0.355921	0.619905	ENSG00000119772	DNMT3A	FALSE	FALSE	FALSE	TRUE
chr2_25241591_C_T	chr2	25241591	C	T	411.4	Coronary atherosclerosis	circulatory system	-0.00489059	0.363159	0.738129	ENSG00000119772	DNMT3A	FALSE	FALSE	FALSE	TRUE
chr2_25241591_C_T	chr2	25241591	C	T	427.2	Atrial fibrillation and flutter	circulatory system	0.0326868	0.385663	0.734388	ENSG00000119772	DNMT3A	FALSE	FALSE	FALSE	TRUE
chr2_25241591_C_T	chr2	25241591	C	T	495	Asthma	respiratory	-0.0470051	0.345515	0.708684	ENSG00000119772	DNMT3A	FALSE	FALSE	FALSE	TRUE
chr2_25241591_C_T	chr2	25241591	C	T	555.2	Ulcerative colitis	digestive	0.537764	0.825118	0.489826	ENSG00000119772	DNMT3A	FALSE	FALSE	FALSE	TRUE
chr2_25241591_C_T	chr2	25241591	C	T	557.1	Celiac disease	digestive	-0.0297628	0.433416	0.724313	ENSG00000119772	DNMT3A	FALSE	FALSE	FALSE	TRUE
chr2_25241591_C_T	chr2	25241591	C	T	585.3	Chronic renal failure [CKD]	genitourinary	0.0899651	0.439948	0.649157	ENSG00000119772	DNMT3A	FALSE	FALSE	FALSE	TRUE
chr2_25241591_C_T	chr2	25241591	C	T	571.5	Other chronic nonalcoholic liver disease	digestive	0.0959413	0.447431	0.702363	ENSG00000119772	DNMT3A	FALSE	FALSE	FALSE	TRUE
chr2_25241591_C_T	chr2	25241591	C	T	714.1	Rheumatoid arthritis	musculoskeletal	-0.0464107	0.421268	0.714566	ENSG00000119772	DNMT3A	FALSE	FALSE	FALSE	TRUE
chr2_25241600_TG_T	chr2	25241600	TG	T	153	Colorectal cancer	neoplasms	0.180343	0.415636	0.437574	ENSG00000119772	DNMT3A	FALSE	FALSE	FALSE	TRUE
chr2_25241600_TG_T	chr2	25241600	TG	T	165.1	Cancer of bronchus; lung	neoplasms	0.19673	0.399222	0.436421	ENSG00000119772	DNMT3A	FALSE	FALSE	FALSE	TRUE
chr2_25241600_TG_T	chr2	25241600	TG	T	172.2	Other non-epithelial cancer of skin	neoplasms	0.214069	0.367767	0.421104	ENSG00000119772	DNMT3A	FALSE	FALSE	FALSE	TRUE
chr2_25241600_TG_T	chr2	25241600	TG	T	174.1	Breast cancer [female]	neoplasms	0.239122	0.384756	0.408717	ENSG00000119772	DNMT3A	FALSE	FALSE	FALSE	TRUE
chr2_25241600_TG_T	chr2	25241600	TG	T	185	Cancer of prostate	neoplasms	0.334216	0.442761	0.365605	ENSG00000119772	DNMT3A	FALSE	FALSE	FALSE	TRUE
chr2_25241600_TG_T	chr2	25241600	TG	T	195	Cancer, suspected or other	neoplasms	0.316601	0.403233	0.363923	ENSG00000119772	DNMT3A	FALSE	FALSE	FALSE	TRUE
chr2_25241600_TG_T	chr2	25241600	TG	T	189.11	Malignant neoplasm of kidney, except pelvis	neoplasms	0.213956	0.407759	0.428189	ENSG00000119772	DNMT3A	FALSE	FALSE	FALSE	TRUE
chr2_25241600_TG_T	chr2	25241600	TG	T	197	Chemotherapy	neoplasms	0.129506	0.372599	0.477235	ENSG00000119772	DNMT3A	FALSE	FALSE	FALSE	TRUE
chr2_25241600_TG_T	chr2	25241600	TG	T	200	Myeloproliferative disease	neoplasms	0.197719	0.619637	0.409094	ENSG00000119772	DNMT3A	FALSE	FALSE	FALSE	TRUE
chr2_25241600_TG_T	chr2	25241600	TG	T	202.2	Non-Hodgkins lymphoma	neoplasms	0.208565	0.404191	0.43079	ENSG00000119772	DNMT3A	FALSE	FALSE	FALSE	TRUE
chr2_25241600_TG_T	chr2	25241600	TG	T	204.12	Lymphoid leukemia, chronic	neoplasms	0.22065	0.426088	0.424256	ENSG00000119772	DNMT3A	FALSE	FALSE	FALSE	TRUE
chr2_25241600_TG_T	chr2	25241600	TG	T	204.21	Myeloid leukemia, acute	neoplasms	0.214029	0.740826	0.404532	ENSG00000119772	DNMT3A	FALSE	FALSE	FALSE	TRUE
chr2_25241600_TG_T	chr2	25241600	TG	T	204	Leukemia	neoplasms	0.190666	0.393733	0.43995	ENSG00000119772	DNMT3A	FALSE	FALSE	FALSE	TRUE
chr2_25241600_TG_T	chr2	25241600	TG	T	244.4	Hypothyroidism NOS	endocrine/metabolic	0.230536	0.377837	0.412608	ENSG00000119772	DNMT3A	FALSE	FALSE	FALSE	TRUE
chr2_25241600_TG_T	chr2	25241600	TG	T	250.1	Type 1 diabetes	endocrine/metabolic	0.192435	0.394632	0.439004	ENSG00000119772	DNMT3A	FALSE	FALSE	FALSE	TRUE
chr2_25241600_TG_T	chr2	25241600	TG	T	272.1	Hyperlipidemia	endocrine/metabolic	0.249415	0.338239	0.387241	ENSG00000119772	DNMT3A	FALSE	FALSE	FALSE	TRUE
chr2_25241600_TG_T	chr2	25241600	TG	T	250.2	Type 2 diabetes	endocrine/metabolic	0.280348	0.373454	0.377826	ENSG00000119772	DNMT3A	FALSE	FALSE	FALSE	TRUE
chr2_25241600_TG_T	chr2	25241600	TG	T	278.1	Obesity	endocrine/metabolic	0.181783	0.352648	0.439934	ENSG00000119772	DNMT3A	FALSE	FALSE	FALSE	TRUE
chr2_25241600_TG_T	chr2	25241600	TG	T	290	Delirium dementia and amnestic and other cognitive disorders	mental disorders	0.346426	0.455295	0.362184	ENSG00000119772	DNMT3A	FALSE	FALSE	FALSE	TRUE
chr2_25241600_TG_T	chr2	25241600	TG	T	318	Tobacco use disorder	mental disorders	0.172695	0.351591	0.446057	ENSG00000119772	DNMT3A	FALSE	FALSE	FALSE	TRUE
chr2_25241600_TG_T	chr2	25241600	TG	T	366	Cataract	sense organs	0.250081	0.348928	0.390737	ENSG00000119772	DNMT3A	FALSE	FALSE	FALSE	TRUE
chr2_25241600_TG_T	chr2	25241600	TG	T	401.1	Essential hypertension	circulatory system	0.37802	0.422442	0.334131	ENSG00000119772	DNMT3A	FALSE	FALSE	FALSE	TRUE
chr2_25241600_TG_T	chr2	25241600	TG	T	411.4	Coronary atherosclerosis	circulatory system	0.154629	0.347451	0.458278	ENSG00000119772	DNMT3A	FALSE	FALSE	FALSE	TRUE
chr2_25241600_TG_T	chr2	25241600	TG	T	427.2	Atrial fibrillation and flutter	circulatory system	0.234193	0.380314	0.410828	ENSG00000119772	DNMT3A	FALSE	FALSE	FALSE	TRUE
chr2_25241600_TG_T	chr2	25241600	TG	T	495	Asthma	respiratory	0.301096	0.388885	0.369115	ENSG00000119772	DNMT3A	FALSE	FALSE	FALSE	TRUE
chr2_25241600_TG_T	chr2	25241600	TG	T	555.2	Ulcerative colitis	digestive	0.204762	0.420583	0.429051	ENSG00000119772	DNMT3A	FALSE	FALSE	FALSE	TRUE
chr2_25241600_TG_T	chr2	25241600	TG	T	557.1	Celiac disease	digestive	0.213277	0.407313	0.428514	ENSG00000119772	DNMT3A	FALSE	FALSE	FALSE	TRUE
chr2_25241600_TG_T	chr2	25241600	TG	T	585.3	Chronic renal failure [CKD]	genitourinary	0.170942	0.38524	0.410972	ENSG00000119772	DNMT3A	FALSE	FALSE	FALSE	TRUE
chr2_25241600_TG_T	chr2	25241600	TG	T	571.5	Other chronic nonalcoholic liver disease	digestive	0.284916	0.42108	0.38933	ENSG00000119772	DNMT3A	FALSE	FALSE	FALSE	TRUE
chr2_25241600_TG_T	chr2	25241600	TG	T	714.1	Rheumatoid arthritis	musculoskeletal	0.195707	0.39641	0.437282	ENSG00000119772	DNMT3A	FALSE	FALSE	FALSE	TRUE
chr2_25241668_C_T	chr2	25241668	C	T	153	Colorectal cancer	neoplasms	-0.0783861	0.455201	0.639824	ENSG00000119772	DNMT3A	FALSE	FALSE	FALSE	TRUE
chr2_25241668_C_T	chr2	25241668	C	T	165.1	Cancer of bronchus; lung	neoplasms	-0.0697253	0.433671	0.652473	ENSG00000119772	DNMT3A	FALSE	FALSE	FALSE	TRUE
chr2_25241668_C_T	chr2	25241668	C	T	172.2	Other non-epithelial cancer of skin	neoplasms	-0.129906	0.417332	0.608056	ENSG00000119772	DNMT3A	FALSE	FALSE	FALSE	TRUE
chr2_25241668_C_T	chr2	25241668	C	T	174.1	Breast cancer [female]	neoplasms	-0.0660368	0.369955	0.646477	ENSG00000119772	DNMT3A	FALSE	FALSE	FALSE	TRUE
chr2_25241668_C_T	chr2	25241668	C	T	185	Cancer of prostate	neoplasms	-0.0869561	0.430956	0.640941	ENSG00000119772	DNMT3A	FALSE	FALSE	FALSE	TRUE
chr2_25241668_C_T	chr2	25241668	C	T	195	Cancer, suspected or other	neoplasms	-0.20371	0.420149	0.551994	ENSG00000119772	DNMT3A	FALSE	FALSE	FALSE	TRUE
chr2_25241668_C_T	chr2	25241668	C	T	189.11	Malignant neoplasm of kidney, except pelvis	neoplasms	-0.0267436	0.450841	0.681369	ENSG00000119772	DNMT3A	FALSE	FALSE	FALSE	TRUE
chr2_25241668_C_T	chr2	25241668	C	T	197	Chemotherapy	neoplasms	-0.0561935	0.367484	0.653774	ENSG00000119772	DNMT3A	FALSE	FALSE	FALSE	TRUE
chr2_25241668_C_T	chr2	25241668	C	T	200	Myeloproliferative disease	neoplasms	-0.0543055	0.649072	0.647984	ENSG00000119772	DNMT3A	FALSE	FALSE	FALSE	TRUE
chr2_25241668_C_T	chr2	25241668	C	T	202.2	Non-Hodgkins lymphoma	neoplasms	0.13518	0.466918	0.600011	ENSG00000119772	DNMT3A	FALSE	FALSE	FALSE	TRUE
chr2_25241668_C_T	chr2	25241668	C	T	204.12	Lymphoid leukemia, chronic	neoplasms	-0.0161358	0.470896	0.687411	ENSG00000119772	DNMT3A	FALSE	FALSE	FALSE	TRUE
chr2_25241668_C_T	chr2	25241668	C	T	204.21	Myeloid leukemia, acute	neoplasms	-0.0180653	0.879126	0.659038	ENSG00000119772	DNMT3A	FALSE	FALSE	FALSE	TRUE
chr2_25241668_C_T	chr2	25241668	C	T	204	Leukemia	neoplasms	-0.0321374	0.447928	0.677915	ENSG00000119772	DNMT3A	FALSE	FALSE	FALSE	TRUE
chr2_25241668_C_T	chr2	25241668	C	T	244.4	Hypothyroidism NOS	endocrine/metabolic	-0.187931	0.421314	0.565026	ENSG00000119772	DNMT3A	FALSE	FALSE	FALSE	TRUE
chr2_25241668_C_T	chr2	25241668	C	T	250.1	Type 1 diabetes	endocrine/metabolic	-0.0305281	0.448752	0.678949	ENSG00000119772	DNMT3A	FALSE	FALSE	FALSE	TRUE
chr2_25241668_C_T	chr2	25241668	C	T	272.1	Hyperlipidemia	endocrine/metabolic	-0.0260949	0.310278	0.672103	ENSG00000119772	DNMT3A	FALSE	FALSE	FALSE	TRUE
chr2_25241668_C_T	chr2	25241668	C	T	250.2	Type 2 diabetes	endocrine/metabolic	-0.0117432	0.347009	0.686943	ENSG00000119772	DNMT3A	FALSE	FALSE	FALSE	TRUE
chr2_25241668_C_T	chr2	25241668	C	T	278.1	Obesity	endocrine/metabolic	0.0393089	0.353769	0.651071	ENSG00000119772	DNMT3A	FALSE	FALSE	FALSE	TRUE
chr2_25241668_C_T	chr2	25241668	C	T	290	Delirium dementia and amnestic and other cognitive disorders	mental disorders	0.158824	0.428413	0.57575	ENSG00000119772	DNMT3A	FALSE	FALSE	FALSE	TRUE
chr2_25241668_C_T	chr2	25241668	C	T	318	Tobacco use disorder	mental disorders	-0.107869	0.367952	0.612469	ENSG00000119772	DNMT3A	FALSE	FALSE	FALSE	TRUE
chr2_25241668_C_T	chr2	25241668	C	T	366	Cataract	sense organs	0.463851	0.555871	0.431714	ENSG00000119772	DNMT3A	FALSE	FALSE	FALSE	TRUE
chr2_25241668_C_T	chr2	25241668	C	T	401.1	Essential hypertension	circulatory system	0.0183976	0.271604	0.664193	ENSG00000119772	DNMT3A	FALSE	FALSE	FALSE	TRUE
chr2_25241668_C_T	chr2	25241668	C	T	411.4	Coronary atherosclerosis	circulatory system	0.0531183	0.361953	0.641056	ENSG00000119772	DNMT3A	FALSE	FALSE	FALSE	TRUE
chr2_25241668_C_T	chr2	25241668	C	T	427.2	Atrial fibrillation and flutter	circulatory system	0.0111265	0.38815	0.673583	ENSG00000119772	DNMT3A	FALSE	FALSE	FALSE	TRUE
chr2_25241668_C_T	chr2	25241668	C	T	495	Asthma	respiratory	0.0436462	0.328064	0.645141	ENSG00000119772	DNMT3A	FALSE	FALSE	FALSE	TRUE
chr2_25241668_C_T	chr2	25241668	C	T	555.2	Ulcerative colitis	digestive	-0.0495839	0.457626	0.663638	ENSG00000119772	DNMT3A	FALSE	FALSE	FALSE	TRUE
chr2_25241668_C_T	chr2	25241668	C	T	557.1	Celiac disease	digestive	-0.0343192	0.446898	0.67651	ENSG00000119772	DNMT3A	FALSE	FALSE	FALSE	TRUE
chr2_25241668_C_T	chr2	25241668	C	T	585.3	Chronic renal failure [CKD]	genitourinary	0.210518	0.47199	0.493208	ENSG00000119772	DNMT3A	FALSE	FALSE	FALSE	TRUE
chr2_25241668_C_T	chr2	25241668	C	T	571.5	Other chronic nonalcoholic liver disease	digestive	-0.0714553	0.431254	0.651361	ENSG00000119772	DNMT3A	FALSE	FALSE	FALSE	TRUE
chr2_25241668_C_T	chr2	25241668	C	T	714.1	Rheumatoid arthritis	musculoskeletal	-0.0595518	0.435672	0.659655	ENSG00000119772	DNMT3A	FALSE	FALSE	FALSE	TRUE
chr2_25241675_C_T	chr2	25241675	C	T	153	Colorectal cancer	neoplasms	0.00220996	0.0739587	0.982936	ENSG00000119772	DNMT3A	FALSE	FALSE	FALSE	TRUE
chr2_25241675_C_T	chr2	25241675	C	T	165.1	Cancer of bronchus; lung	neoplasms	0.00341923	0.0699779	0.982659	ENSG00000119772	DNMT3A	FALSE	FALSE	FALSE	TRUE
chr2_25241675_C_T	chr2	25241675	C	T	172.2	Other non-epithelial cancer of skin	neoplasms	0.00833913	0.0825871	0.979371	ENSG00000119772	DNMT3A	FALSE	FALSE	FALSE	TRUE
chr2_25241675_C_T	chr2	25241675	C	T	174.1	Breast cancer [female]	neoplasms	0.00643902	0.0691167	0.980264	ENSG00000119772	DNMT3A	FALSE	FALSE	FALSE	TRUE
chr2_25241675_C_T	chr2	25241675	C	T	185	Cancer of prostate	neoplasms	0.00353923	0.0699988	0.982605	ENSG00000119772	DNMT3A	FALSE	FALSE	FALSE	TRUE
chr2_25241675_C_T	chr2	25241675	C	T	195	Cancer, suspected or other	neoplasms	0.00309712	0.0563481	0.982792	ENSG00000119772	DNMT3A	FALSE	FALSE	FALSE	TRUE
chr2_25241675_C_T	chr2	25241675	C	T	189.11	Malignant neoplasm of kidney, except pelvis	neoplasms	0.00403689	0.0719944	0.982301	ENSG00000119772	DNMT3A	FALSE	FALSE	FALSE	TRUE
chr2_25241675_C_T	chr2	25241675	C	T	197	Chemotherapy	neoplasms	0.00504437	0.0641282	0.981311	ENSG00000119772	DNMT3A	FALSE	FALSE	FALSE	TRUE
chr2_25241675_C_T	chr2	25241675	C	T	200	Myeloproliferative disease	neoplasms	0.00291334	0.12881	0.981131	ENSG00000119772	DNMT3A	FALSE	FALSE	FALSE	TRUE
chr2_25241675_C_T	chr2	25241675	C	T	202.2	Non-Hodgkins lymphoma	neoplasms	0.00389744	0.0713423	0.982384	ENSG00000119772	DNMT3A	FALSE	FALSE	FALSE	TRUE
chr2_25241675_C_T	chr2	25241675	C	T	204.12	Lymphoid leukemia, chronic	neoplasms	0.00451873	0.0796981	0.98197	ENSG00000119772	DNMT3A	FALSE	FALSE	FALSE	TRUE
chr2_25241675_C_T	chr2	25241675	C	T	204.21	Myeloid leukemia, acute	neoplasms	3.22476	1.05434	0.0182027	ENSG00000119772	DNMT3A	FALSE	FALSE	FALSE	TRUE
chr2_25241675_C_T	chr2	25241675	C	T	204	Leukemia	neoplasms	0.00718446	0.0828374	0.980419	ENSG00000119772	DNMT3A	FALSE	FALSE	FALSE	TRUE
chr2_25241675_C_T	chr2	25241675	C	T	244.4	Hypothyroidism NOS	endocrine/metabolic	0.00226097	0.0548483	0.983534	ENSG00000119772	DNMT3A	FALSE	FALSE	FALSE	TRUE
chr2_25241675_C_T	chr2	25241675	C	T	250.1	Type 1 diabetes	endocrine/metabolic	0.00351178	0.0696894	0.982623	ENSG00000119772	DNMT3A	FALSE	FALSE	FALSE	TRUE
chr2_25241675_C_T	chr2	25241675	C	T	272.1	Hyperlipidemia	endocrine/metabolic	0.00707716	0.0676868	0.979407	ENSG00000119772	DNMT3A	FALSE	FALSE	FALSE	TRUE
chr2_25241675_C_T	chr2	25241675	C	T	250.2	Type 2 diabetes	endocrine/metabolic	0.0076844	0.0752362	0.979435	ENSG00000119772	DNMT3A	FALSE	FALSE	FALSE	TRUE
chr2_25241675_C_T	chr2	25241675	C	T	278.1	Obesity	endocrine/metabolic	0.00318102	0.0566594	0.982722	ENSG00000119772	DNMT3A	FALSE	FALSE	FALSE	TRUE
chr2_25241675_C_T	chr2	25241675	C	T	290	Delirium dementia and amnestic and other cognitive disorders	mental disorders	0.00138756	0.0641718	0.984151	ENSG00000119772	DNMT3A	FALSE	FALSE	FALSE	TRUE
chr2_25241675_C_T	chr2	25241675	C	T	318	Tobacco use disorder	mental disorders	0.00578636	0.0685342	0.98086	ENSG00000119772	DNMT3A	FALSE	FALSE	FALSE	TRUE
chr2_25241675_C_T	chr2	25241675	C	T	366	Cataract	sense organs	0.00825986	0.0748169	0.978717	ENSG00000119772	DNMT3A	FALSE	FALSE	FALSE	TRUE
chr2_25241675_C_T	chr2	25241675	C	T	401.1	Essential hypertension	circulatory system	0.00397902	0.0489575	0.981583	ENSG00000119772	DNMT3A	FALSE	FALSE	FALSE	TRUE
chr2_25241675_C_T	chr2	25241675	C	T	411.4	Coronary atherosclerosis	circulatory system	0.00215137	0.0588511	0.98361	ENSG00000119772	DNMT3A	FALSE	FALSE	FALSE	TRUE
chr2_25241675_C_T	chr2	25241675	C	T	427.2	Atrial fibrillation and flutter	circulatory system	0.00433677	0.0654967	0.981956	ENSG00000119772	DNMT3A	FALSE	FALSE	FALSE	TRUE
chr2_25241675_C_T	chr2	25241675	C	T	495	Asthma	respiratory	0.00577513	0.0625868	0.980482	ENSG00000119772	DNMT3A	FALSE	FALSE	FALSE	TRUE
chr2_25241675_C_T	chr2	25241675	C	T	555.2	Ulcerative colitis	digestive	0.00347283	0.0752473	0.982398	ENSG00000119772	DNMT3A	FALSE	FALSE	FALSE	TRUE
chr2_25241675_C_T	chr2	25241675	C	T	557.1	Celiac disease	digestive	0.00374412	0.0706959	0.982478	ENSG00000119772	DNMT3A	FALSE	FALSE	FALSE	TRUE
chr2_25241675_C_T	chr2	25241675	C	T	585.3	Chronic renal failure [CKD]	genitourinary	0.00242801	0.066344	0.980768	ENSG00000119772	DNMT3A	FALSE	FALSE	FALSE	TRUE
chr2_25241675_C_T	chr2	25241675	C	T	571.5	Other chronic nonalcoholic liver disease	digestive	0.00276346	0.0670178	0.983121	ENSG00000119772	DNMT3A	FALSE	FALSE	FALSE	TRUE
chr2_25241675_C_T	chr2	25241675	C	T	714.1	Rheumatoid arthritis	musculoskeletal	0.00312561	0.0682168	0.982874	ENSG00000119772	DNMT3A	FALSE	FALSE	FALSE	TRUE
chr2_25243919_G_A	chr2	25243919	G	A	153	Colorectal cancer	neoplasms	0.817313	0.630105	0.0988907	ENSG00000119772	DNMT3A	FALSE	FALSE	FALSE	TRUE
chr2_25243919_G_A	chr2	25243919	G	A	165.1	Cancer of bronchus; lung	neoplasms	0.899155	0.643963	0.0822476	ENSG00000119772	DNMT3A	FALSE	FALSE	FALSE	TRUE
chr2_25243919_G_A	chr2	25243919	G	A	172.2	Other non-epithelial cancer of skin	neoplasms	1.23314	0.497026	0.0060956	ENSG00000119772	DNMT3A	FALSE	FALSE	FALSE	TRUE
chr2_25243919_G_A	chr2	25243919	G	A	174.1	Breast cancer [female]	neoplasms	1.1642	0.627908	0.030278	ENSG00000119772	DNMT3A	FALSE	FALSE	FALSE	TRUE
chr2_25243919_G_A	chr2	25243919	G	A	185	Cancer of prostate	neoplasms	0.745787	0.621092	0.116367	ENSG00000119772	DNMT3A	FALSE	FALSE	FALSE	TRUE
chr2_25243919_G_A	chr2	25243919	G	A	195	Cancer, suspected or other	neoplasms	1.20276	0.463573	0.00468176	ENSG00000119772	DNMT3A	FALSE	FALSE	FALSE	TRUE
chr2_25243919_G_A	chr2	25243919	G	A	189.11	Malignant neoplasm of kidney, except pelvis	neoplasms	0.935056	0.650895	0.0758276	ENSG00000119772	DNMT3A	FALSE	FALSE	FALSE	TRUE
chr2_25243919_G_A	chr2	25243919	G	A	197	Chemotherapy	neoplasms	0.619381	0.6077	0.154084	ENSG00000119772	DNMT3A	FALSE	FALSE	FALSE	TRUE
chr2_25243919_G_A	chr2	25243919	G	A	200	Myeloproliferative disease	neoplasms	0.961838	0.656569	0.0713804	ENSG00000119772	DNMT3A	FALSE	FALSE	FALSE	TRUE
chr2_25243919_G_A	chr2	25243919	G	A	202.2	Non-Hodgkins lymphoma	neoplasms	0.945245	0.652994	0.0741007	ENSG00000119772	DNMT3A	FALSE	FALSE	FALSE	TRUE
chr2_25243919_G_A	chr2	25243919	G	A	204.12	Lymphoid leukemia, chronic	neoplasms	0.968353	0.658029	0.0703428	ENSG00000119772	DNMT3A	FALSE	FALSE	FALSE	TRUE
chr2_25243919_G_A	chr2	25243919	G	A	204.21	Myeloid leukemia, acute	neoplasms	0.978369	0.66029	0.0687702	ENSG00000119772	DNMT3A	FALSE	FALSE	FALSE	TRUE
chr2_25243919_G_A	chr2	25243919	G	A	204	Leukemia	neoplasms	0.899488	0.643945	0.0821664	ENSG00000119772	DNMT3A	FALSE	FALSE	FALSE	TRUE
chr2_25243919_G_A	chr2	25243919	G	A	244.4	Hypothyroidism NOS	endocrine/metabolic	0.941672	0.581428	0.0566507	ENSG00000119772	DNMT3A	FALSE	FALSE	FALSE	TRUE
chr2_25243919_G_A	chr2	25243919	G	A	250.1	Type 1 diabetes	endocrine/metabolic	1.41899	0.561336	0.00338044	ENSG00000119772	DNMT3A	FALSE	FALSE	FALSE	TRUE
chr2_25243919_G_A	chr2	25243919	G	A	272.1	Hyperlipidemia	endocrine/metabolic	1.14904	0.50242	0.0117066	ENSG00000119772	DNMT3A	FALSE	FALSE	FALSE	TRUE
chr2_25243919_G_A	chr2	25243919	G	A	250.2	Type 2 diabetes	endocrine/metabolic	0.912697	0.531682	0.0485125	ENSG00000119772	DNMT3A	FALSE	FALSE	FALSE	TRUE
chr2_25243919_G_A	chr2	25243919	G	A	278.1	Obesity	endocrine/metabolic	1.34228	0.466883	0.00132483	ENSG00000119772	DNMT3A	FALSE	FALSE	FALSE	TRUE
chr2_25243919_G_A	chr2	25243919	G	A	290	Delirium dementia and amnestic and other cognitive disorders	mental disorders	1.04753	0.598866	0.0417583	ENSG00000119772	DNMT3A	FALSE	FALSE	FALSE	TRUE
chr2_25243919_G_A	chr2	25243919	G	A	318	Tobacco use disorder	mental disorders	0.769229	0.563875	0.0921099	ENSG00000119772	DNMT3A	FALSE	FALSE	FALSE	TRUE
chr2_25243919_G_A	chr2	25243919	G	A	366	Cataract	sense organs	1.34828	0.463531	0.00115012	ENSG00000119772	DNMT3A	FALSE	FALSE	FALSE	TRUE
chr2_25243919_G_A	chr2	25243919	G	A	401.1	Essential hypertension	circulatory system	1.12673	0.465105	0.00854947	ENSG00000119772	DNMT3A	FALSE	FALSE	FALSE	TRUE
chr2_25243919_G_A	chr2	25243919	G	A	411.4	Coronary atherosclerosis	circulatory system	1.19741	0.541601	0.0131625	ENSG00000119772	DNMT3A	FALSE	FALSE	FALSE	TRUE
chr2_25243919_G_A	chr2	25243919	G	A	427.2	Atrial fibrillation and flutter	circulatory system	1.22752	0.506484	0.00722249	ENSG00000119772	DNMT3A	FALSE	FALSE	FALSE	TRUE
chr2_25243919_G_A	chr2	25243919	G	A	495	Asthma	respiratory	1.17043	0.464776	0.00616908	ENSG00000119772	DNMT3A	FALSE	FALSE	FALSE	TRUE
chr2_25243919_G_A	chr2	25243919	G	A	555.2	Ulcerative colitis	digestive	0.909203	0.645888	0.0804104	ENSG00000119772	DNMT3A	FALSE	FALSE	FALSE	TRUE
chr2_25243919_G_A	chr2	25243919	G	A	557.1	Celiac disease	digestive	0.958293	0.655817	0.0719586	ENSG00000119772	DNMT3A	FALSE	FALSE	FALSE	TRUE
chr2_25243919_G_A	chr2	25243919	G	A	585.3	Chronic renal failure [CKD]	genitourinary	1.10338	0.611278	0.0356921	ENSG00000119772	DNMT3A	FALSE	FALSE	FALSE	TRUE
chr2_25243919_G_A	chr2	25243919	G	A	571.5	Other chronic nonalcoholic liver disease	digestive	0.84504	0.634968	0.0930364	ENSG00000119772	DNMT3A	FALSE	FALSE	FALSE	TRUE
chr2_25243919_G_A	chr2	25243919	G	A	714.1	Rheumatoid arthritis	musculoskeletal	0.897694	0.643591	0.0824944	ENSG00000119772	DNMT3A	FALSE	FALSE	FALSE	TRUE
chr2_25243928_C_T	chr2	25243928	C	T	153	Colorectal cancer	neoplasms	-0.00939678	0.624531	0.51409	ENSG00000119772	DNMT3A	FALSE	FALSE	FALSE	TRUE
chr2_25243928_C_T	chr2	25243928	C	T	165.1	Cancer of bronchus; lung	neoplasms	0.439058	0.654045	0.27095	ENSG00000119772	DNMT3A	FALSE	FALSE	FALSE	TRUE
chr2_25243928_C_T	chr2	25243928	C	T	172.2	Other non-epithelial cancer of skin	neoplasms	-0.199612	0.564696	0.403712	ENSG00000119772	DNMT3A	FALSE	FALSE	FALSE	TRUE
chr2_25243928_C_T	chr2	25243928	C	T	174.1	Breast cancer [female]	neoplasms	-0.198163	0.571927	0.406583	ENSG00000119772	DNMT3A	FALSE	FALSE	FALSE	TRUE
chr2_25243928_C_T	chr2	25243928	C	T	185	Cancer of prostate	neoplasms	0.581479	0.623525	0.196095	ENSG00000119772	DNMT3A	FALSE	FALSE	FALSE	TRUE
chr2_25243928_C_T	chr2	25243928	C	T	195	Cancer, suspected or other	neoplasms	-0.156951	0.495012	0.414943	ENSG00000119772	DNMT3A	FALSE	FALSE	FALSE	TRUE
chr2_25243928_C_T	chr2	25243928	C	T	189.11	Malignant neoplasm of kidney, except pelvis	neoplasms	0.138708	0.676257	0.430115	ENSG00000119772	DNMT3A	FALSE	FALSE	FALSE	TRUE
chr2_25243928_C_T	chr2	25243928	C	T	197	Chemotherapy	neoplasms	0.32211	0.540878	0.298061	ENSG00000119772	DNMT3A	FALSE	FALSE	FALSE	TRUE
chr2_25243928_C_T	chr2	25243928	C	T	200	Myeloproliferative disease	neoplasms	0.145819	0.688065	0.42455	ENSG00000119772	DNMT3A	FALSE	FALSE	FALSE	TRUE
chr2_25243928_C_T	chr2	25243928	C	T	202.2	Non-Hodgkins lymphoma	neoplasms	0.117873	0.66835	0.440979	ENSG00000119772	DNMT3A	FALSE	FALSE	FALSE	TRUE
chr2_25243928_C_T	chr2	25243928	C	T	204.12	Lymphoid leukemia, chronic	neoplasms	0.189629	0.69646	0.404888	ENSG00000119772	DNMT3A	FALSE	FALSE	FALSE	TRUE
chr2_25243928_C_T	chr2	25243928	C	T	204.21	Myeloid leukemia, acute	neoplasms	0.200117	0.717539	0.398268	ENSG00000119772	DNMT3A	FALSE	FALSE	FALSE	TRUE
chr2_25243928_C_T	chr2	25243928	C	T	204	Leukemia	neoplasms	0.0992314	0.661492	0.450991	ENSG00000119772	DNMT3A	FALSE	FALSE	FALSE	TRUE
chr2_25243928_C_T	chr2	25243928	C	T	244.4	Hypothyroidism NOS	endocrine/metabolic	-0.00869022	0.527503	0.519044	ENSG00000119772	DNMT3A	FALSE	FALSE	FALSE	TRUE
chr2_25243928_C_T	chr2	25243928	C	T	250.1	Type 1 diabetes	endocrine/metabolic	0.074566	0.653659	0.464678	ENSG00000119772	DNMT3A	FALSE	FALSE	FALSE	TRUE
chr2_25243928_C_T	chr2	25243928	C	T	272.1	Hyperlipidemia	endocrine/metabolic	0.135733	0.431629	0.397687	ENSG00000119772	DNMT3A	FALSE	FALSE	FALSE	TRUE
chr2_25243928_C_T	chr2	25243928	C	T	250.2	Type 2 diabetes	endocrine/metabolic	0.707601	0.445266	0.0834456	ENSG00000119772	DNMT3A	FALSE	FALSE	FALSE	TRUE
chr2_25243928_C_T	chr2	25243928	C	T	278.1	Obesity	endocrine/metabolic	0.249306	0.523481	0.338283	ENSG00000119772	DNMT3A	FALSE	FALSE	FALSE	TRUE
chr2_25243928_C_T	chr2	25243928	C	T	290	Delirium dementia and amnestic and other cognitive disorders	mental disorders	0.574211	0.615561	0.196339	ENSG00000119772	DNMT3A	FALSE	FALSE	FALSE	TRUE
chr2_25243928_C_T	chr2	25243928	C	T	318	Tobacco use disorder	mental disorders	0.132595	0.500309	0.413983	ENSG00000119772	DNMT3A	FALSE	FALSE	FALSE	TRUE
chr2_25243928_C_T	chr2	25243928	C	T	366	Cataract	sense organs	0.445736	0.458355	0.190719	ENSG00000119772	DNMT3A	FALSE	FALSE	FALSE	TRUE
chr2_25243928_C_T	chr2	25243928	C	T	401.1	Essential hypertension	circulatory system	0.104247	0.375383	0.412599	ENSG00000119772	DNMT3A	FALSE	FALSE	FALSE	TRUE
chr2_25243928_C_T	chr2	25243928	C	T	411.4	Coronary atherosclerosis	circulatory system	0.619694	0.532742	0.14532	ENSG00000119772	DNMT3A	FALSE	FALSE	FALSE	TRUE
chr2_25243928_C_T	chr2	25243928	C	T	427.2	Atrial fibrillation and flutter	circulatory system	0.140131	0.562635	0.418047	ENSG00000119772	DNMT3A	FALSE	FALSE	FALSE	TRUE
chr2_25243928_C_T	chr2	25243928	C	T	495	Asthma	respiratory	-0.407232	0.512947	0.250889	ENSG00000119772	DNMT3A	FALSE	FALSE	FALSE	TRUE
chr2_25243928_C_T	chr2	25243928	C	T	555.2	Ulcerative colitis	digestive	1.23312	0.604153	0.0294481	ENSG00000119772	DNMT3A	FALSE	FALSE	FALSE	TRUE
chr2_25243928_C_T	chr2	25243928	C	T	557.1	Celiac disease	digestive	0.143428	0.677991	0.427696	ENSG00000119772	DNMT3A	FALSE	FALSE	FALSE	TRUE
chr2_25243928_C_T	chr2	25243928	C	T	585.3	Chronic renal failure [CKD]	genitourinary	1.08895	0.55068	0.0531965	ENSG00000119772	DNMT3A	FALSE	FALSE	FALSE	TRUE
chr2_25243928_C_T	chr2	25243928	C	T	571.5	Other chronic nonalcoholic liver disease	digestive	0.038946	0.64005	0.485223	ENSG00000119772	DNMT3A	FALSE	FALSE	FALSE	TRUE
chr2_25243928_C_T	chr2	25243928	C	T	714.1	Rheumatoid arthritis	musculoskeletal	0.0508442	0.644103	0.478243	ENSG00000119772	DNMT3A	FALSE	FALSE	FALSE	TRUE
chr2_25243930_C_T	chr2	25243930	C	T	153	Colorectal cancer	neoplasms	0.211457	0.479406	0.278367	ENSG00000119772	DNMT3A	FALSE	FALSE	FALSE	TRUE
chr2_25243930_C_T	chr2	25243930	C	T	165.1	Cancer of bronchus; lung	neoplasms	0.443583	0.468279	0.144905	ENSG00000119772	DNMT3A	FALSE	FALSE	FALSE	TRUE
chr2_25243930_C_T	chr2	25243930	C	T	172.2	Other non-epithelial cancer of skin	neoplasms	0.439387	0.394778	0.12103	ENSG00000119772	DNMT3A	FALSE	FALSE	FALSE	TRUE
chr2_25243930_C_T	chr2	25243930	C	T	174.1	Breast cancer [female]	neoplasms	0.286179	0.40185	0.215073	ENSG00000119772	DNMT3A	FALSE	FALSE	FALSE	TRUE
chr2_25243930_C_T	chr2	25243930	C	T	185	Cancer of prostate	neoplasms	0.445514	0.42951	0.131055	ENSG00000119772	DNMT3A	FALSE	FALSE	FALSE	TRUE
chr2_25243930_C_T	chr2	25243930	C	T	195	Cancer, suspected or other	neoplasms	0.62673	0.38185	0.0394518	ENSG00000119772	DNMT3A	FALSE	FALSE	FALSE	TRUE
chr2_25243930_C_T	chr2	25243930	C	T	189.11	Malignant neoplasm of kidney, except pelvis	neoplasms	0.338601	0.499677	0.207195	ENSG00000119772	DNMT3A	FALSE	FALSE	FALSE	TRUE
chr2_25243930_C_T	chr2	25243930	C	T	197	Chemotherapy	neoplasms	0.380141	0.382489	0.149008	ENSG00000119772	DNMT3A	FALSE	FALSE	FALSE	TRUE
chr2_25243930_C_T	chr2	25243930	C	T	200	Myeloproliferative disease	neoplasms	0.323156	0.498586	0.214389	ENSG00000119772	DNMT3A	FALSE	FALSE	FALSE	TRUE
chr2_25243930_C_T	chr2	25243930	C	T	202.2	Non-Hodgkins lymphoma	neoplasms	0.299369	0.491175	0.227121	ENSG00000119772	DNMT3A	FALSE	FALSE	FALSE	TRUE
chr2_25243930_C_T	chr2	25243930	C	T	204.12	Lymphoid leukemia, chronic	neoplasms	0.364773	0.506658	0.194894	ENSG00000119772	DNMT3A	FALSE	FALSE	FALSE	TRUE
chr2_25243930_C_T	chr2	25243930	C	T	204.21	Myeloid leukemia, acute	neoplasms	0.369795	0.512764	0.19223	ENSG00000119772	DNMT3A	FALSE	FALSE	FALSE	TRUE
chr2_25243930_C_T	chr2	25243930	C	T	204	Leukemia	neoplasms	0.303201	0.491973	0.225104	ENSG00000119772	DNMT3A	FALSE	FALSE	FALSE	TRUE
chr2_25243930_C_T	chr2	25243930	C	T	244.4	Hypothyroidism NOS	endocrine/metabolic	0.462402	0.377674	0.102097	ENSG00000119772	DNMT3A	FALSE	FALSE	FALSE	TRUE
chr2_25243930_C_T	chr2	25243930	C	T	250.1	Type 1 diabetes	endocrine/metabolic	0.288082	0.489136	0.2332	ENSG00000119772	DNMT3A	FALSE	FALSE	FALSE	TRUE
chr2_25243930_C_T	chr2	25243930	C	T	272.1	Hyperlipidemia	endocrine/metabolic	0.0385378	0.388109	0.425443	ENSG00000119772	DNMT3A	FALSE	FALSE	FALSE	TRUE
chr2_25243930_C_T	chr2	25243930	C	T	250.2	Type 2 diabetes	endocrine/metabolic	0.365002	0.343581	0.141047	ENSG00000119772	DNMT3A	FALSE	FALSE	FALSE	TRUE
chr2_25243930_C_T	chr2	25243930	C	T	278.1	Obesity	endocrine/metabolic	0.487357	0.364228	0.0842572	ENSG00000119772	DNMT3A	FALSE	FALSE	FALSE	TRUE
chr2_25243930_C_T	chr2	25243930	C	T	290	Delirium dementia and amnestic and other cognitive disorders	mental disorders	0.259334	0.43248	0.24046	ENSG00000119772	DNMT3A	FALSE	FALSE	FALSE	TRUE
chr2_25243930_C_T	chr2	25243930	C	T	318	Tobacco use disorder	mental disorders	0.252188	0.376999	0.231902	ENSG00000119772	DNMT3A	FALSE	FALSE	FALSE	TRUE
chr2_25243930_C_T	chr2	25243930	C	T	366	Cataract	sense organs	0.516449	0.322356	0.0539304	ENSG00000119772	DNMT3A	FALSE	FALSE	FALSE	TRUE
chr2_25243930_C_T	chr2	25243930	C	T	401.1	Essential hypertension	circulatory system	0.554139	0.284436	0.0291766	ENSG00000119772	DNMT3A	FALSE	FALSE	FALSE	TRUE
chr2_25243930_C_T	chr2	25243930	C	T	411.4	Coronary atherosclerosis	circulatory system	0.255573	0.375536	0.228948	ENSG00000119772	DNMT3A	FALSE	FALSE	FALSE	TRUE
chr2_25243930_C_T	chr2	25243930	C	T	427.2	Atrial fibrillation and flutter	circulatory system	0.378369	0.411666	0.161055	ENSG00000119772	DNMT3A	FALSE	FALSE	FALSE	TRUE
chr2_25243930_C_T	chr2	25243930	C	T	495	Asthma	respiratory	0.422397	0.335091	0.10332	ENSG00000119772	DNMT3A	FALSE	FALSE	FALSE	TRUE
chr2_25243930_C_T	chr2	25243930	C	T	555.2	Ulcerative colitis	digestive	0.949261	0.517522	0.00775957	ENSG00000119772	DNMT3A	FALSE	FALSE	FALSE	TRUE
chr2_25243930_C_T	chr2	25243930	C	T	557.1	Celiac disease	digestive	0.295544	0.49076	0.229215	ENSG00000119772	DNMT3A	FALSE	FALSE	FALSE	TRUE
chr2_25243930_C_T	chr2	25243930	C	T	585.3	Chronic renal failure [CKD]	genitourinary	0.146528	0.476508	0.321753	ENSG00000119772	DNMT3A	FALSE	FALSE	FALSE	TRUE
chr2_25243930_C_T	chr2	25243930	C	T	571.5	Other chronic nonalcoholic liver disease	digestive	0.852633	0.47637	0.019343	ENSG00000119772	DNMT3A	FALSE	FALSE	FALSE	TRUE
chr2_25243930_C_T	chr2	25243930	C	T	714.1	Rheumatoid arthritis	musculoskeletal	0.60682	0.487653	0.0790684	ENSG00000119772	DNMT3A	FALSE	FALSE	FALSE	TRUE
chr2_25243931_G_A	chr2	25243931	G	A	153	Colorectal cancer	neoplasms	0.115226	0.446136	0.420604	ENSG00000119772	DNMT3A	FALSE	FALSE	FALSE	TRUE
chr2_25243931_G_A	chr2	25243931	G	A	165.1	Cancer of bronchus; lung	neoplasms	0.923445	0.434453	0.0570913	ENSG00000119772	DNMT3A	FALSE	FALSE	FALSE	TRUE
chr2_25243931_G_A	chr2	25243931	G	A	172.2	Other non-epithelial cancer of skin	neoplasms	-0.0321572	0.359432	0.498589	ENSG00000119772	DNMT3A	FALSE	FALSE	FALSE	TRUE
chr2_25243931_G_A	chr2	25243931	G	A	174.1	Breast cancer [female]	neoplasms	-0.306682	0.376251	0.244878	ENSG00000119772	DNMT3A	FALSE	FALSE	FALSE	TRUE
chr2_25243931_G_A	chr2	25243931	G	A	185	Cancer of prostate	neoplasms	0.4394	0.454413	0.194317	ENSG00000119772	DNMT3A	FALSE	FALSE	FALSE	TRUE
chr2_25243931_G_A	chr2	25243931	G	A	195	Cancer, suspected or other	neoplasms	0.150706	0.297449	0.334381	ENSG00000119772	DNMT3A	FALSE	FALSE	FALSE	TRUE
chr2_25243931_G_A	chr2	25243931	G	A	189.11	Malignant neoplasm of kidney, except pelvis	neoplasms	0.408852	0.573183	0.263052	ENSG00000119772	DNMT3A	FALSE	FALSE	FALSE	TRUE
chr2_25243931_G_A	chr2	25243931	G	A	197	Chemotherapy	neoplasms	0.12664	0.344718	0.382576	ENSG00000119772	DNMT3A	FALSE	FALSE	FALSE	TRUE
chr2_25243931_G_A	chr2	25243931	G	A	200	Myeloproliferative disease	neoplasms	1.24159	0.491876	0.00804466	ENSG00000119772	DNMT3A	FALSE	FALSE	FALSE	TRUE
chr2_25243931_G_A	chr2	25243931	G	A	202.2	Non-Hodgkins lymphoma	neoplasms	0.984832	0.489434	0.0595126	ENSG00000119772	DNMT3A	FALSE	FALSE	FALSE	TRUE
chr2_25243931_G_A	chr2	25243931	G	A	204.12	Lymphoid leukemia, chronic	neoplasms	0.189509	0.589553	0.394625	ENSG00000119772	DNMT3A	FALSE	FALSE	FALSE	TRUE
chr2_25243931_G_A	chr2	25243931	G	A	204.21	Myeloid leukemia, acute	neoplasms	0.96875	0.57011	0.0699436	ENSG00000119772	DNMT3A	FALSE	FALSE	FALSE	TRUE
chr2_25243931_G_A	chr2	25243931	G	A	204	Leukemia	neoplasms	0.288685	0.539849	0.320972	ENSG00000119772	DNMT3A	FALSE	FALSE	FALSE	TRUE
chr2_25243931_G_A	chr2	25243931	G	A	244.4	Hypothyroidism NOS	endocrine/metabolic	0.577512	0.365977	0.0882894	ENSG00000119772	DNMT3A	FALSE	FALSE	FALSE	TRUE
chr2_25243931_G_A	chr2	25243931	G	A	250.1	Type 1 diabetes	endocrine/metabolic	0.243225	0.527581	0.346338	ENSG00000119772	DNMT3A	FALSE	FALSE	FALSE	TRUE
chr2_25243931_G_A	chr2	25243931	G	A	272.1	Hyperlipidemia	endocrine/metabolic	-0.177345	0.25779	0.280623	ENSG00000119772	DNMT3A	FALSE	FALSE	FALSE	TRUE
chr2_25243931_G_A	chr2	25243931	G	A	250.2	Type 2 diabetes	endocrine/metabolic	0.314721	0.323933	0.195272	ENSG00000119772	DNMT3A	FALSE	FALSE	FALSE	TRUE
chr2_25243931_G_A	chr2	25243931	G	A	278.1	Obesity	endocrine/metabolic	-0.174402	0.322669	0.331055	ENSG00000119772	DNMT3A	FALSE	FALSE	FALSE	TRUE
chr2_25243931_G_A	chr2	25243931	G	A	290	Delirium dementia and amnestic and other cognitive disorders	mental disorders	0.214009	0.401862	0.323897	ENSG00000119772	DNMT3A	FALSE	FALSE	FALSE	TRUE
chr2_25243931_G_A	chr2	25243931	G	A	318	Tobacco use disorder	mental disorders	-0.213479	0.323285	0.291156	ENSG00000119772	DNMT3A	FALSE	FALSE	FALSE	TRUE
chr2_25243931_G_A	chr2	25243931	G	A	366	Cataract	sense organs	-0.0201869	0.256954	0.500147	ENSG00000119772	DNMT3A	FALSE	FALSE	FALSE	TRUE
chr2_25243931_G_A	chr2	25243931	G	A	401.1	Essential hypertension	circulatory system	0.309553	0.219885	0.111648	ENSG00000119772	DNMT3A	FALSE	FALSE	FALSE	TRUE
chr2_25243931_G_A	chr2	25243931	G	A	411.4	Coronary atherosclerosis	circulatory system	0.0316149	0.320479	0.483447	ENSG00000119772	DNMT3A	FALSE	FALSE	FALSE	TRUE
chr2_25243931_G_A	chr2	25243931	G	A	427.2	Atrial fibrillation and flutter	circulatory system	0.257686	0.387482	0.280923	ENSG00000119772	DNMT3A	FALSE	FALSE	FALSE	TRUE
chr2_25243931_G_A	chr2	25243931	G	A	495	Asthma	respiratory	0.0868991	0.290576	0.408532	ENSG00000119772	DNMT3A	FALSE	FALSE	FALSE	TRUE
chr2_25243931_G_A	chr2	25243931	G	A	555.2	Ulcerative colitis	digestive	0.66692	0.542382	0.134914	ENSG00000119772	DNMT3A	FALSE	FALSE	FALSE	TRUE
chr2_25243931_G_A	chr2	25243931	G	A	557.1	Celiac disease	digestive	0.0291305	0.543684	0.495611	ENSG00000119772	DNMT3A	FALSE	FALSE	FALSE	TRUE
chr2_25243931_G_A	chr2	25243931	G	A	585.3	Chronic renal failure [CKD]	genitourinary	0.72875	0.385572	0.0645435	ENSG00000119772	DNMT3A	FALSE	FALSE	FALSE	TRUE
chr2_25243931_G_A	chr2	25243931	G	A	571.5	Other chronic nonalcoholic liver disease	digestive	0.0521109	0.479905	0.476189	ENSG00000119772	DNMT3A	FALSE	FALSE	FALSE	TRUE
chr2_25243931_G_A	chr2	25243931	G	A	714.1	Rheumatoid arthritis	musculoskeletal	0.686245	0.512244	0.116671	ENSG00000119772	DNMT3A	FALSE	FALSE	FALSE	TRUE
chr2_25244154_C_T	chr2	25244154	C	T	153	Colorectal cancer	neoplasms	0.14446	0.413829	0.826571	ENSG00000119772	DNMT3A	FALSE	FALSE	FALSE	TRUE
chr2_25244154_C_T	chr2	25244154	C	T	165.1	Cancer of bronchus; lung	neoplasms	0.00535894	0.202527	0.911705	ENSG00000119772	DNMT3A	FALSE	FALSE	FALSE	TRUE
chr2_25244154_C_T	chr2	25244154	C	T	172.2	Other non-epithelial cancer of skin	neoplasms	0.0119077	0.178113	0.90735	ENSG00000119772	DNMT3A	FALSE	FALSE	FALSE	TRUE
chr2_25244154_C_T	chr2	25244154	C	T	174.1	Breast cancer [female]	neoplasms	-0.00399239	0.195032	0.918194	ENSG00000119772	DNMT3A	FALSE	FALSE	FALSE	TRUE
chr2_25244154_C_T	chr2	25244154	C	T	185	Cancer of prostate	neoplasms	-0.00469169	0.194767	0.91868	ENSG00000119772	DNMT3A	FALSE	FALSE	FALSE	TRUE
chr2_25244154_C_T	chr2	25244154	C	T	195	Cancer, suspected or other	neoplasms	-0.0282187	0.198813	0.909585	ENSG00000119772	DNMT3A	FALSE	FALSE	FALSE	TRUE
chr2_25244154_C_T	chr2	25244154	C	T	189.11	Malignant neoplasm of kidney, except pelvis	neoplasms	0.012736	0.210312	0.907302	ENSG00000119772	DNMT3A	FALSE	FALSE	FALSE	TRUE
chr2_25244154_C_T	chr2	25244154	C	T	197	Chemotherapy	neoplasms	0.0206278	0.188705	0.901486	ENSG00000119772	DNMT3A	FALSE	FALSE	FALSE	TRUE
chr2_25244154_C_T	chr2	25244154	C	T	200	Myeloproliferative disease	neoplasms	1.97734	1.2876	0.149533	ENSG00000119772	DNMT3A	FALSE	FALSE	FALSE	TRUE
chr2_25244154_C_T	chr2	25244154	C	T	202.2	Non-Hodgkins lymphoma	neoplasms	0.0124225	0.209849	0.907485	ENSG00000119772	DNMT3A	FALSE	FALSE	FALSE	TRUE
chr2_25244154_C_T	chr2	25244154	C	T	204.12	Lymphoid leukemia, chronic	neoplasms	0.0152774	0.22319	0.905509	ENSG00000119772	DNMT3A	FALSE	FALSE	FALSE	TRUE
chr2_25244154_C_T	chr2	25244154	C	T	204.21	Myeloid leukemia, acute	neoplasms	0.0110228	0.413269	0.898398	ENSG00000119772	DNMT3A	FALSE	FALSE	FALSE	TRUE
chr2_25244154_C_T	chr2	25244154	C	T	204	Leukemia	neoplasms	0.0110521	0.207962	0.908299	ENSG00000119772	DNMT3A	FALSE	FALSE	FALSE	TRUE
chr2_25244154_C_T	chr2	25244154	C	T	244.4	Hypothyroidism NOS	endocrine/metabolic	0.037961	0.201651	0.889597	ENSG00000119772	DNMT3A	FALSE	FALSE	FALSE	TRUE
chr2_25244154_C_T	chr2	25244154	C	T	250.1	Type 1 diabetes	endocrine/metabolic	0.0108443	0.207691	0.908423	ENSG00000119772	DNMT3A	FALSE	FALSE	FALSE	TRUE
chr2_25244154_C_T	chr2	25244154	C	T	272.1	Hyperlipidemia	endocrine/metabolic	0.0143597	0.152885	0.904531	ENSG00000119772	DNMT3A	FALSE	FALSE	FALSE	TRUE
chr2_25244154_C_T	chr2	25244154	C	T	250.2	Type 2 diabetes	endocrine/metabolic	0.00220723	0.170687	0.9146	ENSG00000119772	DNMT3A	FALSE	FALSE	FALSE	TRUE
chr2_25244154_C_T	chr2	25244154	C	T	278.1	Obesity	endocrine/metabolic	0.00839129	0.175101	0.909893	ENSG00000119772	DNMT3A	FALSE	FALSE	FALSE	TRUE
chr2_25244154_C_T	chr2	25244154	C	T	290	Delirium dementia and amnestic and other cognitive disorders	mental disorders	0.024336	0.194624	0.89921	ENSG00000119772	DNMT3A	FALSE	FALSE	FALSE	TRUE
chr2_25244154_C_T	chr2	25244154	C	T	318	Tobacco use disorder	mental disorders	0.0191424	0.169477	0.901466	ENSG00000119772	DNMT3A	FALSE	FALSE	FALSE	TRUE
chr2_25244154_C_T	chr2	25244154	C	T	366	Cataract	sense organs	0.0608001	0.226898	0.873645	ENSG00000119772	DNMT3A	FALSE	FALSE	FALSE	TRUE
chr2_25244154_C_T	chr2	25244154	C	T	401.1	Essential hypertension	circulatory system	0.0286379	0.151301	0.890521	ENSG00000119772	DNMT3A	FALSE	FALSE	FALSE	TRUE
chr2_25244154_C_T	chr2	25244154	C	T	411.4	Coronary atherosclerosis	circulatory system	-0.000726297	0.170147	0.916903	ENSG00000119772	DNMT3A	FALSE	FALSE	FALSE	TRUE
chr2_25244154_C_T	chr2	25244154	C	T	427.2	Atrial fibrillation and flutter	circulatory system	0.0133547	0.180023	0.906343	ENSG00000119772	DNMT3A	FALSE	FALSE	FALSE	TRUE
chr2_25244154_C_T	chr2	25244154	C	T	495	Asthma	respiratory	0.0269327	0.18031	0.896059	ENSG00000119772	DNMT3A	FALSE	FALSE	FALSE	TRUE
chr2_25244154_C_T	chr2	25244154	C	T	555.2	Ulcerative colitis	digestive	0.00945748	0.218802	0.90774	ENSG00000119772	DNMT3A	FALSE	FALSE	FALSE	TRUE
chr2_25244154_C_T	chr2	25244154	C	T	557.1	Celiac disease	digestive	0.0118754	0.209195	0.907809	ENSG00000119772	DNMT3A	FALSE	FALSE	FALSE	TRUE
chr2_25244154_C_T	chr2	25244154	C	T	585.3	Chronic renal failure [CKD]	genitourinary	0.000758393	0.197518	0.898904	ENSG00000119772	DNMT3A	FALSE	FALSE	FALSE	TRUE
chr2_25244154_C_T	chr2	25244154	C	T	571.5	Other chronic nonalcoholic liver disease	digestive	0.00600606	0.201825	0.911431	ENSG00000119772	DNMT3A	FALSE	FALSE	FALSE	TRUE
chr2_25244154_C_T	chr2	25244154	C	T	714.1	Rheumatoid arthritis	musculoskeletal	0.00542622	0.201395	0.911802	ENSG00000119772	DNMT3A	FALSE	FALSE	FALSE	TRUE
chr2_25244167_G_A	chr2	25244167	G	A	153	Colorectal cancer	neoplasms	-0.132872	0.45535	0.61124	ENSG00000119772	DNMT3A	FALSE	FALSE	FALSE	TRUE
chr2_25244167_G_A	chr2	25244167	G	A	165.1	Cancer of bronchus; lung	neoplasms	-0.116586	0.432927	0.630686	ENSG00000119772	DNMT3A	FALSE	FALSE	FALSE	TRUE
chr2_25244167_G_A	chr2	25244167	G	A	172.2	Other non-epithelial cancer of skin	neoplasms	-0.162472	0.415511	0.59896	ENSG00000119772	DNMT3A	FALSE	FALSE	FALSE	TRUE
chr2_25244167_G_A	chr2	25244167	G	A	174.1	Breast cancer [female]	neoplasms	0.0650362	0.398876	0.698872	ENSG00000119772	DNMT3A	FALSE	FALSE	FALSE	TRUE
chr2_25244167_G_A	chr2	25244167	G	A	185	Cancer of prostate	neoplasms	-0.122614	0.42762	0.626948	ENSG00000119772	DNMT3A	FALSE	FALSE	FALSE	TRUE
chr2_25244167_G_A	chr2	25244167	G	A	195	Cancer, suspected or other	neoplasms	0.00604309	0.350079	0.70553	ENSG00000119772	DNMT3A	FALSE	FALSE	FALSE	TRUE
chr2_25244167_G_A	chr2	25244167	G	A	189.11	Malignant neoplasm of kidney, except pelvis	neoplasms	-0.107393	0.435188	0.636984	ENSG00000119772	DNMT3A	FALSE	FALSE	FALSE	TRUE
chr2_25244167_G_A	chr2	25244167	G	A	197	Chemotherapy	neoplasms	-0.16361	0.414463	0.597921	ENSG00000119772	DNMT3A	FALSE	FALSE	FALSE	TRUE
chr2_25244167_G_A	chr2	25244167	G	A	200	Myeloproliferative disease	neoplasms	-0.126501	0.751402	0.599356	ENSG00000119772	DNMT3A	FALSE	FALSE	FALSE	TRUE
chr2_25244167_G_A	chr2	25244167	G	A	202.2	Non-Hodgkins lymphoma	neoplasms	-0.109047	0.434125	0.635906	ENSG00000119772	DNMT3A	FALSE	FALSE	FALSE	TRUE
chr2_25244167_G_A	chr2	25244167	G	A	204.12	Lymphoid leukemia, chronic	neoplasms	-0.103797	0.457385	0.638535	ENSG00000119772	DNMT3A	FALSE	FALSE	FALSE	TRUE
chr2_25244167_G_A	chr2	25244167	G	A	204.21	Myeloid leukemia, acute	neoplasms	-0.109237	0.921414	0.607135	ENSG00000119772	DNMT3A	FALSE	FALSE	FALSE	TRUE
chr2_25244167_G_A	chr2	25244167	G	A	204	Leukemia	neoplasms	-0.107612	0.43497	0.636833	ENSG00000119772	DNMT3A	FALSE	FALSE	FALSE	TRUE
chr2_25244167_G_A	chr2	25244167	G	A	244.4	Hypothyroidism NOS	endocrine/metabolic	0.0120145	0.357647	0.709274	ENSG00000119772	DNMT3A	FALSE	FALSE	FALSE	TRUE
chr2_25244167_G_A	chr2	25244167	G	A	250.1	Type 1 diabetes	endocrine/metabolic	-0.113241	0.431595	0.633149	ENSG00000119772	DNMT3A	FALSE	FALSE	FALSE	TRUE
chr2_25244167_G_A	chr2	25244167	G	A	272.1	Hyperlipidemia	endocrine/metabolic	-0.0701133	0.32633	0.648566	ENSG00000119772	DNMT3A	FALSE	FALSE	FALSE	TRUE
chr2_25244167_G_A	chr2	25244167	G	A	250.2	Type 2 diabetes	endocrine/metabolic	-0.17246	0.415516	0.592013	ENSG00000119772	DNMT3A	FALSE	FALSE	FALSE	TRUE
chr2_25244167_G_A	chr2	25244167	G	A	278.1	Obesity	endocrine/metabolic	0.207649	0.441115	0.601209	ENSG00000119772	DNMT3A	FALSE	FALSE	FALSE	TRUE
chr2_25244167_G_A	chr2	25244167	G	A	290	Delirium dementia and amnestic and other cognitive disorders	mental disorders	-0.155087	0.416081	0.604123	ENSG00000119772	DNMT3A	FALSE	FALSE	FALSE	TRUE
chr2_25244167_G_A	chr2	25244167	G	A	318	Tobacco use disorder	mental disorders	-0.178803	0.419421	0.588589	ENSG00000119772	DNMT3A	FALSE	FALSE	FALSE	TRUE
chr2_25244167_G_A	chr2	25244167	G	A	366	Cataract	sense organs	-0.228355	0.426124	0.554366	ENSG00000119772	DNMT3A	FALSE	FALSE	FALSE	TRUE
chr2_25244167_G_A	chr2	25244167	G	A	401.1	Essential hypertension	circulatory system	-0.115259	0.317639	0.609605	ENSG00000119772	DNMT3A	FALSE	FALSE	FALSE	TRUE
chr2_25244167_G_A	chr2	25244167	G	A	411.4	Coronary atherosclerosis	circulatory system	-0.0848538	0.361719	0.642321	ENSG00000119772	DNMT3A	FALSE	FALSE	FALSE	TRUE
chr2_25244167_G_A	chr2	25244167	G	A	427.2	Atrial fibrillation and flutter	circulatory system	-0.145518	0.418528	0.611004	ENSG00000119772	DNMT3A	FALSE	FALSE	FALSE	TRUE
chr2_25244167_G_A	chr2	25244167	G	A	495	Asthma	respiratory	-0.19972	0.416593	0.572574	ENSG00000119772	DNMT3A	FALSE	FALSE	FALSE	TRUE
chr2_25244167_G_A	chr2	25244167	G	A	555.2	Ulcerative colitis	digestive	-0.117712	0.453312	0.626417	ENSG00000119772	DNMT3A	FALSE	FALSE	FALSE	TRUE
chr2_25244167_G_A	chr2	25244167	G	A	557.1	Celiac disease	digestive	-0.113161	0.43162	0.633199	ENSG00000119772	DNMT3A	FALSE	FALSE	FALSE	TRUE
chr2_25244167_G_A	chr2	25244167	G	A	585.3	Chronic renal failure [CKD]	genitourinary	-0.125666	0.426062	0.562329	ENSG00000119772	DNMT3A	FALSE	FALSE	FALSE	TRUE
chr2_25244167_G_A	chr2	25244167	G	A	571.5	Other chronic nonalcoholic liver disease	digestive	-0.122648	0.42655	0.62683	ENSG00000119772	DNMT3A	FALSE	FALSE	FALSE	TRUE
chr2_25244167_G_A	chr2	25244167	G	A	714.1	Rheumatoid arthritis	musculoskeletal	-0.125438	0.425256	0.624929	ENSG00000119772	DNMT3A	FALSE	FALSE	FALSE	TRUE
chr2_25244190_G_A	chr2	25244190	G	A	153	Colorectal cancer	neoplasms	0.170766	0.683963	0.403145	ENSG00000119772	DNMT3A	FALSE	FALSE	FALSE	TRUE
chr2_25244190_G_A	chr2	25244190	G	A	165.1	Cancer of bronchus; lung	neoplasms	0.195923	0.690974	0.392726	ENSG00000119772	DNMT3A	FALSE	FALSE	FALSE	TRUE
chr2_25244190_G_A	chr2	25244190	G	A	172.2	Other non-epithelial cancer of skin	neoplasms	0.394281	0.629555	0.284325	ENSG00000119772	DNMT3A	FALSE	FALSE	FALSE	TRUE
chr2_25244190_G_A	chr2	25244190	G	A	174.1	Breast cancer [female]	neoplasms	-0.0368937	0.619056	0.522475	ENSG00000119772	DNMT3A	FALSE	FALSE	FALSE	TRUE
chr2_25244190_G_A	chr2	25244190	G	A	185	Cancer of prostate	neoplasms	0.199902	0.69358	0.391025	ENSG00000119772	DNMT3A	FALSE	FALSE	FALSE	TRUE
chr2_25244190_G_A	chr2	25244190	G	A	195	Cancer, suspected or other	neoplasms	0.177861	0.564155	0.389871	ENSG00000119772	DNMT3A	FALSE	FALSE	FALSE	TRUE
chr2_25244190_G_A	chr2	25244190	G	A	189.11	Malignant neoplasm of kidney, except pelvis	neoplasms	0.268053	0.722164	0.36125	ENSG00000119772	DNMT3A	FALSE	FALSE	FALSE	TRUE
chr2_25244190_G_A	chr2	25244190	G	A	197	Chemotherapy	neoplasms	0.230082	0.577762	0.360702	ENSG00000119772	DNMT3A	FALSE	FALSE	FALSE	TRUE
chr2_25244190_G_A	chr2	25244190	G	A	200	Myeloproliferative disease	neoplasms	0.241783	0.740911	0.366903	ENSG00000119772	DNMT3A	FALSE	FALSE	FALSE	TRUE
chr2_25244190_G_A	chr2	25244190	G	A	202.2	Non-Hodgkins lymphoma	neoplasms	1.1089	0.718621	0.0822916	ENSG00000119772	DNMT3A	FALSE	FALSE	FALSE	TRUE
chr2_25244190_G_A	chr2	25244190	G	A	204.12	Lymphoid leukemia, chronic	neoplasms	0.281897	0.730552	0.355509	ENSG00000119772	DNMT3A	FALSE	FALSE	FALSE	TRUE
chr2_25244190_G_A	chr2	25244190	G	A	204.21	Myeloid leukemia, acute	neoplasms	0.289487	0.790662	0.347844	ENSG00000119772	DNMT3A	FALSE	FALSE	FALSE	TRUE
chr2_25244190_G_A	chr2	25244190	G	A	204	Leukemia	neoplasms	0.223623	0.702184	0.380181	ENSG00000119772	DNMT3A	FALSE	FALSE	FALSE	TRUE
chr2_25244190_G_A	chr2	25244190	G	A	244.4	Hypothyroidism NOS	endocrine/metabolic	-0.0242429	0.616495	0.515003	ENSG00000119772	DNMT3A	FALSE	FALSE	FALSE	TRUE
chr2_25244190_G_A	chr2	25244190	G	A	250.1	Type 1 diabetes	endocrine/metabolic	0.920371	0.664833	0.101974	ENSG00000119772	DNMT3A	FALSE	FALSE	FALSE	TRUE
chr2_25244190_G_A	chr2	25244190	G	A	272.1	Hyperlipidemia	endocrine/metabolic	-0.156051	0.522242	0.439053	ENSG00000119772	DNMT3A	FALSE	FALSE	FALSE	TRUE
chr2_25244190_G_A	chr2	25244190	G	A	250.2	Type 2 diabetes	endocrine/metabolic	0.723141	0.620918	0.142207	ENSG00000119772	DNMT3A	FALSE	FALSE	FALSE	TRUE
chr2_25244190_G_A	chr2	25244190	G	A	278.1	Obesity	endocrine/metabolic	0.171953	0.562627	0.393314	ENSG00000119772	DNMT3A	FALSE	FALSE	FALSE	TRUE
chr2_25244190_G_A	chr2	25244190	G	A	290	Delirium dementia and amnestic and other cognitive disorders	mental disorders	0.410028	0.634816	0.278015	ENSG00000119772	DNMT3A	FALSE	FALSE	FALSE	TRUE
chr2_25244190_G_A	chr2	25244190	G	A	318	Tobacco use disorder	mental disorders	0.201811	0.57607	0.377101	ENSG00000119772	DNMT3A	FALSE	FALSE	FALSE	TRUE
chr2_25244190_G_A	chr2	25244190	G	A	366	Cataract	sense organs	0.807699	0.516904	0.0885864	ENSG00000119772	DNMT3A	FALSE	FALSE	FALSE	TRUE
chr2_25244190_G_A	chr2	25244190	G	A	401.1	Essential hypertension	circulatory system	0.348488	0.445025	0.245295	ENSG00000119772	DNMT3A	FALSE	FALSE	FALSE	TRUE
chr2_25244190_G_A	chr2	25244190	G	A	411.4	Coronary atherosclerosis	circulatory system	-0.119718	0.603551	0.483322	ENSG00000119772	DNMT3A	FALSE	FALSE	FALSE	TRUE
chr2_25244190_G_A	chr2	25244190	G	A	427.2	Atrial fibrillation and flutter	circulatory system	0.0576208	0.641023	0.465074	ENSG00000119772	DNMT3A	FALSE	FALSE	FALSE	TRUE
chr2_25244190_G_A	chr2	25244190	G	A	495	Asthma	respiratory	0.652633	0.58983	0.156415	ENSG00000119772	DNMT3A	FALSE	FALSE	FALSE	TRUE
chr2_25244190_G_A	chr2	25244190	G	A	555.2	Ulcerative colitis	digestive	0.205919	0.697032	0.387442	ENSG00000119772	DNMT3A	FALSE	FALSE	FALSE	TRUE
chr2_25244190_G_A	chr2	25244190	G	A	557.1	Celiac disease	digestive	0.592679	0.719947	0.220258	ENSG00000119772	DNMT3A	FALSE	FALSE	FALSE	TRUE
chr2_25244190_G_A	chr2	25244190	G	A	585.3	Chronic renal failure [CKD]	genitourinary	0.533575	0.687432	0.227215	ENSG00000119772	DNMT3A	FALSE	FALSE	FALSE	TRUE
chr2_25244190_G_A	chr2	25244190	G	A	571.5	Other chronic nonalcoholic liver disease	digestive	0.159922	0.676381	0.4101	ENSG00000119772	DNMT3A	FALSE	FALSE	FALSE	TRUE
chr2_25244190_G_A	chr2	25244190	G	A	714.1	Rheumatoid arthritis	musculoskeletal	0.182318	0.685193	0.399209	ENSG00000119772	DNMT3A	FALSE	FALSE	FALSE	TRUE
chr2_25244203_C_T	chr2	25244203	C	T	153	Colorectal cancer	neoplasms	0.0548866	0.323557	0.875702	ENSG00000119772	DNMT3A	FALSE	FALSE	FALSE	TRUE
chr2_25244203_C_T	chr2	25244203	C	T	165.1	Cancer of bronchus; lung	neoplasms	0.0687834	0.344903	0.870212	ENSG00000119772	DNMT3A	FALSE	FALSE	FALSE	TRUE
chr2_25244203_C_T	chr2	25244203	C	T	172.2	Other non-epithelial cancer of skin	neoplasms	0.152196	0.430788	0.836797	ENSG00000119772	DNMT3A	FALSE	FALSE	FALSE	TRUE
chr2_25244203_C_T	chr2	25244203	C	T	174.1	Breast cancer [female]	neoplasms	0.0488998	0.317376	0.878569	ENSG00000119772	DNMT3A	FALSE	FALSE	FALSE	TRUE
chr2_25244203_C_T	chr2	25244203	C	T	185	Cancer of prostate	neoplasms	0.117254	0.38396	0.84906	ENSG00000119772	DNMT3A	FALSE	FALSE	FALSE	TRUE
chr2_25244203_C_T	chr2	25244203	C	T	195	Cancer, suspected or other	neoplasms	0.168748	0.450367	0.831409	ENSG00000119772	DNMT3A	FALSE	FALSE	FALSE	TRUE
chr2_25244203_C_T	chr2	25244203	C	T	189.11	Malignant neoplasm of kidney, except pelvis	neoplasms	0.0839828	0.371902	0.864894	ENSG00000119772	DNMT3A	FALSE	FALSE	FALSE	TRUE
chr2_25244203_C_T	chr2	25244203	C	T	197	Chemotherapy	neoplasms	0.105989	0.361204	0.852179	ENSG00000119772	DNMT3A	FALSE	FALSE	FALSE	TRUE
chr2_25244203_C_T	chr2	25244203	C	T	200	Myeloproliferative disease	neoplasms	0.0839487	0.3775	0.864515	ENSG00000119772	DNMT3A	FALSE	FALSE	FALSE	TRUE
chr2_25244203_C_T	chr2	25244203	C	T	202.2	Non-Hodgkins lymphoma	neoplasms	0.0737395	0.35333	0.868393	ENSG00000119772	DNMT3A	FALSE	FALSE	FALSE	TRUE
chr2_25244203_C_T	chr2	25244203	C	T	204.12	Lymphoid leukemia, chronic	neoplasms	0.0847967	0.373664	0.86462	ENSG00000119772	DNMT3A	FALSE	FALSE	FALSE	TRUE
chr2_25244203_C_T	chr2	25244203	C	T	204.21	Myeloid leukemia, acute	neoplasms	3.56637	1.31318	0.00474896	ENSG00000119772	DNMT3A	FALSE	FALSE	FALSE	TRUE
chr2_25244203_C_T	chr2	25244203	C	T	204	Leukemia	neoplasms	0.198407	0.507993	0.827279	ENSG00000119772	DNMT3A	FALSE	FALSE	FALSE	TRUE
chr2_25244203_C_T	chr2	25244203	C	T	244.4	Hypothyroidism NOS	endocrine/metabolic	0.117687	0.384511	0.848895	ENSG00000119772	DNMT3A	FALSE	FALSE	FALSE	TRUE
chr2_25244203_C_T	chr2	25244203	C	T	250.1	Type 1 diabetes	endocrine/metabolic	0.0696469	0.3464	0.869898	ENSG00000119772	DNMT3A	FALSE	FALSE	FALSE	TRUE
chr2_25244203_C_T	chr2	25244203	C	T	272.1	Hyperlipidemia	endocrine/metabolic	0.0528961	0.253503	0.871277	ENSG00000119772	DNMT3A	FALSE	FALSE	FALSE	TRUE
chr2_25244203_C_T	chr2	25244203	C	T	250.2	Type 2 diabetes	endocrine/metabolic	0.0595702	0.284984	0.870396	ENSG00000119772	DNMT3A	FALSE	FALSE	FALSE	TRUE
chr2_25244203_C_T	chr2	25244203	C	T	278.1	Obesity	endocrine/metabolic	0.0121083	0.275022	0.897875	ENSG00000119772	DNMT3A	FALSE	FALSE	FALSE	TRUE
chr2_25244203_C_T	chr2	25244203	C	T	290	Delirium dementia and amnestic and other cognitive disorders	mental disorders	0.10887	0.366886	0.85134	ENSG00000119772	DNMT3A	FALSE	FALSE	FALSE	TRUE
chr2_25244203_C_T	chr2	25244203	C	T	318	Tobacco use disorder	mental disorders	0.138432	0.401829	0.839524	ENSG00000119772	DNMT3A	FALSE	FALSE	FALSE	TRUE
chr2_25244203_C_T	chr2	25244203	C	T	366	Cataract	sense organs	0.0873911	0.303464	0.854491	ENSG00000119772	DNMT3A	FALSE	FALSE	FALSE	TRUE
chr2_25244203_C_T	chr2	25244203	C	T	401.1	Essential hypertension	circulatory system	0.0535349	0.236405	0.86834	ENSG00000119772	DNMT3A	FALSE	FALSE	FALSE	TRUE
chr2_25244203_C_T	chr2	25244203	C	T	411.4	Coronary atherosclerosis	circulatory system	0.0546013	0.27923	0.872943	ENSG00000119772	DNMT3A	FALSE	FALSE	FALSE	TRUE
chr2_25244203_C_T	chr2	25244203	C	T	427.2	Atrial fibrillation and flutter	circulatory system	0.0991081	0.34831	0.854352	ENSG00000119772	DNMT3A	FALSE	FALSE	FALSE	TRUE
chr2_25244203_C_T	chr2	25244203	C	T	495	Asthma	respiratory	0.0528559	0.275057	0.873653	ENSG00000119772	DNMT3A	FALSE	FALSE	FALSE	TRUE
chr2_25244203_C_T	chr2	25244203	C	T	555.2	Ulcerative colitis	digestive	0.0693472	0.346197	0.869956	ENSG00000119772	DNMT3A	FALSE	FALSE	FALSE	TRUE
chr2_25244203_C_T	chr2	25244203	C	T	557.1	Celiac disease	digestive	0.0827225	0.369515	0.865304	ENSG00000119772	DNMT3A	FALSE	FALSE	FALSE	TRUE
chr2_25244203_C_T	chr2	25244203	C	T	585.3	Chronic renal failure [CKD]	genitourinary	0.139124	0.43043	0.843237	ENSG00000119772	DNMT3A	FALSE	FALSE	FALSE	TRUE
chr2_25244203_C_T	chr2	25244203	C	T	571.5	Other chronic nonalcoholic liver disease	digestive	0.0540114	0.321877	0.876199	ENSG00000119772	DNMT3A	FALSE	FALSE	FALSE	TRUE
chr2_25244203_C_T	chr2	25244203	C	T	714.1	Rheumatoid arthritis	musculoskeletal	0.0759131	0.357084	0.867616	ENSG00000119772	DNMT3A	FALSE	FALSE	FALSE	TRUE
chr2_25244204_C_T	chr2	25244204	C	T	153	Colorectal cancer	neoplasms	0.0906584	0.459115	0.745121	ENSG00000119772	DNMT3A	FALSE	FALSE	FALSE	TRUE
chr2_25244204_C_T	chr2	25244204	C	T	165.1	Cancer of bronchus; lung	neoplasms	-0.0236442	0.285304	0.780455	ENSG00000119772	DNMT3A	FALSE	FALSE	FALSE	TRUE
chr2_25244204_C_T	chr2	25244204	C	T	172.2	Other non-epithelial cancer of skin	neoplasms	-0.0354303	0.272845	0.772403	ENSG00000119772	DNMT3A	FALSE	FALSE	FALSE	TRUE
chr2_25244204_C_T	chr2	25244204	C	T	174.1	Breast cancer [female]	neoplasms	-0.0328264	0.275035	0.774387	ENSG00000119772	DNMT3A	FALSE	FALSE	FALSE	TRUE
chr2_25244204_C_T	chr2	25244204	C	T	185	Cancer of prostate	neoplasms	-0.0289099	0.276881	0.777085	ENSG00000119772	DNMT3A	FALSE	FALSE	FALSE	TRUE
chr2_25244204_C_T	chr2	25244204	C	T	195	Cancer, suspected or other	neoplasms	0.0512767	0.288062	0.77168	ENSG00000119772	DNMT3A	FALSE	FALSE	FALSE	TRUE
chr2_25244204_C_T	chr2	25244204	C	T	189.11	Malignant neoplasm of kidney, except pelvis	neoplasms	-0.0140257	0.288054	0.786959	ENSG00000119772	DNMT3A	FALSE	FALSE	FALSE	TRUE
chr2_25244204_C_T	chr2	25244204	C	T	197	Chemotherapy	neoplasms	-0.0394259	0.271724	0.769458	ENSG00000119772	DNMT3A	FALSE	FALSE	FALSE	TRUE
chr2_25244204_C_T	chr2	25244204	C	T	200	Myeloproliferative disease	neoplasms	-0.0395719	0.783968	0.735139	ENSG00000119772	DNMT3A	FALSE	FALSE	FALSE	TRUE
chr2_25244204_C_T	chr2	25244204	C	T	202.2	Non-Hodgkins lymphoma	neoplasms	-0.0187581	0.283407	0.783958	ENSG00000119772	DNMT3A	FALSE	FALSE	FALSE	TRUE
chr2_25244204_C_T	chr2	25244204	C	T	204.12	Lymphoid leukemia, chronic	neoplasms	-0.0141559	0.325769	0.785878	ENSG00000119772	DNMT3A	FALSE	FALSE	FALSE	TRUE
chr2_25244204_C_T	chr2	25244204	C	T	204.21	Myeloid leukemia, acute	neoplasms	-0.0274125	0.94019	0.743552	ENSG00000119772	DNMT3A	FALSE	FALSE	FALSE	TRUE
chr2_25244204_C_T	chr2	25244204	C	T	204	Leukemia	neoplasms	-0.0154801	0.286529	0.786051	ENSG00000119772	DNMT3A	FALSE	FALSE	FALSE	TRUE
chr2_25244204_C_T	chr2	25244204	C	T	244.4	Hypothyroidism NOS	endocrine/metabolic	0.00123931	0.25283	0.796887	ENSG00000119772	DNMT3A	FALSE	FALSE	FALSE	TRUE
chr2_25244204_C_T	chr2	25244204	C	T	250.1	Type 1 diabetes	endocrine/metabolic	-0.0170174	0.285032	0.785078	ENSG00000119772	DNMT3A	FALSE	FALSE	FALSE	TRUE
chr2_25244204_C_T	chr2	25244204	C	T	272.1	Hyperlipidemia	endocrine/metabolic	-0.0400357	0.241497	0.765213	ENSG00000119772	DNMT3A	FALSE	FALSE	FALSE	TRUE
chr2_25244204_C_T	chr2	25244204	C	T	250.2	Type 2 diabetes	endocrine/metabolic	0.0448025	0.27744	0.775117	ENSG00000119772	DNMT3A	FALSE	FALSE	FALSE	TRUE
chr2_25244204_C_T	chr2	25244204	C	T	278.1	Obesity	endocrine/metabolic	-0.00177145	0.249578	0.794805	ENSG00000119772	DNMT3A	FALSE	FALSE	FALSE	TRUE
chr2_25244204_C_T	chr2	25244204	C	T	290	Delirium dementia and amnestic and other cognitive disorders	mental disorders	0.0278402	0.28373	0.78857	ENSG00000119772	DNMT3A	FALSE	FALSE	FALSE	TRUE
chr2_25244204_C_T	chr2	25244204	C	T	318	Tobacco use disorder	mental disorders	-0.0622111	0.276764	0.752509	ENSG00000119772	DNMT3A	FALSE	FALSE	FALSE	TRUE
chr2_25244204_C_T	chr2	25244204	C	T	366	Cataract	sense organs	-0.0197327	0.240698	0.781423	ENSG00000119772	DNMT3A	FALSE	FALSE	FALSE	TRUE
chr2_25244204_C_T	chr2	25244204	C	T	401.1	Essential hypertension	circulatory system	0.0144249	0.218476	0.79264	ENSG00000119772	DNMT3A	FALSE	FALSE	FALSE	TRUE
chr2_25244204_C_T	chr2	25244204	C	T	411.4	Coronary atherosclerosis	circulatory system	-0.0595092	0.273919	0.754238	ENSG00000119772	DNMT3A	FALSE	FALSE	FALSE	TRUE
chr2_25244204_C_T	chr2	25244204	C	T	427.2	Atrial fibrillation and flutter	circulatory system	0.0181911	0.270143	0.794083	ENSG00000119772	DNMT3A	FALSE	FALSE	FALSE	TRUE
chr2_25244204_C_T	chr2	25244204	C	T	495	Asthma	respiratory	-0.0491019	0.270749	0.7621	ENSG00000119772	DNMT3A	FALSE	FALSE	FALSE	TRUE
chr2_25244204_C_T	chr2	25244204	C	T	555.2	Ulcerative colitis	digestive	-0.0198505	0.334443	0.777643	ENSG00000119772	DNMT3A	FALSE	FALSE	FALSE	TRUE
chr2_25244204_C_T	chr2	25244204	C	T	557.1	Celiac disease	digestive	-0.0210096	0.282524	0.782527	ENSG00000119772	DNMT3A	FALSE	FALSE	FALSE	TRUE
chr2_25244204_C_T	chr2	25244204	C	T	585.3	Chronic renal failure [CKD]	genitourinary	-0.0249173	0.280154	0.696854	ENSG00000119772	DNMT3A	FALSE	FALSE	FALSE	TRUE
chr2_25244204_C_T	chr2	25244204	C	T	571.5	Other chronic nonalcoholic liver disease	digestive	0.0377696	0.300624	0.783488	ENSG00000119772	DNMT3A	FALSE	FALSE	FALSE	TRUE
chr2_25244204_C_T	chr2	25244204	C	T	714.1	Rheumatoid arthritis	musculoskeletal	-0.0216192	0.280875	0.782076	ENSG00000119772	DNMT3A	FALSE	FALSE	FALSE	TRUE
chr2_25244214_G_A	chr2	25244214	G	A	153	Colorectal cancer	neoplasms	0.00169881	0.164698	0.828498	ENSG00000119772	DNMT3A	FALSE	FALSE	FALSE	TRUE
chr2_25244214_G_A	chr2	25244214	G	A	165.1	Cancer of bronchus; lung	neoplasms	0.00767976	0.116734	0.836159	ENSG00000119772	DNMT3A	FALSE	FALSE	FALSE	TRUE
chr2_25244214_G_A	chr2	25244214	G	A	172.2	Other non-epithelial cancer of skin	neoplasms	0.0149597	0.105599	0.826354	ENSG00000119772	DNMT3A	FALSE	FALSE	FALSE	TRUE
chr2_25244214_G_A	chr2	25244214	G	A	174.1	Breast cancer [female]	neoplasms	-0.00745576	0.11306	0.853951	ENSG00000119772	DNMT3A	FALSE	FALSE	FALSE	TRUE
chr2_25244214_G_A	chr2	25244214	G	A	185	Cancer of prostate	neoplasms	0.0635939	0.232281	0.782545	ENSG00000119772	DNMT3A	FALSE	FALSE	FALSE	TRUE
chr2_25244214_G_A	chr2	25244214	G	A	195	Cancer, suspected or other	neoplasms	0.0180967	0.101954	0.820209	ENSG00000119772	DNMT3A	FALSE	FALSE	FALSE	TRUE
chr2_25244214_G_A	chr2	25244214	G	A	189.11	Malignant neoplasm of kidney, except pelvis	neoplasms	0.00382677	0.122466	0.840602	ENSG00000119772	DNMT3A	FALSE	FALSE	FALSE	TRUE
chr2_25244214_G_A	chr2	25244214	G	A	197	Chemotherapy	neoplasms	0.0221919	0.118116	0.817568	ENSG00000119772	DNMT3A	FALSE	FALSE	FALSE	TRUE
chr2_25244214_G_A	chr2	25244214	G	A	200	Myeloproliferative disease	neoplasms	-0.0603887	0.492214	0.807029	ENSG00000119772	DNMT3A	FALSE	FALSE	FALSE	TRUE
chr2_25244214_G_A	chr2	25244214	G	A	202.2	Non-Hodgkins lymphoma	neoplasms	0.0240253	0.142739	0.820538	ENSG00000119772	DNMT3A	FALSE	FALSE	FALSE	TRUE
chr2_25244214_G_A	chr2	25244214	G	A	204.12	Lymphoid leukemia, chronic	neoplasms	0.00422136	0.173235	0.837377	ENSG00000119772	DNMT3A	FALSE	FALSE	FALSE	TRUE
chr2_25244214_G_A	chr2	25244214	G	A	204.21	Myeloid leukemia, acute	neoplasms	-0.0419786	0.691964	0.803672	ENSG00000119772	DNMT3A	FALSE	FALSE	FALSE	TRUE
chr2_25244214_G_A	chr2	25244214	G	A	204	Leukemia	neoplasms	0.000705542	0.120359	0.844009	ENSG00000119772	DNMT3A	FALSE	FALSE	FALSE	TRUE
chr2_25244214_G_A	chr2	25244214	G	A	244.4	Hypothyroidism NOS	endocrine/metabolic	0.00663397	0.0948109	0.837303	ENSG00000119772	DNMT3A	FALSE	FALSE	FALSE	TRUE
chr2_25244214_G_A	chr2	25244214	G	A	250.1	Type 1 diabetes	endocrine/metabolic	-0.000176204	0.120104	0.845017	ENSG00000119772	DNMT3A	FALSE	FALSE	FALSE	TRUE
chr2_25244214_G_A	chr2	25244214	G	A	272.1	Hyperlipidemia	endocrine/metabolic	0.00182489	0.0814612	0.845309	ENSG00000119772	DNMT3A	FALSE	FALSE	FALSE	TRUE
chr2_25244214_G_A	chr2	25244214	G	A	250.2	Type 2 diabetes	endocrine/metabolic	-0.00030186	0.0930585	0.847811	ENSG00000119772	DNMT3A	FALSE	FALSE	FALSE	TRUE
chr2_25244214_G_A	chr2	25244214	G	A	278.1	Obesity	endocrine/metabolic	-0.00364616	0.097814	0.852552	ENSG00000119772	DNMT3A	FALSE	FALSE	FALSE	TRUE
chr2_25244214_G_A	chr2	25244214	G	A	290	Delirium dementia and amnestic and other cognitive disorders	mental disorders	-0.0120113	0.125344	0.849362	ENSG00000119772	DNMT3A	FALSE	FALSE	FALSE	TRUE
chr2_25244214_G_A	chr2	25244214	G	A	318	Tobacco use disorder	mental disorders	0.00625954	0.091572	0.837754	ENSG00000119772	DNMT3A	FALSE	FALSE	FALSE	TRUE
chr2_25244214_G_A	chr2	25244214	G	A	366	Cataract	sense organs	0.00808023	0.0833787	0.834166	ENSG00000119772	DNMT3A	FALSE	FALSE	FALSE	TRUE
chr2_25244214_G_A	chr2	25244214	G	A	401.1	Essential hypertension	circulatory system	0.00291047	0.0743839	0.843585	ENSG00000119772	DNMT3A	FALSE	FALSE	FALSE	TRUE
chr2_25244214_G_A	chr2	25244214	G	A	411.4	Coronary atherosclerosis	circulatory system	0.00692443	0.0922299	0.836765	ENSG00000119772	DNMT3A	FALSE	FALSE	FALSE	TRUE
chr2_25244214_G_A	chr2	25244214	G	A	427.2	Atrial fibrillation and flutter	circulatory system	0.0285086	0.137015	0.812176	ENSG00000119772	DNMT3A	FALSE	FALSE	FALSE	TRUE
chr2_25244214_G_A	chr2	25244214	G	A	495	Asthma	respiratory	0.00758729	0.0890101	0.83553	ENSG00000119772	DNMT3A	FALSE	FALSE	FALSE	TRUE
chr2_25244214_G_A	chr2	25244214	G	A	555.2	Ulcerative colitis	digestive	-0.00947773	0.189073	0.840863	ENSG00000119772	DNMT3A	FALSE	FALSE	FALSE	TRUE
chr2_25244214_G_A	chr2	25244214	G	A	557.1	Celiac disease	digestive	0.0144546	0.125998	0.829811	ENSG00000119772	DNMT3A	FALSE	FALSE	FALSE	TRUE
chr2_25244214_G_A	chr2	25244214	G	A	585.3	Chronic renal failure [CKD]	genitourinary	-0.00963987	0.12646	0.734861	ENSG00000119772	DNMT3A	FALSE	FALSE	FALSE	TRUE
chr2_25244214_G_A	chr2	25244214	G	A	571.5	Other chronic nonalcoholic liver disease	digestive	-0.00501053	0.120223	0.850934	ENSG00000119772	DNMT3A	FALSE	FALSE	FALSE	TRUE
chr2_25244214_G_A	chr2	25244214	G	A	714.1	Rheumatoid arthritis	musculoskeletal	0.0193374	0.128246	0.824172	ENSG00000119772	DNMT3A	FALSE	FALSE	FALSE	TRUE
chr2_25244265_AG_A	chr2	25244265	AG	A	153	Colorectal cancer	neoplasms	0.217989	0.497831	0.389146	ENSG00000119772	DNMT3A	FALSE	FALSE	FALSE	TRUE
chr2_25244265_AG_A	chr2	25244265	AG	A	165.1	Cancer of bronchus; lung	neoplasms	0.232982	0.490005	0.38678	ENSG00000119772	DNMT3A	FALSE	FALSE	FALSE	TRUE
chr2_25244265_AG_A	chr2	25244265	AG	A	172.2	Other non-epithelial cancer of skin	neoplasms	0.162034	0.462934	0.425362	ENSG00000119772	DNMT3A	FALSE	FALSE	FALSE	TRUE
chr2_25244265_AG_A	chr2	25244265	AG	A	174.1	Breast cancer [female]	neoplasms	0.234837	0.432802	0.377019	ENSG00000119772	DNMT3A	FALSE	FALSE	FALSE	TRUE
chr2_25244265_AG_A	chr2	25244265	AG	A	185	Cancer of prostate	neoplasms	0.221584	0.485007	0.392772	ENSG00000119772	DNMT3A	FALSE	FALSE	FALSE	TRUE
chr2_25244265_AG_A	chr2	25244265	AG	A	195	Cancer, suspected or other	neoplasms	0.364354	0.458215	0.306675	ENSG00000119772	DNMT3A	FALSE	FALSE	FALSE	TRUE
chr2_25244265_AG_A	chr2	25244265	AG	A	189.11	Malignant neoplasm of kidney, except pelvis	neoplasms	0.261837	0.503284	0.373646	ENSG00000119772	DNMT3A	FALSE	FALSE	FALSE	TRUE
chr2_25244265_AG_A	chr2	25244265	AG	A	197	Chemotherapy	neoplasms	0.279237	0.449304	0.353761	ENSG00000119772	DNMT3A	FALSE	FALSE	FALSE	TRUE
chr2_25244265_AG_A	chr2	25244265	AG	A	200	Myeloproliferative disease	neoplasms	0.253524	0.668975	0.359056	ENSG00000119772	DNMT3A	FALSE	FALSE	FALSE	TRUE
chr2_25244265_AG_A	chr2	25244265	AG	A	202.2	Non-Hodgkins lymphoma	neoplasms	0.256263	0.500242	0.376126	ENSG00000119772	DNMT3A	FALSE	FALSE	FALSE	TRUE
chr2_25244265_AG_A	chr2	25244265	AG	A	204.12	Lymphoid leukemia, chronic	neoplasms	0.266249	0.514962	0.371183	ENSG00000119772	DNMT3A	FALSE	FALSE	FALSE	TRUE
chr2_25244265_AG_A	chr2	25244265	AG	A	204.21	Myeloid leukemia, acute	neoplasms	0.264693	0.744721	0.356699	ENSG00000119772	DNMT3A	FALSE	FALSE	FALSE	TRUE
chr2_25244265_AG_A	chr2	25244265	AG	A	204	Leukemia	neoplasms	0.253576	0.498801	0.377336	ENSG00000119772	DNMT3A	FALSE	FALSE	FALSE	TRUE
chr2_25244265_AG_A	chr2	25244265	AG	A	244.4	Hypothyroidism NOS	endocrine/metabolic	0.325193	0.436885	0.322774	ENSG00000119772	DNMT3A	FALSE	FALSE	FALSE	TRUE
chr2_25244265_AG_A	chr2	25244265	AG	A	250.1	Type 1 diabetes	endocrine/metabolic	0.243218	0.493524	0.382116	ENSG00000119772	DNMT3A	FALSE	FALSE	FALSE	TRUE
chr2_25244265_AG_A	chr2	25244265	AG	A	272.1	Hyperlipidemia	endocrine/metabolic	0.183908	0.391519	0.40333	ENSG00000119772	DNMT3A	FALSE	FALSE	FALSE	TRUE
chr2_25244265_AG_A	chr2	25244265	AG	A	250.2	Type 2 diabetes	endocrine/metabolic	0.516544	0.491492	0.241077	ENSG00000119772	DNMT3A	FALSE	FALSE	FALSE	TRUE
chr2_25244265_AG_A	chr2	25244265	AG	A	278.1	Obesity	endocrine/metabolic	0.243197	0.434257	0.372134	ENSG00000119772	DNMT3A	FALSE	FALSE	FALSE	TRUE
chr2_25244265_AG_A	chr2	25244265	AG	A	290	Delirium dementia and amnestic and other cognitive disorders	mental disorders	0.574058	0.547153	0.236174	ENSG00000119772	DNMT3A	FALSE	FALSE	FALSE	TRUE
chr2_25244265_AG_A	chr2	25244265	AG	A	318	Tobacco use disorder	mental disorders	0.147629	0.461726	0.434185	ENSG00000119772	DNMT3A	FALSE	FALSE	FALSE	TRUE
chr2_25244265_AG_A	chr2	25244265	AG	A	366	Cataract	sense organs	0.365666	0.432958	0.296974	ENSG00000119772	DNMT3A	FALSE	FALSE	FALSE	TRUE
chr2_25244265_AG_A	chr2	25244265	AG	A	401.1	Essential hypertension	circulatory system	0.42793	0.43246	0.261038	ENSG00000119772	DNMT3A	FALSE	FALSE	FALSE	TRUE
chr2_25244265_AG_A	chr2	25244265	AG	A	411.4	Coronary atherosclerosis	circulatory system	0.239887	0.439025	0.375135	ENSG00000119772	DNMT3A	FALSE	FALSE	FALSE	TRUE
chr2_25244265_AG_A	chr2	25244265	AG	A	427.2	Atrial fibrillation and flutter	circulatory system	0.178641	0.467598	0.415668	ENSG00000119772	DNMT3A	FALSE	FALSE	FALSE	TRUE
chr2_25244265_AG_A	chr2	25244265	AG	A	495	Asthma	respiratory	0.287749	0.418361	0.340151	ENSG00000119772	DNMT3A	FALSE	FALSE	FALSE	TRUE
chr2_25244265_AG_A	chr2	25244265	AG	A	555.2	Ulcerative colitis	digestive	0.248921	0.507723	0.377041	ENSG00000119772	DNMT3A	FALSE	FALSE	FALSE	TRUE
chr2_25244265_AG_A	chr2	25244265	AG	A	557.1	Celiac disease	digestive	0.248065	0.495925	0.379855	ENSG00000119772	DNMT3A	FALSE	FALSE	FALSE	TRUE
chr2_25244265_AG_A	chr2	25244265	AG	A	585.3	Chronic renal failure [CKD]	genitourinary	0.388994	0.516619	0.282107	ENSG00000119772	DNMT3A	FALSE	FALSE	FALSE	TRUE
chr2_25244265_AG_A	chr2	25244265	AG	A	571.5	Other chronic nonalcoholic liver disease	digestive	0.215072	0.480681	0.395928	ENSG00000119772	DNMT3A	FALSE	FALSE	FALSE	TRUE
chr2_25244265_AG_A	chr2	25244265	AG	A	714.1	Rheumatoid arthritis	musculoskeletal	0.216531	0.481315	0.395184	ENSG00000119772	DNMT3A	FALSE	FALSE	FALSE	TRUE
chr2_25244294_GC_G	chr2	25244294	GC	G	153	Colorectal cancer	neoplasms	-0.0357294	0.323482	0.768167	ENSG00000119772	DNMT3A	FALSE	FALSE	FALSE	TRUE
chr2_25244294_GC_G	chr2	25244294	GC	G	165.1	Cancer of bronchus; lung	neoplasms	0.0803995	0.331911	0.762217	ENSG00000119772	DNMT3A	FALSE	FALSE	FALSE	TRUE
chr2_25244294_GC_G	chr2	25244294	GC	G	172.2	Other non-epithelial cancer of skin	neoplasms	-0.00478314	0.227757	0.8013	ENSG00000119772	DNMT3A	FALSE	FALSE	FALSE	TRUE
chr2_25244294_GC_G	chr2	25244294	GC	G	174.1	Breast cancer [female]	neoplasms	0.00448183	0.236821	0.807825	ENSG00000119772	DNMT3A	FALSE	FALSE	FALSE	TRUE
chr2_25244294_GC_G	chr2	25244294	GC	G	185	Cancer of prostate	neoplasms	-0.0319161	0.252105	0.782926	ENSG00000119772	DNMT3A	FALSE	FALSE	FALSE	TRUE
chr2_25244294_GC_G	chr2	25244294	GC	G	195	Cancer, suspected or other	neoplasms	-0.0504909	0.249659	0.768067	ENSG00000119772	DNMT3A	FALSE	FALSE	FALSE	TRUE
chr2_25244294_GC_G	chr2	25244294	GC	G	189.11	Malignant neoplasm of kidney, except pelvis	neoplasms	-0.0197808	0.257959	0.791594	ENSG00000119772	DNMT3A	FALSE	FALSE	FALSE	TRUE
chr2_25244294_GC_G	chr2	25244294	GC	G	197	Chemotherapy	neoplasms	0.00126145	0.232968	0.805634	ENSG00000119772	DNMT3A	FALSE	FALSE	FALSE	TRUE
chr2_25244294_GC_G	chr2	25244294	GC	G	200	Myeloproliferative disease	neoplasms	-0.0486009	0.773029	0.737469	ENSG00000119772	DNMT3A	FALSE	FALSE	FALSE	TRUE
chr2_25244294_GC_G	chr2	25244294	GC	G	202.2	Non-Hodgkins lymphoma	neoplasms	-0.0210802	0.256808	0.790701	ENSG00000119772	DNMT3A	FALSE	FALSE	FALSE	TRUE
chr2_25244294_GC_G	chr2	25244294	GC	G	204.12	Lymphoid leukemia, chronic	neoplasms	-0.0193016	0.307629	0.790743	ENSG00000119772	DNMT3A	FALSE	FALSE	FALSE	TRUE
chr2_25244294_GC_G	chr2	25244294	GC	G	204.21	Myeloid leukemia, acute	neoplasms	-0.0289762	0.997904	0.745259	ENSG00000119772	DNMT3A	FALSE	FALSE	FALSE	TRUE
chr2_25244294_GC_G	chr2	25244294	GC	G	204	Leukemia	neoplasms	-0.0210318	0.256843	0.790734	ENSG00000119772	DNMT3A	FALSE	FALSE	FALSE	TRUE
chr2_25244294_GC_G	chr2	25244294	GC	G	244.4	Hypothyroidism NOS	endocrine/metabolic	-0.00511923	0.228217	0.80105	ENSG00000119772	DNMT3A	FALSE	FALSE	FALSE	TRUE
chr2_25244294_GC_G	chr2	25244294	GC	G	250.1	Type 1 diabetes	endocrine/metabolic	-0.0233992	0.254953	0.789078	ENSG00000119772	DNMT3A	FALSE	FALSE	FALSE	TRUE
chr2_25244294_GC_G	chr2	25244294	GC	G	272.1	Hyperlipidemia	endocrine/metabolic	-0.0292167	0.219431	0.781829	ENSG00000119772	DNMT3A	FALSE	FALSE	FALSE	TRUE
chr2_25244294_GC_G	chr2	25244294	GC	G	250.2	Type 2 diabetes	endocrine/metabolic	-0.00800309	0.225804	0.798905	ENSG00000119772	DNMT3A	FALSE	FALSE	FALSE	TRUE
chr2_25244294_GC_G	chr2	25244294	GC	G	278.1	Obesity	endocrine/metabolic	-0.0466003	0.248778	0.771247	ENSG00000119772	DNMT3A	FALSE	FALSE	FALSE	TRUE
chr2_25244294_GC_G	chr2	25244294	GC	G	290	Delirium dementia and amnestic and other cognitive disorders	mental disorders	-0.0315932	0.25023	0.783066	ENSG00000119772	DNMT3A	FALSE	FALSE	FALSE	TRUE
chr2_25244294_GC_G	chr2	25244294	GC	G	318	Tobacco use disorder	mental disorders	-0.0380627	0.24892	0.778117	ENSG00000119772	DNMT3A	FALSE	FALSE	FALSE	TRUE
chr2_25244294_GC_G	chr2	25244294	GC	G	366	Cataract	sense organs	-0.00299413	0.207404	0.802898	ENSG00000119772	DNMT3A	FALSE	FALSE	FALSE	TRUE
chr2_25244294_GC_G	chr2	25244294	GC	G	401.1	Essential hypertension	circulatory system	0.0134992	0.200114	0.802239	ENSG00000119772	DNMT3A	FALSE	FALSE	FALSE	TRUE
chr2_25244294_GC_G	chr2	25244294	GC	G	411.4	Coronary atherosclerosis	circulatory system	-0.0407483	0.248706	0.775999	ENSG00000119772	DNMT3A	FALSE	FALSE	FALSE	TRUE
chr2_25244294_GC_G	chr2	25244294	GC	G	427.2	Atrial fibrillation and flutter	circulatory system	-0.0335544	0.24947	0.781566	ENSG00000119772	DNMT3A	FALSE	FALSE	FALSE	TRUE
chr2_25244294_GC_G	chr2	25244294	GC	G	495	Asthma	respiratory	-0.0191489	0.220251	0.790165	ENSG00000119772	DNMT3A	FALSE	FALSE	FALSE	TRUE
chr2_25244294_GC_G	chr2	25244294	GC	G	555.2	Ulcerative colitis	digestive	-0.0263703	0.308781	0.781621	ENSG00000119772	DNMT3A	FALSE	FALSE	FALSE	TRUE
chr2_25244294_GC_G	chr2	25244294	GC	G	557.1	Celiac disease	digestive	-0.0204407	0.257362	0.791142	ENSG00000119772	DNMT3A	FALSE	FALSE	FALSE	TRUE
chr2_25244294_GC_G	chr2	25244294	GC	G	585.3	Chronic renal failure [CKD]	genitourinary	-0.0270213	0.254414	0.699469	ENSG00000119772	DNMT3A	FALSE	FALSE	FALSE	TRUE
chr2_25244294_GC_G	chr2	25244294	GC	G	571.5	Other chronic nonalcoholic liver disease	digestive	-0.0275303	0.252179	0.786096	ENSG00000119772	DNMT3A	FALSE	FALSE	FALSE	TRUE
chr2_25244294_GC_G	chr2	25244294	GC	G	714.1	Rheumatoid arthritis	musculoskeletal	-0.0269224	0.25256	0.786543	ENSG00000119772	DNMT3A	FALSE	FALSE	FALSE	TRUE
chr2_25244329_G_A	chr2	25244329	G	A	153	Colorectal cancer	neoplasms	2.56165e-06	0.0982042	0.834551	ENSG00000119772	DNMT3A	FALSE	FALSE	FALSE	TRUE
chr2_25244329_G_A	chr2	25244329	G	A	165.1	Cancer of bronchus; lung	neoplasms	-0.0093679	0.0488247	0.834387	ENSG00000119772	DNMT3A	FALSE	FALSE	FALSE	TRUE
chr2_25244329_G_A	chr2	25244329	G	A	172.2	Other non-epithelial cancer of skin	neoplasms	-0.00848267	0.0425695	0.835913	ENSG00000119772	DNMT3A	FALSE	FALSE	FALSE	TRUE
chr2_25244329_G_A	chr2	25244329	G	A	174.1	Breast cancer [female]	neoplasms	-0.00762929	0.0418523	0.83884	ENSG00000119772	DNMT3A	FALSE	FALSE	FALSE	TRUE
chr2_25244329_G_A	chr2	25244329	G	A	185	Cancer of prostate	neoplasms	-0.00800554	0.0433222	0.837869	ENSG00000119772	DNMT3A	FALSE	FALSE	FALSE	TRUE
chr2_25244329_G_A	chr2	25244329	G	A	195	Cancer, suspected or other	neoplasms	-0.0111846	0.0473483	0.826446	ENSG00000119772	DNMT3A	FALSE	FALSE	FALSE	TRUE
chr2_25244329_G_A	chr2	25244329	G	A	189.11	Malignant neoplasm of kidney, except pelvis	neoplasms	-0.00856769	0.0459191	0.836907	ENSG00000119772	DNMT3A	FALSE	FALSE	FALSE	TRUE
chr2_25244329_G_A	chr2	25244329	G	A	197	Chemotherapy	neoplasms	-0.011077	0.0483218	0.827965	ENSG00000119772	DNMT3A	FALSE	FALSE	FALSE	TRUE
chr2_25244329_G_A	chr2	25244329	G	A	200	Myeloproliferative disease	neoplasms	-0.0921981	0.375029	0.756201	ENSG00000119772	DNMT3A	FALSE	FALSE	FALSE	TRUE
chr2_25244329_G_A	chr2	25244329	G	A	202.2	Non-Hodgkins lymphoma	neoplasms	-0.0101599	0.0489689	0.83256	ENSG00000119772	DNMT3A	FALSE	FALSE	FALSE	TRUE
chr2_25244329_G_A	chr2	25244329	G	A	204.12	Lymphoid leukemia, chronic	neoplasms	-0.0112867	0.086781	0.833265	ENSG00000119772	DNMT3A	FALSE	FALSE	FALSE	TRUE
chr2_25244329_G_A	chr2	25244329	G	A	204.21	Myeloid leukemia, acute	neoplasms	-0.067621	0.507429	0.783628	ENSG00000119772	DNMT3A	FALSE	FALSE	FALSE	TRUE
chr2_25244329_G_A	chr2	25244329	G	A	204	Leukemia	neoplasms	-0.00926744	0.0468371	0.834862	ENSG00000119772	DNMT3A	FALSE	FALSE	FALSE	TRUE
chr2_25244329_G_A	chr2	25244329	G	A	244.4	Hypothyroidism NOS	endocrine/metabolic	-0.00812026	0.0416525	0.836936	ENSG00000119772	DNMT3A	FALSE	FALSE	FALSE	TRUE
chr2_25244329_G_A	chr2	25244329	G	A	250.1	Type 1 diabetes	endocrine/metabolic	-0.00956379	0.0473261	0.834002	ENSG00000119772	DNMT3A	FALSE	FALSE	FALSE	TRUE
chr2_25244329_G_A	chr2	25244329	G	A	272.1	Hyperlipidemia	endocrine/metabolic	-0.0127987	0.0507356	0.819686	ENSG00000119772	DNMT3A	FALSE	FALSE	FALSE	TRUE
chr2_25244329_G_A	chr2	25244329	G	A	250.2	Type 2 diabetes	endocrine/metabolic	-0.00773709	0.0401485	0.837847	ENSG00000119772	DNMT3A	FALSE	FALSE	FALSE	TRUE
chr2_25244329_G_A	chr2	25244329	G	A	278.1	Obesity	endocrine/metabolic	-0.0059787	0.0394213	0.844343	ENSG00000119772	DNMT3A	FALSE	FALSE	FALSE	TRUE
chr2_25244329_G_A	chr2	25244329	G	A	290	Delirium dementia and amnestic and other cognitive disorders	mental disorders	-0.0104246	0.0477099	0.830691	ENSG00000119772	DNMT3A	FALSE	FALSE	FALSE	TRUE
chr2_25244329_G_A	chr2	25244329	G	A	318	Tobacco use disorder	mental disorders	-0.00869036	0.0422166	0.834883	ENSG00000119772	DNMT3A	FALSE	FALSE	FALSE	TRUE
chr2_25244329_G_A	chr2	25244329	G	A	366	Cataract	sense organs	-0.00666056	0.0375747	0.841468	ENSG00000119772	DNMT3A	FALSE	FALSE	FALSE	TRUE
chr2_25244329_G_A	chr2	25244329	G	A	401.1	Essential hypertension	circulatory system	-0.00666738	0.0355803	0.840906	ENSG00000119772	DNMT3A	FALSE	FALSE	FALSE	TRUE
chr2_25244329_G_A	chr2	25244329	G	A	411.4	Coronary atherosclerosis	circulatory system	-0.0106041	0.0458486	0.828308	ENSG00000119772	DNMT3A	FALSE	FALSE	FALSE	TRUE
chr2_25244329_G_A	chr2	25244329	G	A	427.2	Atrial fibrillation and flutter	circulatory system	-0.00782271	0.0422309	0.838263	ENSG00000119772	DNMT3A	FALSE	FALSE	FALSE	TRUE
chr2_25244329_G_A	chr2	25244329	G	A	495	Asthma	respiratory	-0.00503282	0.0389916	0.848027	ENSG00000119772	DNMT3A	FALSE	FALSE	FALSE	TRUE
chr2_25244329_G_A	chr2	25244329	G	A	555.2	Ulcerative colitis	digestive	0.00826454	0.146987	0.840314	ENSG00000119772	DNMT3A	FALSE	FALSE	FALSE	TRUE
chr2_25244329_G_A	chr2	25244329	G	A	557.1	Celiac disease	digestive	-0.00984569	0.0483691	0.833451	ENSG00000119772	DNMT3A	FALSE	FALSE	FALSE	TRUE
chr2_25244329_G_A	chr2	25244329	G	A	585.3	Chronic renal failure [CKD]	genitourinary	-0.00925371	0.0576382	0.710674	ENSG00000119772	DNMT3A	FALSE	FALSE	FALSE	TRUE
chr2_25244329_G_A	chr2	25244329	G	A	571.5	Other chronic nonalcoholic liver disease	digestive	-0.0101724	0.0479951	0.831968	ENSG00000119772	DNMT3A	FALSE	FALSE	FALSE	TRUE
chr2_25244329_G_A	chr2	25244329	G	A	714.1	Rheumatoid arthritis	musculoskeletal	-0.0110841	0.0510462	0.829983	ENSG00000119772	DNMT3A	FALSE	FALSE	FALSE	TRUE
chr2_25244539_C_T	chr2	25244539	C	T	153	Colorectal cancer	neoplasms	0.40974	0.539714	0.216446	ENSG00000119772	DNMT3A	FALSE	FALSE	FALSE	TRUE
chr2_25244539_C_T	chr2	25244539	C	T	165.1	Cancer of bronchus; lung	neoplasms	1.02894	0.453601	0.00734896	ENSG00000119772	DNMT3A	FALSE	FALSE	FALSE	TRUE
chr2_25244539_C_T	chr2	25244539	C	T	172.2	Other non-epithelial cancer of skin	neoplasms	0.567427	0.459648	0.114514	ENSG00000119772	DNMT3A	FALSE	FALSE	FALSE	TRUE
chr2_25244539_C_T	chr2	25244539	C	T	174.1	Breast cancer [female]	neoplasms	0.751957	0.453924	0.0515458	ENSG00000119772	DNMT3A	FALSE	FALSE	FALSE	TRUE
chr2_25244539_C_T	chr2	25244539	C	T	185	Cancer of prostate	neoplasms	0.952149	0.426022	0.010233	ENSG00000119772	DNMT3A	FALSE	FALSE	FALSE	TRUE
chr2_25244539_C_T	chr2	25244539	C	T	195	Cancer, suspected or other	neoplasms	0.947777	0.342665	0.00209079	ENSG00000119772	DNMT3A	FALSE	FALSE	FALSE	TRUE
chr2_25244539_C_T	chr2	25244539	C	T	189.11	Malignant neoplasm of kidney, except pelvis	neoplasms	0.618674	0.565003	0.131664	ENSG00000119772	DNMT3A	FALSE	FALSE	FALSE	TRUE
chr2_25244539_C_T	chr2	25244539	C	T	197	Chemotherapy	neoplasms	0.314403	0.490072	0.258309	ENSG00000119772	DNMT3A	FALSE	FALSE	FALSE	TRUE
chr2_25244539_C_T	chr2	25244539	C	T	200	Myeloproliferative disease	neoplasms	1.16337	0.517588	0.0047975	ENSG00000119772	DNMT3A	FALSE	FALSE	FALSE	TRUE
chr2_25244539_C_T	chr2	25244539	C	T	202.2	Non-Hodgkins lymphoma	neoplasms	0.58714	0.559632	0.142098	ENSG00000119772	DNMT3A	FALSE	FALSE	FALSE	TRUE
chr2_25244539_C_T	chr2	25244539	C	T	204.12	Lymphoid leukemia, chronic	neoplasms	0.662217	0.573498	0.118474	ENSG00000119772	DNMT3A	FALSE	FALSE	FALSE	TRUE
chr2_25244539_C_T	chr2	25244539	C	T	204.21	Myeloid leukemia, acute	neoplasms	0.676024	0.576457	0.114569	ENSG00000119772	DNMT3A	FALSE	FALSE	FALSE	TRUE
chr2_25244539_C_T	chr2	25244539	C	T	204	Leukemia	neoplasms	0.565502	0.556257	0.149696	ENSG00000119772	DNMT3A	FALSE	FALSE	FALSE	TRUE
chr2_25244539_C_T	chr2	25244539	C	T	244.4	Hypothyroidism NOS	endocrine/metabolic	0.885456	0.42974	0.0186058	ENSG00000119772	DNMT3A	FALSE	FALSE	FALSE	TRUE
chr2_25244539_C_T	chr2	25244539	C	T	250.1	Type 1 diabetes	endocrine/metabolic	0.817852	0.544716	0.0623188	ENSG00000119772	DNMT3A	FALSE	FALSE	FALSE	TRUE
chr2_25244539_C_T	chr2	25244539	C	T	272.1	Hyperlipidemia	endocrine/metabolic	0.582623	0.349984	0.0580717	ENSG00000119772	DNMT3A	FALSE	FALSE	FALSE	TRUE
chr2_25244539_C_T	chr2	25244539	C	T	250.2	Type 2 diabetes	endocrine/metabolic	0.838285	0.338717	0.00742039	ENSG00000119772	DNMT3A	FALSE	FALSE	FALSE	TRUE
chr2_25244539_C_T	chr2	25244539	C	T	278.1	Obesity	endocrine/metabolic	0.187133	0.498317	0.35139	ENSG00000119772	DNMT3A	FALSE	FALSE	FALSE	TRUE
chr2_25244539_C_T	chr2	25244539	C	T	290	Delirium dementia and amnestic and other cognitive disorders	mental disorders	0.956044	0.404754	0.00710823	ENSG00000119772	DNMT3A	FALSE	FALSE	FALSE	TRUE
chr2_25244539_C_T	chr2	25244539	C	T	318	Tobacco use disorder	mental disorders	0.822243	0.415256	0.0250383	ENSG00000119772	DNMT3A	FALSE	FALSE	FALSE	TRUE
chr2_25244539_C_T	chr2	25244539	C	T	366	Cataract	sense organs	0.52617	0.372391	0.0900454	ENSG00000119772	DNMT3A	FALSE	FALSE	FALSE	TRUE
chr2_25244539_C_T	chr2	25244539	C	T	401.1	Essential hypertension	circulatory system	0.692065	0.308286	0.0169206	ENSG00000119772	DNMT3A	FALSE	FALSE	FALSE	TRUE
chr2_25244539_C_T	chr2	25244539	C	T	411.4	Coronary atherosclerosis	circulatory system	0.603881	0.411528	0.079835	ENSG00000119772	DNMT3A	FALSE	FALSE	FALSE	TRUE
chr2_25244539_C_T	chr2	25244539	C	T	427.2	Atrial fibrillation and flutter	circulatory system	0.801705	0.459495	0.0413607	ENSG00000119772	DNMT3A	FALSE	FALSE	FALSE	TRUE
chr2_25244539_C_T	chr2	25244539	C	T	495	Asthma	respiratory	1.0262	0.345124	0.000610747	ENSG00000119772	DNMT3A	FALSE	FALSE	FALSE	TRUE
chr2_25244539_C_T	chr2	25244539	C	T	555.2	Ulcerative colitis	digestive	0.540966	0.55281	0.158787	ENSG00000119772	DNMT3A	FALSE	FALSE	FALSE	TRUE
chr2_25244539_C_T	chr2	25244539	C	T	557.1	Celiac disease	digestive	0.61226	0.563848	0.133722	ENSG00000119772	DNMT3A	FALSE	FALSE	FALSE	TRUE
chr2_25244539_C_T	chr2	25244539	C	T	585.3	Chronic renal failure [CKD]	genitourinary	0.588624	0.501223	0.122161	ENSG00000119772	DNMT3A	FALSE	FALSE	FALSE	TRUE
chr2_25244539_C_T	chr2	25244539	C	T	571.5	Other chronic nonalcoholic liver disease	digestive	0.469474	0.544545	0.188209	ENSG00000119772	DNMT3A	FALSE	FALSE	FALSE	TRUE
chr2_25244539_C_T	chr2	25244539	C	T	714.1	Rheumatoid arthritis	musculoskeletal	1.29188	0.484787	0.000357282	ENSG00000119772	DNMT3A	FALSE	FALSE	FALSE	TRUE
chr2_25244559_C_T	chr2	25244559	C	T	153	Colorectal cancer	neoplasms	0.13416	1.1275	0.438343	ENSG00000119772	DNMT3A	FALSE	FALSE	FALSE	TRUE
chr2_25244559_C_T	chr2	25244559	C	T	165.1	Cancer of bronchus; lung	neoplasms	0.339922	1.23038	0.376658	ENSG00000119772	DNMT3A	FALSE	FALSE	FALSE	TRUE
chr2_25244559_C_T	chr2	25244559	C	T	172.2	Other non-epithelial cancer of skin	neoplasms	0.721095	0.951677	0.219287	ENSG00000119772	DNMT3A	FALSE	FALSE	FALSE	TRUE
chr2_25244559_C_T	chr2	25244559	C	T	174.1	Breast cancer [female]	neoplasms	1.51026	0.663644	0.0105415	ENSG00000119772	DNMT3A	FALSE	FALSE	FALSE	TRUE
chr2_25244559_C_T	chr2	25244559	C	T	185	Cancer of prostate	neoplasms	0.151145	1.14697	0.432989	ENSG00000119772	DNMT3A	FALSE	FALSE	FALSE	TRUE
chr2_25244559_C_T	chr2	25244559	C	T	195	Cancer, suspected or other	neoplasms	-0.377133	0.866368	0.340438	ENSG00000119772	DNMT3A	FALSE	FALSE	FALSE	TRUE
chr2_25244559_C_T	chr2	25244559	C	T	189.11	Malignant neoplasm of kidney, except pelvis	neoplasms	0.475195	1.29648	0.342576	ENSG00000119772	DNMT3A	FALSE	FALSE	FALSE	TRUE
chr2_25244559_C_T	chr2	25244559	C	T	197	Chemotherapy	neoplasms	1.45255	0.617278	0.008741	ENSG00000119772	DNMT3A	FALSE	FALSE	FALSE	TRUE
chr2_25244559_C_T	chr2	25244559	C	T	200	Myeloproliferative disease	neoplasms	2.49736	0.821673	0.000712467	ENSG00000119772	DNMT3A	FALSE	FALSE	FALSE	TRUE
chr2_25244559_C_T	chr2	25244559	C	T	202.2	Non-Hodgkins lymphoma	neoplasms	0.413304	1.26619	0.357593	ENSG00000119772	DNMT3A	FALSE	FALSE	FALSE	TRUE
chr2_25244559_C_T	chr2	25244559	C	T	204.12	Lymphoid leukemia, chronic	neoplasms	0.560759	1.33831	0.323269	ENSG00000119772	DNMT3A	FALSE	FALSE	FALSE	TRUE
chr2_25244559_C_T	chr2	25244559	C	T	204.21	Myeloid leukemia, acute	neoplasms	3.23039	0.931705	4.73467e-05	ENSG00000119772	DNMT3A	FALSE	FALSE	FALSE	TRUE
chr2_25244559_C_T	chr2	25244559	C	T	204	Leukemia	neoplasms	2.08869	0.795298	0.00311579	ENSG00000119772	DNMT3A	FALSE	FALSE	FALSE	TRUE
chr2_25244559_C_T	chr2	25244559	C	T	244.4	Hypothyroidism NOS	endocrine/metabolic	-0.283426	0.934762	0.391904	ENSG00000119772	DNMT3A	FALSE	FALSE	FALSE	TRUE
chr2_25244559_C_T	chr2	25244559	C	T	250.1	Type 1 diabetes	endocrine/metabolic	2.14557	0.808936	0.00279186	ENSG00000119772	DNMT3A	FALSE	FALSE	FALSE	TRUE
chr2_25244559_C_T	chr2	25244559	C	T	272.1	Hyperlipidemia	endocrine/metabolic	0.606323	0.763727	0.210997	ENSG00000119772	DNMT3A	FALSE	FALSE	FALSE	TRUE
chr2_25244559_C_T	chr2	25244559	C	T	250.2	Type 2 diabetes	endocrine/metabolic	0.57224	0.910629	0.259484	ENSG00000119772	DNMT3A	FALSE	FALSE	FALSE	TRUE
chr2_25244559_C_T	chr2	25244559	C	T	278.1	Obesity	endocrine/metabolic	0.439902	0.87594	0.301845	ENSG00000119772	DNMT3A	FALSE	FALSE	FALSE	TRUE
chr2_25244559_C_T	chr2	25244559	C	T	290	Delirium dementia and amnestic and other cognitive disorders	mental disorders	0.00982173	1.06442	0.482572	ENSG00000119772	DNMT3A	FALSE	FALSE	FALSE	TRUE
chr2_25244559_C_T	chr2	25244559	C	T	318	Tobacco use disorder	mental disorders	-0.20891	0.971619	0.427054	ENSG00000119772	DNMT3A	FALSE	FALSE	FALSE	TRUE
chr2_25244559_C_T	chr2	25244559	C	T	366	Cataract	sense organs	1.29832	0.70761	0.0319525	ENSG00000119772	DNMT3A	FALSE	FALSE	FALSE	TRUE
chr2_25244559_C_T	chr2	25244559	C	T	401.1	Essential hypertension	circulatory system	0.623784	0.604182	0.150319	ENSG00000119772	DNMT3A	FALSE	FALSE	FALSE	TRUE
chr2_25244559_C_T	chr2	25244559	C	T	411.4	Coronary atherosclerosis	circulatory system	0.615971	0.930627	0.248619	ENSG00000119772	DNMT3A	FALSE	FALSE	FALSE	TRUE
chr2_25244559_C_T	chr2	25244559	C	T	427.2	Atrial fibrillation and flutter	circulatory system	0.0426196	1.08103	0.470343	ENSG00000119772	DNMT3A	FALSE	FALSE	FALSE	TRUE
chr2_25244559_C_T	chr2	25244559	C	T	495	Asthma	respiratory	-0.3353	0.885686	0.362038	ENSG00000119772	DNMT3A	FALSE	FALSE	FALSE	TRUE
chr2_25244559_C_T	chr2	25244559	C	T	555.2	Ulcerative colitis	digestive	0.351717	1.23573	0.373471	ENSG00000119772	DNMT3A	FALSE	FALSE	FALSE	TRUE
chr2_25244559_C_T	chr2	25244559	C	T	557.1	Celiac disease	digestive	0.488172	1.30298	0.339556	ENSG00000119772	DNMT3A	FALSE	FALSE	FALSE	TRUE
chr2_25244559_C_T	chr2	25244559	C	T	585.3	Chronic renal failure [CKD]	genitourinary	0.236015	1.17854	0.406158	ENSG00000119772	DNMT3A	FALSE	FALSE	FALSE	TRUE
chr2_25244559_C_T	chr2	25244559	C	T	571.5	Other chronic nonalcoholic liver disease	digestive	0.198885	1.16252	0.417586	ENSG00000119772	DNMT3A	FALSE	FALSE	FALSE	TRUE
chr2_25244559_C_T	chr2	25244559	C	T	714.1	Rheumatoid arthritis	musculoskeletal	0.265472	1.19482	0.397548	ENSG00000119772	DNMT3A	FALSE	FALSE	FALSE	TRUE
chr2_25244564_A_G	chr2	25244564	A	G	153	Colorectal cancer	neoplasms	0.104922	0.451043	0.563141	ENSG00000119772	DNMT3A	FALSE	FALSE	FALSE	TRUE
chr2_25244564_A_G	chr2	25244564	A	G	165.1	Cancer of bronchus; lung	neoplasms	0.113563	0.42545	0.568362	ENSG00000119772	DNMT3A	FALSE	FALSE	FALSE	TRUE
chr2_25244564_A_G	chr2	25244564	A	G	172.2	Other non-epithelial cancer of skin	neoplasms	0.169863	0.403307	0.532379	ENSG00000119772	DNMT3A	FALSE	FALSE	FALSE	TRUE
chr2_25244564_A_G	chr2	25244564	A	G	174.1	Breast cancer [female]	neoplasms	0.128147	0.37681	0.555358	ENSG00000119772	DNMT3A	FALSE	FALSE	FALSE	TRUE
chr2_25244564_A_G	chr2	25244564	A	G	185	Cancer of prostate	neoplasms	0.129628	0.434193	0.560463	ENSG00000119772	DNMT3A	FALSE	FALSE	FALSE	TRUE
chr2_25244564_A_G	chr2	25244564	A	G	195	Cancer, suspected or other	neoplasms	0.136647	0.380308	0.550175	ENSG00000119772	DNMT3A	FALSE	FALSE	FALSE	TRUE
chr2_25244564_A_G	chr2	25244564	A	G	189.11	Malignant neoplasm of kidney, except pelvis	neoplasms	0.130964	0.43495	0.559831	ENSG00000119772	DNMT3A	FALSE	FALSE	FALSE	TRUE
chr2_25244564_A_G	chr2	25244564	A	G	197	Chemotherapy	neoplasms	0.0438526	0.391056	0.611438	ENSG00000119772	DNMT3A	FALSE	FALSE	FALSE	TRUE
chr2_25244564_A_G	chr2	25244564	A	G	200	Myeloproliferative disease	neoplasms	0.113573	0.70945	0.533154	ENSG00000119772	DNMT3A	FALSE	FALSE	FALSE	TRUE
chr2_25244564_A_G	chr2	25244564	A	G	202.2	Non-Hodgkins lymphoma	neoplasms	0.133867	0.437115	0.558395	ENSG00000119772	DNMT3A	FALSE	FALSE	FALSE	TRUE
chr2_25244564_A_G	chr2	25244564	A	G	204.12	Lymphoid leukemia, chronic	neoplasms	0.137264	0.457536	0.555709	ENSG00000119772	DNMT3A	FALSE	FALSE	FALSE	TRUE
chr2_25244564_A_G	chr2	25244564	A	G	204.21	Myeloid leukemia, acute	neoplasms	0.130436	0.846428	0.529614	ENSG00000119772	DNMT3A	FALSE	FALSE	FALSE	TRUE
chr2_25244564_A_G	chr2	25244564	A	G	204	Leukemia	neoplasms	0.116824	0.424787	0.567069	ENSG00000119772	DNMT3A	FALSE	FALSE	FALSE	TRUE
chr2_25244564_A_G	chr2	25244564	A	G	244.4	Hypothyroidism NOS	endocrine/metabolic	0.258126	0.448063	0.486168	ENSG00000119772	DNMT3A	FALSE	FALSE	FALSE	TRUE
chr2_25244564_A_G	chr2	25244564	A	G	250.1	Type 1 diabetes	endocrine/metabolic	0.128201	0.432836	0.561208	ENSG00000119772	DNMT3A	FALSE	FALSE	FALSE	TRUE
chr2_25244564_A_G	chr2	25244564	A	G	272.1	Hyperlipidemia	endocrine/metabolic	0.24145	0.406505	0.484307	ENSG00000119772	DNMT3A	FALSE	FALSE	FALSE	TRUE
chr2_25244564_A_G	chr2	25244564	A	G	250.2	Type 2 diabetes	endocrine/metabolic	0.257861	0.447012	0.48603	ENSG00000119772	DNMT3A	FALSE	FALSE	FALSE	TRUE
chr2_25244564_A_G	chr2	25244564	A	G	278.1	Obesity	endocrine/metabolic	0.025296	0.387246	0.624428	ENSG00000119772	DNMT3A	FALSE	FALSE	FALSE	TRUE
chr2_25244564_A_G	chr2	25244564	A	G	290	Delirium dementia and amnestic and other cognitive disorders	mental disorders	0.0725407	0.40053	0.592642	ENSG00000119772	DNMT3A	FALSE	FALSE	FALSE	TRUE
chr2_25244564_A_G	chr2	25244564	A	G	318	Tobacco use disorder	mental disorders	0.147066	0.388683	0.544595	ENSG00000119772	DNMT3A	FALSE	FALSE	FALSE	TRUE
chr2_25244564_A_G	chr2	25244564	A	G	366	Cataract	sense organs	0.336728	0.457969	0.438694	ENSG00000119772	DNMT3A	FALSE	FALSE	FALSE	TRUE
chr2_25244564_A_G	chr2	25244564	A	G	401.1	Essential hypertension	circulatory system	0.240323	0.382427	0.476144	ENSG00000119772	DNMT3A	FALSE	FALSE	FALSE	TRUE
chr2_25244564_A_G	chr2	25244564	A	G	411.4	Coronary atherosclerosis	circulatory system	0.0361902	0.391381	0.616591	ENSG00000119772	DNMT3A	FALSE	FALSE	FALSE	TRUE
chr2_25244564_A_G	chr2	25244564	A	G	427.2	Atrial fibrillation and flutter	circulatory system	0.206141	0.434559	0.515877	ENSG00000119772	DNMT3A	FALSE	FALSE	FALSE	TRUE
chr2_25244564_A_G	chr2	25244564	A	G	495	Asthma	respiratory	0.124105	0.373381	0.557624	ENSG00000119772	DNMT3A	FALSE	FALSE	FALSE	TRUE
chr2_25244564_A_G	chr2	25244564	A	G	555.2	Ulcerative colitis	digestive	0.118419	0.448524	0.561531	ENSG00000119772	DNMT3A	FALSE	FALSE	FALSE	TRUE
chr2_25244564_A_G	chr2	25244564	A	G	557.1	Celiac disease	digestive	0.12658	0.431614	0.562023	ENSG00000119772	DNMT3A	FALSE	FALSE	FALSE	TRUE
chr2_25244564_A_G	chr2	25244564	A	G	585.3	Chronic renal failure [CKD]	genitourinary	0.230369	0.457995	0.451697	ENSG00000119772	DNMT3A	FALSE	FALSE	FALSE	TRUE
chr2_25244564_A_G	chr2	25244564	A	G	571.5	Other chronic nonalcoholic liver disease	digestive	0.10732	0.418828	0.5722	ENSG00000119772	DNMT3A	FALSE	FALSE	FALSE	TRUE
chr2_25244564_A_G	chr2	25244564	A	G	714.1	Rheumatoid arthritis	musculoskeletal	0.110209	0.420436	0.570611	ENSG00000119772	DNMT3A	FALSE	FALSE	FALSE	TRUE
chr2_25244580_C_A	chr2	25244580	C	A	153	Colorectal cancer	neoplasms	0.607927	0.823015	0.242699	ENSG00000119772	DNMT3A	FALSE	FALSE	FALSE	TRUE
chr2_25244580_C_A	chr2	25244580	C	A	165.1	Cancer of bronchus; lung	neoplasms	0.719295	0.866799	0.214404	ENSG00000119772	DNMT3A	FALSE	FALSE	FALSE	TRUE
chr2_25244580_C_A	chr2	25244580	C	A	172.2	Other non-epithelial cancer of skin	neoplasms	0.140751	0.67226	0.428025	ENSG00000119772	DNMT3A	FALSE	FALSE	FALSE	TRUE
chr2_25244580_C_A	chr2	25244580	C	A	174.1	Breast cancer [female]	neoplasms	0.975842	0.715089	0.0991495	ENSG00000119772	DNMT3A	FALSE	FALSE	FALSE	TRUE
chr2_25244580_C_A	chr2	25244580	C	A	185	Cancer of prostate	neoplasms	-0.150149	0.781529	0.453738	ENSG00000119772	DNMT3A	FALSE	FALSE	FALSE	TRUE
chr2_25244580_C_A	chr2	25244580	C	A	195	Cancer, suspected or other	neoplasms	0.0988727	0.564162	0.443539	ENSG00000119772	DNMT3A	FALSE	FALSE	FALSE	TRUE
chr2_25244580_C_A	chr2	25244580	C	A	189.11	Malignant neoplasm of kidney, except pelvis	neoplasms	0.221767	0.937913	0.409639	ENSG00000119772	DNMT3A	FALSE	FALSE	FALSE	TRUE
chr2_25244580_C_A	chr2	25244580	C	A	197	Chemotherapy	neoplasms	0.398184	0.634211	0.281082	ENSG00000119772	DNMT3A	FALSE	FALSE	FALSE	TRUE
chr2_25244580_C_A	chr2	25244580	C	A	200	Myeloproliferative disease	neoplasms	1.43699	0.751387	0.044458	ENSG00000119772	DNMT3A	FALSE	FALSE	FALSE	TRUE
chr2_25244580_C_A	chr2	25244580	C	A	202.2	Non-Hodgkins lymphoma	neoplasms	0.224921	0.939175	0.408489	ENSG00000119772	DNMT3A	FALSE	FALSE	FALSE	TRUE
chr2_25244580_C_A	chr2	25244580	C	A	204.12	Lymphoid leukemia, chronic	neoplasms	0.32004	0.988435	0.376612	ENSG00000119772	DNMT3A	FALSE	FALSE	FALSE	TRUE
chr2_25244580_C_A	chr2	25244580	C	A	204.21	Myeloid leukemia, acute	neoplasms	2.16615	0.844409	0.00151323	ENSG00000119772	DNMT3A	FALSE	FALSE	FALSE	TRUE
chr2_25244580_C_A	chr2	25244580	C	A	204	Leukemia	neoplasms	1.64497	0.689336	0.0346534	ENSG00000119772	DNMT3A	FALSE	FALSE	FALSE	TRUE
chr2_25244580_C_A	chr2	25244580	C	A	244.4	Hypothyroidism NOS	endocrine/metabolic	-0.407629	0.648462	0.287765	ENSG00000119772	DNMT3A	FALSE	FALSE	FALSE	TRUE
chr2_25244580_C_A	chr2	25244580	C	A	250.1	Type 1 diabetes	endocrine/metabolic	0.754513	0.882881	0.206764	ENSG00000119772	DNMT3A	FALSE	FALSE	FALSE	TRUE
chr2_25244580_C_A	chr2	25244580	C	A	272.1	Hyperlipidemia	endocrine/metabolic	-0.372678	0.483583	0.240948	ENSG00000119772	DNMT3A	FALSE	FALSE	FALSE	TRUE
chr2_25244580_C_A	chr2	25244580	C	A	250.2	Type 2 diabetes	endocrine/metabolic	0.492137	0.543754	0.200602	ENSG00000119772	DNMT3A	FALSE	FALSE	FALSE	TRUE
chr2_25244580_C_A	chr2	25244580	C	A	278.1	Obesity	endocrine/metabolic	-0.505136	0.602361	0.220666	ENSG00000119772	DNMT3A	FALSE	FALSE	FALSE	TRUE
chr2_25244580_C_A	chr2	25244580	C	A	290	Delirium dementia and amnestic and other cognitive disorders	mental disorders	0.26078	0.707858	0.368533	ENSG00000119772	DNMT3A	FALSE	FALSE	FALSE	TRUE
chr2_25244580_C_A	chr2	25244580	C	A	318	Tobacco use disorder	mental disorders	-0.513361	0.609272	0.219467	ENSG00000119772	DNMT3A	FALSE	FALSE	FALSE	TRUE
chr2_25244580_C_A	chr2	25244580	C	A	366	Cataract	sense organs	0.638903	0.497046	0.117677	ENSG00000119772	DNMT3A	FALSE	FALSE	FALSE	TRUE
chr2_25244580_C_A	chr2	25244580	C	A	401.1	Essential hypertension	circulatory system	-0.28065	0.404614	0.264479	ENSG00000119772	DNMT3A	FALSE	FALSE	FALSE	TRUE
chr2_25244580_C_A	chr2	25244580	C	A	411.4	Coronary atherosclerosis	circulatory system	0.829209	0.611814	0.10379	ENSG00000119772	DNMT3A	FALSE	FALSE	FALSE	TRUE
chr2_25244580_C_A	chr2	25244580	C	A	427.2	Atrial fibrillation and flutter	circulatory system	0.610167	0.692003	0.204401	ENSG00000119772	DNMT3A	FALSE	FALSE	FALSE	TRUE
chr2_25244580_C_A	chr2	25244580	C	A	495	Asthma	respiratory	-0.519385	0.600477	0.212993	ENSG00000119772	DNMT3A	FALSE	FALSE	FALSE	TRUE
chr2_25244580_C_A	chr2	25244580	C	A	555.2	Ulcerative colitis	digestive	0.123636	0.890204	0.447422	ENSG00000119772	DNMT3A	FALSE	FALSE	FALSE	TRUE
chr2_25244580_C_A	chr2	25244580	C	A	557.1	Celiac disease	digestive	0.197574	0.925806	0.418483	ENSG00000119772	DNMT3A	FALSE	FALSE	FALSE	TRUE
chr2_25244580_C_A	chr2	25244580	C	A	585.3	Chronic renal failure [CKD]	genitourinary	1.07546	0.848648	0.110197	ENSG00000119772	DNMT3A	FALSE	FALSE	FALSE	TRUE
chr2_25244580_C_A	chr2	25244580	C	A	571.5	Other chronic nonalcoholic liver disease	digestive	0.558326	0.805056	0.257041	ENSG00000119772	DNMT3A	FALSE	FALSE	FALSE	TRUE
chr2_25244580_C_A	chr2	25244580	C	A	714.1	Rheumatoid arthritis	musculoskeletal	0.675516	0.848922	0.224903	ENSG00000119772	DNMT3A	FALSE	FALSE	FALSE	TRUE
chr2_25245252_C_T	chr2	25245252	C	T	153	Colorectal cancer	neoplasms	-0.328918	0.428517	0.3306	ENSG00000119772	DNMT3A	FALSE	FALSE	FALSE	TRUE
chr2_25245252_C_T	chr2	25245252	C	T	165.1	Cancer of bronchus; lung	neoplasms	-0.321595	0.415819	0.340461	ENSG00000119772	DNMT3A	FALSE	FALSE	FALSE	TRUE
chr2_25245252_C_T	chr2	25245252	C	T	172.2	Other non-epithelial cancer of skin	neoplasms	-0.3466	0.40575	0.324074	ENSG00000119772	DNMT3A	FALSE	FALSE	FALSE	TRUE
chr2_25245252_C_T	chr2	25245252	C	T	174.1	Breast cancer [female]	neoplasms	-0.328225	0.411667	0.336271	ENSG00000119772	DNMT3A	FALSE	FALSE	FALSE	TRUE
chr2_25245252_C_T	chr2	25245252	C	T	185	Cancer of prostate	neoplasms	-0.250149	0.384948	0.374946	ENSG00000119772	DNMT3A	FALSE	FALSE	FALSE	TRUE
chr2_25245252_C_T	chr2	25245252	C	T	195	Cancer, suspected or other	neoplasms	-0.35481	0.403772	0.318655	ENSG00000119772	DNMT3A	FALSE	FALSE	FALSE	TRUE
chr2_25245252_C_T	chr2	25245252	C	T	189.11	Malignant neoplasm of kidney, except pelvis	neoplasms	-0.31682	0.417476	0.343946	ENSG00000119772	DNMT3A	FALSE	FALSE	FALSE	TRUE
chr2_25245252_C_T	chr2	25245252	C	T	197	Chemotherapy	neoplasms	-0.340377	0.406022	0.327784	ENSG00000119772	DNMT3A	FALSE	FALSE	FALSE	TRUE
chr2_25245252_C_T	chr2	25245252	C	T	200	Myeloproliferative disease	neoplasms	-0.329922	0.599042	0.322505	ENSG00000119772	DNMT3A	FALSE	FALSE	FALSE	TRUE
chr2_25245252_C_T	chr2	25245252	C	T	202.2	Non-Hodgkins lymphoma	neoplasms	-0.316914	0.417337	0.343865	ENSG00000119772	DNMT3A	FALSE	FALSE	FALSE	TRUE
chr2_25245252_C_T	chr2	25245252	C	T	204.12	Lymphoid leukemia, chronic	neoplasms	-0.313723	0.433976	0.345606	ENSG00000119772	DNMT3A	FALSE	FALSE	FALSE	TRUE
chr2_25245252_C_T	chr2	25245252	C	T	204.21	Myeloid leukemia, acute	neoplasms	-0.320661	0.712824	0.32707	ENSG00000119772	DNMT3A	FALSE	FALSE	FALSE	TRUE
chr2_25245252_C_T	chr2	25245252	C	T	204	Leukemia	neoplasms	-0.316965	0.417323	0.343835	ENSG00000119772	DNMT3A	FALSE	FALSE	FALSE	TRUE
chr2_25245252_C_T	chr2	25245252	C	T	244.4	Hypothyroidism NOS	endocrine/metabolic	-0.342469	0.407132	0.326886	ENSG00000119772	DNMT3A	FALSE	FALSE	FALSE	TRUE
chr2_25245252_C_T	chr2	25245252	C	T	250.1	Type 1 diabetes	endocrine/metabolic	-0.31601	0.418037	0.344507	ENSG00000119772	DNMT3A	FALSE	FALSE	FALSE	TRUE
chr2_25245252_C_T	chr2	25245252	C	T	272.1	Hyperlipidemia	endocrine/metabolic	-0.324899	0.36847	0.325162	ENSG00000119772	DNMT3A	FALSE	FALSE	FALSE	TRUE
chr2_25245252_C_T	chr2	25245252	C	T	250.2	Type 2 diabetes	endocrine/metabolic	-0.282835	0.369169	0.352104	ENSG00000119772	DNMT3A	FALSE	FALSE	FALSE	TRUE
chr2_25245252_C_T	chr2	25245252	C	T	278.1	Obesity	endocrine/metabolic	-0.277964	0.370247	0.355405	ENSG00000119772	DNMT3A	FALSE	FALSE	FALSE	TRUE
chr2_25245252_C_T	chr2	25245252	C	T	290	Delirium dementia and amnestic and other cognitive disorders	mental disorders	-0.332408	0.408363	0.333036	ENSG00000119772	DNMT3A	FALSE	FALSE	FALSE	TRUE
chr2_25245252_C_T	chr2	25245252	C	T	318	Tobacco use disorder	mental disorders	-0.280388	0.371702	0.354277	ENSG00000119772	DNMT3A	FALSE	FALSE	FALSE	TRUE
chr2_25245252_C_T	chr2	25245252	C	T	366	Cataract	sense organs	-0.375117	0.407211	0.307997	ENSG00000119772	DNMT3A	FALSE	FALSE	FALSE	TRUE
chr2_25245252_C_T	chr2	25245252	C	T	401.1	Essential hypertension	circulatory system	-0.335542	0.359445	0.314746	ENSG00000119772	DNMT3A	FALSE	FALSE	FALSE	TRUE
chr2_25245252_C_T	chr2	25245252	C	T	411.4	Coronary atherosclerosis	circulatory system	-0.286147	0.36915	0.350033	ENSG00000119772	DNMT3A	FALSE	FALSE	FALSE	TRUE
chr2_25245252_C_T	chr2	25245252	C	T	427.2	Atrial fibrillation and flutter	circulatory system	-0.338523	0.406596	0.329024	ENSG00000119772	DNMT3A	FALSE	FALSE	FALSE	TRUE
chr2_25245252_C_T	chr2	25245252	C	T	495	Asthma	respiratory	-0.366252	0.405172	0.31242	ENSG00000119772	DNMT3A	FALSE	FALSE	FALSE	TRUE
chr2_25245252_C_T	chr2	25245252	C	T	555.2	Ulcerative colitis	digestive	-0.322531	0.426613	0.337933	ENSG00000119772	DNMT3A	FALSE	FALSE	FALSE	TRUE
chr2_25245252_C_T	chr2	25245252	C	T	557.1	Celiac disease	digestive	-0.316245	0.417906	0.344351	ENSG00000119772	DNMT3A	FALSE	FALSE	FALSE	TRUE
chr2_25245252_C_T	chr2	25245252	C	T	585.3	Chronic renal failure [CKD]	genitourinary	-0.240193	0.391676	0.347378	ENSG00000119772	DNMT3A	FALSE	FALSE	FALSE	TRUE
chr2_25245252_C_T	chr2	25245252	C	T	571.5	Other chronic nonalcoholic liver disease	digestive	-0.323831	0.412728	0.338998	ENSG00000119772	DNMT3A	FALSE	FALSE	FALSE	TRUE
chr2_25245252_C_T	chr2	25245252	C	T	714.1	Rheumatoid arthritis	musculoskeletal	-0.320851	0.414683	0.341114	ENSG00000119772	DNMT3A	FALSE	FALSE	FALSE	TRUE
chr2_25246159_C_T	chr2	25246159	C	T	153	Colorectal cancer	neoplasms	0.0226516	0.235128	0.820853	ENSG00000119772	DNMT3A	FALSE	FALSE	FALSE	TRUE
chr2_25246159_C_T	chr2	25246159	C	T	165.1	Cancer of bronchus; lung	neoplasms	-0.00466278	0.149565	0.849025	ENSG00000119772	DNMT3A	FALSE	FALSE	FALSE	TRUE
chr2_25246159_C_T	chr2	25246159	C	T	172.2	Other non-epithelial cancer of skin	neoplasms	0.0127529	0.137241	0.838427	ENSG00000119772	DNMT3A	FALSE	FALSE	FALSE	TRUE
chr2_25246159_C_T	chr2	25246159	C	T	174.1	Breast cancer [female]	neoplasms	0.0122011	0.136539	0.838962	ENSG00000119772	DNMT3A	FALSE	FALSE	FALSE	TRUE
chr2_25246159_C_T	chr2	25246159	C	T	185	Cancer of prostate	neoplasms	0.00581533	0.136725	0.845499	ENSG00000119772	DNMT3A	FALSE	FALSE	FALSE	TRUE
chr2_25246159_C_T	chr2	25246159	C	T	195	Cancer, suspected or other	neoplasms	0.00023552	0.119423	0.850954	ENSG00000119772	DNMT3A	FALSE	FALSE	FALSE	TRUE
chr2_25246159_C_T	chr2	25246159	C	T	189.11	Malignant neoplasm of kidney, except pelvis	neoplasms	0.036361	0.192474	0.819416	ENSG00000119772	DNMT3A	FALSE	FALSE	FALSE	TRUE
chr2_25246159_C_T	chr2	25246159	C	T	197	Chemotherapy	neoplasms	-0.00176352	0.127202	0.85134	ENSG00000119772	DNMT3A	FALSE	FALSE	FALSE	TRUE
chr2_25246159_C_T	chr2	25246159	C	T	200	Myeloproliferative disease	neoplasms	-0.0487492	0.655659	0.79282	ENSG00000119772	DNMT3A	FALSE	FALSE	FALSE	TRUE
chr2_25246159_C_T	chr2	25246159	C	T	202.2	Non-Hodgkins lymphoma	neoplasms	-0.000799062	0.14347	0.851644	ENSG00000119772	DNMT3A	FALSE	FALSE	FALSE	TRUE
chr2_25246159_C_T	chr2	25246159	C	T	204.12	Lymphoid leukemia, chronic	neoplasms	1.02766e-05	0.20796	0.848494	ENSG00000119772	DNMT3A	FALSE	FALSE	FALSE	TRUE
chr2_25246159_C_T	chr2	25246159	C	T	204.21	Myeloid leukemia, acute	neoplasms	-0.0226997	0.95392	0.800637	ENSG00000119772	DNMT3A	FALSE	FALSE	FALSE	TRUE
chr2_25246159_C_T	chr2	25246159	C	T	204	Leukemia	neoplasms	-0.000145099	0.144239	0.851067	ENSG00000119772	DNMT3A	FALSE	FALSE	FALSE	TRUE
chr2_25246159_C_T	chr2	25246159	C	T	244.4	Hypothyroidism NOS	endocrine/metabolic	-0.00390963	0.126761	0.849042	ENSG00000119772	DNMT3A	FALSE	FALSE	FALSE	TRUE
chr2_25246159_C_T	chr2	25246159	C	T	250.1	Type 1 diabetes	endocrine/metabolic	-0.00208537	0.142197	0.851488	ENSG00000119772	DNMT3A	FALSE	FALSE	FALSE	TRUE
chr2_25246159_C_T	chr2	25246159	C	T	272.1	Hyperlipidemia	endocrine/metabolic	-0.00340301	0.113054	0.848747	ENSG00000119772	DNMT3A	FALSE	FALSE	FALSE	TRUE
chr2_25246159_C_T	chr2	25246159	C	T	250.2	Type 2 diabetes	endocrine/metabolic	-0.0193975	0.145521	0.83307	ENSG00000119772	DNMT3A	FALSE	FALSE	FALSE	TRUE
chr2_25246159_C_T	chr2	25246159	C	T	278.1	Obesity	endocrine/metabolic	-0.0192729	0.144934	0.833113	ENSG00000119772	DNMT3A	FALSE	FALSE	FALSE	TRUE
chr2_25246159_C_T	chr2	25246159	C	T	290	Delirium dementia and amnestic and other cognitive disorders	mental disorders	0.0167149	0.146879	0.83525	ENSG00000119772	DNMT3A	FALSE	FALSE	FALSE	TRUE
chr2_25246159_C_T	chr2	25246159	C	T	318	Tobacco use disorder	mental disorders	0.00528105	0.11784	0.845093	ENSG00000119772	DNMT3A	FALSE	FALSE	FALSE	TRUE
chr2_25246159_C_T	chr2	25246159	C	T	366	Cataract	sense organs	0.00685275	0.114334	0.842867	ENSG00000119772	DNMT3A	FALSE	FALSE	FALSE	TRUE
chr2_25246159_C_T	chr2	25246159	C	T	401.1	Essential hypertension	circulatory system	-0.0068176	0.10606	0.843281	ENSG00000119772	DNMT3A	FALSE	FALSE	FALSE	TRUE
chr2_25246159_C_T	chr2	25246159	C	T	411.4	Coronary atherosclerosis	circulatory system	0.00052598	0.120315	0.85062	ENSG00000119772	DNMT3A	FALSE	FALSE	FALSE	TRUE
chr2_25246159_C_T	chr2	25246159	C	T	427.2	Atrial fibrillation and flutter	circulatory system	0.0149066	0.14226	0.836651	ENSG00000119772	DNMT3A	FALSE	FALSE	FALSE	TRUE
chr2_25246159_C_T	chr2	25246159	C	T	495	Asthma	respiratory	0.00877071	0.122173	0.841282	ENSG00000119772	DNMT3A	FALSE	FALSE	FALSE	TRUE
chr2_25246159_C_T	chr2	25246159	C	T	555.2	Ulcerative colitis	digestive	-0.00760657	0.220713	0.842629	ENSG00000119772	DNMT3A	FALSE	FALSE	FALSE	TRUE
chr2_25246159_C_T	chr2	25246159	C	T	557.1	Celiac disease	digestive	0.000757197	0.145416	0.850288	ENSG00000119772	DNMT3A	FALSE	FALSE	FALSE	TRUE
chr2_25246159_C_T	chr2	25246159	C	T	585.3	Chronic renal failure [CKD]	genitourinary	0.00790306	0.142156	0.739443	ENSG00000119772	DNMT3A	FALSE	FALSE	FALSE	TRUE
chr2_25246159_C_T	chr2	25246159	C	T	571.5	Other chronic nonalcoholic liver disease	digestive	-0.00455418	0.140285	0.849153	ENSG00000119772	DNMT3A	FALSE	FALSE	FALSE	TRUE
chr2_25246159_C_T	chr2	25246159	C	T	714.1	Rheumatoid arthritis	musculoskeletal	-0.0041782	0.140504	0.849516	ENSG00000119772	DNMT3A	FALSE	FALSE	FALSE	TRUE
chr2_25246270_C_T	chr2	25246270	C	T	153	Colorectal cancer	neoplasms	1.45485	0.816607	0.0317579	ENSG00000119772	DNMT3A	FALSE	FALSE	FALSE	TRUE
chr2_25246270_C_T	chr2	25246270	C	T	165.1	Cancer of bronchus; lung	neoplasms	1.50947	0.834514	0.0284572	ENSG00000119772	DNMT3A	FALSE	FALSE	FALSE	TRUE
chr2_25246270_C_T	chr2	25246270	C	T	172.2	Other non-epithelial cancer of skin	neoplasms	1.561	0.74236	0.0144368	ENSG00000119772	DNMT3A	FALSE	FALSE	FALSE	TRUE
chr2_25246270_C_T	chr2	25246270	C	T	174.1	Breast cancer [female]	neoplasms	1.31702	0.688873	0.0271615	ENSG00000119772	DNMT3A	FALSE	FALSE	FALSE	TRUE
chr2_25246270_C_T	chr2	25246270	C	T	185	Cancer of prostate	neoplasms	0.909275	0.843917	0.128006	ENSG00000119772	DNMT3A	FALSE	FALSE	FALSE	TRUE
chr2_25246270_C_T	chr2	25246270	C	T	195	Cancer, suspected or other	neoplasms	0.775961	0.683681	0.124644	ENSG00000119772	DNMT3A	FALSE	FALSE	FALSE	TRUE
chr2_25246270_C_T	chr2	25246270	C	T	189.11	Malignant neoplasm of kidney, except pelvis	neoplasms	1.12009	0.891189	0.0930259	ENSG00000119772	DNMT3A	FALSE	FALSE	FALSE	TRUE
chr2_25246270_C_T	chr2	25246270	C	T	197	Chemotherapy	neoplasms	1.65327	0.537554	0.000820396	ENSG00000119772	DNMT3A	FALSE	FALSE	FALSE	TRUE
chr2_25246270_C_T	chr2	25246270	C	T	200	Myeloproliferative disease	neoplasms	1.09439	0.88415	0.0966458	ENSG00000119772	DNMT3A	FALSE	FALSE	FALSE	TRUE
chr2_25246270_C_T	chr2	25246270	C	T	202.2	Non-Hodgkins lymphoma	neoplasms	1.88118	0.669209	0.00127023	ENSG00000119772	DNMT3A	FALSE	FALSE	FALSE	TRUE
chr2_25246270_C_T	chr2	25246270	C	T	204.12	Lymphoid leukemia, chronic	neoplasms	2.2507	0.733007	0.000190871	ENSG00000119772	DNMT3A	FALSE	FALSE	FALSE	TRUE
chr2_25246270_C_T	chr2	25246270	C	T	204.21	Myeloid leukemia, acute	neoplasms	1.16409	0.90403	0.0871554	ENSG00000119772	DNMT3A	FALSE	FALSE	FALSE	TRUE
chr2_25246270_C_T	chr2	25246270	C	T	204	Leukemia	neoplasms	1.89586	0.682251	0.001357	ENSG00000119772	DNMT3A	FALSE	FALSE	FALSE	TRUE
chr2_25246270_C_T	chr2	25246270	C	T	244.4	Hypothyroidism NOS	endocrine/metabolic	0.861119	0.697493	0.106112	ENSG00000119772	DNMT3A	FALSE	FALSE	FALSE	TRUE
chr2_25246270_C_T	chr2	25246270	C	T	250.1	Type 1 diabetes	endocrine/metabolic	1.80612	0.658182	0.00181755	ENSG00000119772	DNMT3A	FALSE	FALSE	FALSE	TRUE
chr2_25246270_C_T	chr2	25246270	C	T	272.1	Hyperlipidemia	endocrine/metabolic	1.29622	0.586286	0.0138006	ENSG00000119772	DNMT3A	FALSE	FALSE	FALSE	TRUE
chr2_25246270_C_T	chr2	25246270	C	T	250.2	Type 2 diabetes	endocrine/metabolic	1.40799	0.53574	0.00424452	ENSG00000119772	DNMT3A	FALSE	FALSE	FALSE	TRUE
chr2_25246270_C_T	chr2	25246270	C	T	278.1	Obesity	endocrine/metabolic	0.282046	0.720517	0.321734	ENSG00000119772	DNMT3A	FALSE	FALSE	FALSE	TRUE
chr2_25246270_C_T	chr2	25246270	C	T	290	Delirium dementia and amnestic and other cognitive disorders	mental disorders	0.754355	0.809655	0.160538	ENSG00000119772	DNMT3A	FALSE	FALSE	FALSE	TRUE
chr2_25246270_C_T	chr2	25246270	C	T	318	Tobacco use disorder	mental disorders	0.55608	0.658611	0.190213	ENSG00000119772	DNMT3A	FALSE	FALSE	FALSE	TRUE
chr2_25246270_C_T	chr2	25246270	C	T	366	Cataract	sense organs	1.28671	0.50758	0.00590392	ENSG00000119772	DNMT3A	FALSE	FALSE	FALSE	TRUE
chr2_25246270_C_T	chr2	25246270	C	T	401.1	Essential hypertension	circulatory system	1.27757	0.533703	0.00870905	ENSG00000119772	DNMT3A	FALSE	FALSE	FALSE	TRUE
chr2_25246270_C_T	chr2	25246270	C	T	411.4	Coronary atherosclerosis	circulatory system	1.13213	0.662282	0.0443298	ENSG00000119772	DNMT3A	FALSE	FALSE	FALSE	TRUE
chr2_25246270_C_T	chr2	25246270	C	T	427.2	Atrial fibrillation and flutter	circulatory system	1.43452	0.577073	0.00621105	ENSG00000119772	DNMT3A	FALSE	FALSE	FALSE	TRUE
chr2_25246270_C_T	chr2	25246270	C	T	495	Asthma	respiratory	0.491751	0.650604	0.213988	ENSG00000119772	DNMT3A	FALSE	FALSE	FALSE	TRUE
chr2_25246270_C_T	chr2	25246270	C	T	555.2	Ulcerative colitis	digestive	1.00066	0.86071	0.111126	ENSG00000119772	DNMT3A	FALSE	FALSE	FALSE	TRUE
chr2_25246270_C_T	chr2	25246270	C	T	557.1	Celiac disease	digestive	1.03078	0.867979	0.106259	ENSG00000119772	DNMT3A	FALSE	FALSE	FALSE	TRUE
chr2_25246270_C_T	chr2	25246270	C	T	585.3	Chronic renal failure [CKD]	genitourinary	1.43119	0.809325	0.0333085	ENSG00000119772	DNMT3A	FALSE	FALSE	FALSE	TRUE
chr2_25246270_C_T	chr2	25246270	C	T	571.5	Other chronic nonalcoholic liver disease	digestive	1.5132	0.835549	0.0282163	ENSG00000119772	DNMT3A	FALSE	FALSE	FALSE	TRUE
chr2_25246270_C_T	chr2	25246270	C	T	714.1	Rheumatoid arthritis	musculoskeletal	0.886723	0.835475	0.131685	ENSG00000119772	DNMT3A	FALSE	FALSE	FALSE	TRUE
chr2_25246660_G_GC	chr2	25246660	G	GC	153	Colorectal cancer	neoplasms	-0.00262672	0.259723	0.965074	ENSG00000119772	DNMT3A	FALSE	FALSE	FALSE	TRUE
chr2_25246660_G_GC	chr2	25246660	G	GC	165.1	Cancer of bronchus; lung	neoplasms	0.004297	0.275776	0.962369	ENSG00000119772	DNMT3A	FALSE	FALSE	FALSE	TRUE
chr2_25246660_G_GC	chr2	25246660	G	GC	172.2	Other non-epithelial cancer of skin	neoplasms	0.0667787	0.332018	0.938636	ENSG00000119772	DNMT3A	FALSE	FALSE	FALSE	TRUE
chr2_25246660_G_GC	chr2	25246660	G	GC	174.1	Breast cancer [female]	neoplasms	0.038911	0.27609	0.948379	ENSG00000119772	DNMT3A	FALSE	FALSE	FALSE	TRUE
chr2_25246660_G_GC	chr2	25246660	G	GC	185	Cancer of prostate	neoplasms	-0.0107869	0.247178	0.961474	ENSG00000119772	DNMT3A	FALSE	FALSE	FALSE	TRUE
chr2_25246660_G_GC	chr2	25246660	G	GC	195	Cancer, suspected or other	neoplasms	0.04277	0.251414	0.94422	ENSG00000119772	DNMT3A	FALSE	FALSE	FALSE	TRUE
chr2_25246660_G_GC	chr2	25246660	G	GC	189.11	Malignant neoplasm of kidney, except pelvis	neoplasms	0.0117657	0.295989	0.959819	ENSG00000119772	DNMT3A	FALSE	FALSE	FALSE	TRUE
chr2_25246660_G_GC	chr2	25246660	G	GC	197	Chemotherapy	neoplasms	0.030183	0.248802	0.951019	ENSG00000119772	DNMT3A	FALSE	FALSE	FALSE	TRUE
chr2_25246660_G_GC	chr2	25246660	G	GC	200	Myeloproliferative disease	neoplasms	0.011701	0.29678	0.959784	ENSG00000119772	DNMT3A	FALSE	FALSE	FALSE	TRUE
chr2_25246660_G_GC	chr2	25246660	G	GC	202.2	Non-Hodgkins lymphoma	neoplasms	0.00745372	0.283818	0.961245	ENSG00000119772	DNMT3A	FALSE	FALSE	FALSE	TRUE
chr2_25246660_G_GC	chr2	25246660	G	GC	204.12	Lymphoid leukemia, chronic	neoplasms	0.0135959	0.301408	0.959248	ENSG00000119772	DNMT3A	FALSE	FALSE	FALSE	TRUE
chr2_25246660_G_GC	chr2	25246660	G	GC	204.21	Myeloid leukemia, acute	neoplasms	4.05295	1.01935	0.000686878	ENSG00000119772	DNMT3A	FALSE	FALSE	FALSE	TRUE
chr2_25246660_G_GC	chr2	25246660	G	GC	204	Leukemia	neoplasms	0.109029	0.451885	0.93139	ENSG00000119772	DNMT3A	FALSE	FALSE	FALSE	TRUE
chr2_25246660_G_GC	chr2	25246660	G	GC	244.4	Hypothyroidism NOS	endocrine/metabolic	0.0239588	0.232971	0.953305	ENSG00000119772	DNMT3A	FALSE	FALSE	FALSE	TRUE
chr2_25246660_G_GC	chr2	25246660	G	GC	250.1	Type 1 diabetes	endocrine/metabolic	0.00485235	0.277009	0.962167	ENSG00000119772	DNMT3A	FALSE	FALSE	FALSE	TRUE
chr2_25246660_G_GC	chr2	25246660	G	GC	272.1	Hyperlipidemia	endocrine/metabolic	-0.0103362	0.181921	0.959559	ENSG00000119772	DNMT3A	FALSE	FALSE	FALSE	TRUE
chr2_25246660_G_GC	chr2	25246660	G	GC	250.2	Type 2 diabetes	endocrine/metabolic	-0.0305346	0.231132	0.950523	ENSG00000119772	DNMT3A	FALSE	FALSE	FALSE	TRUE
chr2_25246660_G_GC	chr2	25246660	G	GC	278.1	Obesity	endocrine/metabolic	0.0121603	0.206234	0.958293	ENSG00000119772	DNMT3A	FALSE	FALSE	FALSE	TRUE
chr2_25246660_G_GC	chr2	25246660	G	GC	290	Delirium dementia and amnestic and other cognitive disorders	mental disorders	0.043406	0.288855	0.947039	ENSG00000119772	DNMT3A	FALSE	FALSE	FALSE	TRUE
chr2_25246660_G_GC	chr2	25246660	G	GC	318	Tobacco use disorder	mental disorders	-0.0169416	0.242146	0.958497	ENSG00000119772	DNMT3A	FALSE	FALSE	FALSE	TRUE
chr2_25246660_G_GC	chr2	25246660	G	GC	366	Cataract	sense organs	-0.0409013	0.238167	0.944433	ENSG00000119772	DNMT3A	FALSE	FALSE	FALSE	TRUE
chr2_25246660_G_GC	chr2	25246660	G	GC	401.1	Essential hypertension	circulatory system	-0.0190391	0.168982	0.952868	ENSG00000119772	DNMT3A	FALSE	FALSE	FALSE	TRUE
chr2_25246660_G_GC	chr2	25246660	G	GC	411.4	Coronary atherosclerosis	circulatory system	0.0495619	0.273652	0.942377	ENSG00000119772	DNMT3A	FALSE	FALSE	FALSE	TRUE
chr2_25246660_G_GC	chr2	25246660	G	GC	427.2	Atrial fibrillation and flutter	circulatory system	-0.00894157	0.247832	0.962292	ENSG00000119772	DNMT3A	FALSE	FALSE	FALSE	TRUE
chr2_25246660_G_GC	chr2	25246660	G	GC	495	Asthma	respiratory	-0.0319781	0.231259	0.949639	ENSG00000119772	DNMT3A	FALSE	FALSE	FALSE	TRUE
chr2_25246660_G_GC	chr2	25246660	G	GC	555.2	Ulcerative colitis	digestive	0.00776093	0.28476	0.961132	ENSG00000119772	DNMT3A	FALSE	FALSE	FALSE	TRUE
chr2_25246660_G_GC	chr2	25246660	G	GC	557.1	Celiac disease	digestive	0.0678947	0.37643	0.94199	ENSG00000119772	DNMT3A	FALSE	FALSE	FALSE	TRUE
chr2_25246660_G_GC	chr2	25246660	G	GC	585.3	Chronic renal failure [CKD]	genitourinary	-0.00668726	0.251719	0.963239	ENSG00000119772	DNMT3A	FALSE	FALSE	FALSE	TRUE
chr2_25246660_G_GC	chr2	25246660	G	GC	571.5	Other chronic nonalcoholic liver disease	digestive	0.000861798	0.267227	0.963675	ENSG00000119772	DNMT3A	FALSE	FALSE	FALSE	TRUE
chr2_25246660_G_GC	chr2	25246660	G	GC	714.1	Rheumatoid arthritis	musculoskeletal	0.00329922	0.273152	0.962739	ENSG00000119772	DNMT3A	FALSE	FALSE	FALSE	TRUE
chr2_25246660_GC_G	chr2	25246660	GC	G	153	Colorectal cancer	neoplasms	-0.148213	0.560938	0.568797	ENSG00000119772	DNMT3A	FALSE	FALSE	FALSE	TRUE
chr2_25246660_GC_G	chr2	25246660	GC	G	165.1	Cancer of bronchus; lung	neoplasms	0.425824	0.633699	0.445271	ENSG00000119772	DNMT3A	FALSE	FALSE	FALSE	TRUE
chr2_25246660_GC_G	chr2	25246660	GC	G	172.2	Other non-epithelial cancer of skin	neoplasms	-0.200282	0.518584	0.540804	ENSG00000119772	DNMT3A	FALSE	FALSE	FALSE	TRUE
chr2_25246660_GC_G	chr2	25246660	GC	G	174.1	Breast cancer [female]	neoplasms	-0.214671	0.517112	0.531645	ENSG00000119772	DNMT3A	FALSE	FALSE	FALSE	TRUE
chr2_25246660_GC_G	chr2	25246660	GC	G	185	Cancer of prostate	neoplasms	-0.140474	0.54753	0.580557	ENSG00000119772	DNMT3A	FALSE	FALSE	FALSE	TRUE
chr2_25246660_GC_G	chr2	25246660	GC	G	195	Cancer, suspected or other	neoplasms	-0.260824	0.506849	0.499608	ENSG00000119772	DNMT3A	FALSE	FALSE	FALSE	TRUE
chr2_25246660_GC_G	chr2	25246660	GC	G	189.11	Malignant neoplasm of kidney, except pelvis	neoplasms	-0.104503	0.568383	0.601969	ENSG00000119772	DNMT3A	FALSE	FALSE	FALSE	TRUE
chr2_25246660_GC_G	chr2	25246660	GC	G	197	Chemotherapy	neoplasms	-0.222346	0.511971	0.525561	ENSG00000119772	DNMT3A	FALSE	FALSE	FALSE	TRUE
chr2_25246660_GC_G	chr2	25246660	GC	G	200	Myeloproliferative disease	neoplasms	-0.128455	0.744086	0.570691	ENSG00000119772	DNMT3A	FALSE	FALSE	FALSE	TRUE
chr2_25246660_GC_G	chr2	25246660	GC	G	202.2	Non-Hodgkins lymphoma	neoplasms	-0.110789	0.563832	0.598315	ENSG00000119772	DNMT3A	FALSE	FALSE	FALSE	TRUE
chr2_25246660_GC_G	chr2	25246660	GC	G	204.12	Lymphoid leukemia, chronic	neoplasms	-0.100431	0.583549	0.603682	ENSG00000119772	DNMT3A	FALSE	FALSE	FALSE	TRUE
chr2_25246660_GC_G	chr2	25246660	GC	G	204.21	Myeloid leukemia, acute	neoplasms	-0.102687	0.90108	0.581524	ENSG00000119772	DNMT3A	FALSE	FALSE	FALSE	TRUE
chr2_25246660_GC_G	chr2	25246660	GC	G	204	Leukemia	neoplasms	-0.11888	0.55836	0.593528	ENSG00000119772	DNMT3A	FALSE	FALSE	FALSE	TRUE
chr2_25246660_GC_G	chr2	25246660	GC	G	244.4	Hypothyroidism NOS	endocrine/metabolic	-0.222873	0.514803	0.525977	ENSG00000119772	DNMT3A	FALSE	FALSE	FALSE	TRUE
chr2_25246660_GC_G	chr2	25246660	GC	G	250.1	Type 1 diabetes	endocrine/metabolic	-0.109262	0.564931	0.599209	ENSG00000119772	DNMT3A	FALSE	FALSE	FALSE	TRUE
chr2_25246660_GC_G	chr2	25246660	GC	G	272.1	Hyperlipidemia	endocrine/metabolic	-0.0177228	0.411205	0.644946	ENSG00000119772	DNMT3A	FALSE	FALSE	FALSE	TRUE
chr2_25246660_GC_G	chr2	25246660	GC	G	250.2	Type 2 diabetes	endocrine/metabolic	-0.246977	0.512436	0.51018	ENSG00000119772	DNMT3A	FALSE	FALSE	FALSE	TRUE
chr2_25246660_GC_G	chr2	25246660	GC	G	278.1	Obesity	endocrine/metabolic	-0.23966	0.508446	0.513655	ENSG00000119772	DNMT3A	FALSE	FALSE	FALSE	TRUE
chr2_25246660_GC_G	chr2	25246660	GC	G	290	Delirium dementia and amnestic and other cognitive disorders	mental disorders	-0.187287	0.522901	0.549582	ENSG00000119772	DNMT3A	FALSE	FALSE	FALSE	TRUE
chr2_25246660_GC_G	chr2	25246660	GC	G	318	Tobacco use disorder	mental disorders	0.00820737	0.486775	0.661497	ENSG00000119772	DNMT3A	FALSE	FALSE	FALSE	TRUE
chr2_25246660_GC_G	chr2	25246660	GC	G	366	Cataract	sense organs	0.00468519	0.415269	0.661037	ENSG00000119772	DNMT3A	FALSE	FALSE	FALSE	TRUE
chr2_25246660_GC_G	chr2	25246660	GC	G	401.1	Essential hypertension	circulatory system	0.097426	0.376166	0.58747	ENSG00000119772	DNMT3A	FALSE	FALSE	FALSE	TRUE
chr2_25246660_GC_G	chr2	25246660	GC	G	411.4	Coronary atherosclerosis	circulatory system	0.424379	0.563024	0.426706	ENSG00000119772	DNMT3A	FALSE	FALSE	FALSE	TRUE
chr2_25246660_GC_G	chr2	25246660	GC	G	427.2	Atrial fibrillation and flutter	circulatory system	-0.159373	0.535028	0.568146	ENSG00000119772	DNMT3A	FALSE	FALSE	FALSE	TRUE
chr2_25246660_GC_G	chr2	25246660	GC	G	495	Asthma	respiratory	-0.269265	0.505755	0.493796	ENSG00000119772	DNMT3A	FALSE	FALSE	FALSE	TRUE
chr2_25246660_GC_G	chr2	25246660	GC	G	555.2	Ulcerative colitis	digestive	-0.120345	0.572222	0.589622	ENSG00000119772	DNMT3A	FALSE	FALSE	FALSE	TRUE
chr2_25246660_GC_G	chr2	25246660	GC	G	557.1	Celiac disease	digestive	-0.104567	0.568326	0.601931	ENSG00000119772	DNMT3A	FALSE	FALSE	FALSE	TRUE
chr2_25246660_GC_G	chr2	25246660	GC	G	585.3	Chronic renal failure [CKD]	genitourinary	-0.150206	0.540521	0.52857	ENSG00000119772	DNMT3A	FALSE	FALSE	FALSE	TRUE
chr2_25246660_GC_G	chr2	25246660	GC	G	571.5	Other chronic nonalcoholic liver disease	digestive	-0.133414	0.549055	0.584655	ENSG00000119772	DNMT3A	FALSE	FALSE	FALSE	TRUE
chr2_25246660_GC_G	chr2	25246660	GC	G	714.1	Rheumatoid arthritis	musculoskeletal	-0.135182	0.548005	0.583557	ENSG00000119772	DNMT3A	FALSE	FALSE	FALSE	TRUE
chr2_25246744_CG_C	chr2	25246744	CG	C	153	Colorectal cancer	neoplasms	0.281462	0.611907	0.297822	ENSG00000119772	DNMT3A	FALSE	FALSE	FALSE	TRUE
chr2_25246744_CG_C	chr2	25246744	CG	C	165.1	Cancer of bronchus; lung	neoplasms	0.923181	0.581139	0.0473542	ENSG00000119772	DNMT3A	FALSE	FALSE	FALSE	TRUE
chr2_25246744_CG_C	chr2	25246744	CG	C	172.2	Other non-epithelial cancer of skin	neoplasms	0.641588	0.561797	0.119523	ENSG00000119772	DNMT3A	FALSE	FALSE	FALSE	TRUE
chr2_25246744_CG_C	chr2	25246744	CG	C	174.1	Breast cancer [female]	neoplasms	0.856093	0.542569	0.051513	ENSG00000119772	DNMT3A	FALSE	FALSE	FALSE	TRUE
chr2_25246744_CG_C	chr2	25246744	CG	C	185	Cancer of prostate	neoplasms	0.207131	0.596968	0.337525	ENSG00000119772	DNMT3A	FALSE	FALSE	FALSE	TRUE
chr2_25246744_CG_C	chr2	25246744	CG	C	195	Cancer, suspected or other	neoplasms	-0.00863797	0.559771	0.476502	ENSG00000119772	DNMT3A	FALSE	FALSE	FALSE	TRUE
chr2_25246744_CG_C	chr2	25246744	CG	C	189.11	Malignant neoplasm of kidney, except pelvis	neoplasms	0.360491	0.63369	0.262428	ENSG00000119772	DNMT3A	FALSE	FALSE	FALSE	TRUE
chr2_25246744_CG_C	chr2	25246744	CG	C	197	Chemotherapy	neoplasms	0.376285	0.546635	0.234926	ENSG00000119772	DNMT3A	FALSE	FALSE	FALSE	TRUE
chr2_25246744_CG_C	chr2	25246744	CG	C	200	Myeloproliferative disease	neoplasms	0.353244	0.642383	0.263724	ENSG00000119772	DNMT3A	FALSE	FALSE	FALSE	TRUE
chr2_25246744_CG_C	chr2	25246744	CG	C	202.2	Non-Hodgkins lymphoma	neoplasms	0.363415	0.634597	0.261193	ENSG00000119772	DNMT3A	FALSE	FALSE	FALSE	TRUE
chr2_25246744_CG_C	chr2	25246744	CG	C	204.12	Lymphoid leukemia, chronic	neoplasms	0.395288	0.645949	0.24818	ENSG00000119772	DNMT3A	FALSE	FALSE	FALSE	TRUE
chr2_25246744_CG_C	chr2	25246744	CG	C	204.21	Myeloid leukemia, acute	neoplasms	0.390454	0.662192	0.248545	ENSG00000119772	DNMT3A	FALSE	FALSE	FALSE	TRUE
chr2_25246744_CG_C	chr2	25246744	CG	C	204	Leukemia	neoplasms	0.354705	0.631776	0.264868	ENSG00000119772	DNMT3A	FALSE	FALSE	FALSE	TRUE
chr2_25246744_CG_C	chr2	25246744	CG	C	244.4	Hypothyroidism NOS	endocrine/metabolic	0.305289	0.535328	0.271311	ENSG00000119772	DNMT3A	FALSE	FALSE	FALSE	TRUE
chr2_25246744_CG_C	chr2	25246744	CG	C	250.1	Type 1 diabetes	endocrine/metabolic	0.328672	0.623874	0.27626	ENSG00000119772	DNMT3A	FALSE	FALSE	FALSE	TRUE
chr2_25246744_CG_C	chr2	25246744	CG	C	272.1	Hyperlipidemia	endocrine/metabolic	0.5123	0.457603	0.133186	ENSG00000119772	DNMT3A	FALSE	FALSE	FALSE	TRUE
chr2_25246744_CG_C	chr2	25246744	CG	C	250.2	Type 2 diabetes	endocrine/metabolic	0.171795	0.516254	0.351641	ENSG00000119772	DNMT3A	FALSE	FALSE	FALSE	TRUE
chr2_25246744_CG_C	chr2	25246744	CG	C	278.1	Obesity	endocrine/metabolic	0.861734	0.476421	0.0363659	ENSG00000119772	DNMT3A	FALSE	FALSE	FALSE	TRUE
chr2_25246744_CG_C	chr2	25246744	CG	C	290	Delirium dementia and amnestic and other cognitive disorders	mental disorders	0.488471	0.575956	0.188278	ENSG00000119772	DNMT3A	FALSE	FALSE	FALSE	TRUE
chr2_25246744_CG_C	chr2	25246744	CG	C	318	Tobacco use disorder	mental disorders	0.0555568	0.569604	0.431115	ENSG00000119772	DNMT3A	FALSE	FALSE	FALSE	TRUE
chr2_25246744_CG_C	chr2	25246744	CG	C	366	Cataract	sense organs	0.217721	0.476938	0.31371	ENSG00000119772	DNMT3A	FALSE	FALSE	FALSE	TRUE
chr2_25246744_CG_C	chr2	25246744	CG	C	401.1	Essential hypertension	circulatory system	0.726938	0.452876	0.05532	ENSG00000119772	DNMT3A	FALSE	FALSE	FALSE	TRUE
chr2_25246744_CG_C	chr2	25246744	CG	C	411.4	Coronary atherosclerosis	circulatory system	0.392742	0.49882	0.21104	ENSG00000119772	DNMT3A	FALSE	FALSE	FALSE	TRUE
chr2_25246744_CG_C	chr2	25246744	CG	C	427.2	Atrial fibrillation and flutter	circulatory system	0.475425	0.572536	0.193261	ENSG00000119772	DNMT3A	FALSE	FALSE	FALSE	TRUE
chr2_25246744_CG_C	chr2	25246744	CG	C	495	Asthma	respiratory	0.816892	0.466507	0.0409576	ENSG00000119772	DNMT3A	FALSE	FALSE	FALSE	TRUE
chr2_25246744_CG_C	chr2	25246744	CG	C	555.2	Ulcerative colitis	digestive	0.299898	0.616473	0.289273	ENSG00000119772	DNMT3A	FALSE	FALSE	FALSE	TRUE
chr2_25246744_CG_C	chr2	25246744	CG	C	557.1	Celiac disease	digestive	0.371539	0.637227	0.257811	ENSG00000119772	DNMT3A	FALSE	FALSE	FALSE	TRUE
chr2_25246744_CG_C	chr2	25246744	CG	C	585.3	Chronic renal failure [CKD]	genitourinary	0.54966	0.595329	0.164254	ENSG00000119772	DNMT3A	FALSE	FALSE	FALSE	TRUE
chr2_25246744_CG_C	chr2	25246744	CG	C	571.5	Other chronic nonalcoholic liver disease	digestive	0.300803	0.615904	0.289084	ENSG00000119772	DNMT3A	FALSE	FALSE	FALSE	TRUE
chr2_25246744_CG_C	chr2	25246744	CG	C	714.1	Rheumatoid arthritis	musculoskeletal	0.31667	0.620391	0.281704	ENSG00000119772	DNMT3A	FALSE	FALSE	FALSE	TRUE
chr2_25246764_G_A	chr2	25246764	G	A	153	Colorectal cancer	neoplasms	-0.126625	0.335544	0.604291	ENSG00000119772	DNMT3A	FALSE	FALSE	FALSE	TRUE
chr2_25246764_G_A	chr2	25246764	G	A	165.1	Cancer of bronchus; lung	neoplasms	-0.112611	0.295936	0.623514	ENSG00000119772	DNMT3A	FALSE	FALSE	FALSE	TRUE
chr2_25246764_G_A	chr2	25246764	G	A	172.2	Other non-epithelial cancer of skin	neoplasms	-0.0423372	0.268158	0.671704	ENSG00000119772	DNMT3A	FALSE	FALSE	FALSE	TRUE
chr2_25246764_G_A	chr2	25246764	G	A	174.1	Breast cancer [female]	neoplasms	-0.143293	0.296024	0.599684	ENSG00000119772	DNMT3A	FALSE	FALSE	FALSE	TRUE
chr2_25246764_G_A	chr2	25246764	G	A	185	Cancer of prostate	neoplasms	-0.109608	0.293333	0.626041	ENSG00000119772	DNMT3A	FALSE	FALSE	FALSE	TRUE
chr2_25246764_G_A	chr2	25246764	G	A	195	Cancer, suspected or other	neoplasms	-0.0719903	0.242378	0.648546	ENSG00000119772	DNMT3A	FALSE	FALSE	FALSE	TRUE
chr2_25246764_G_A	chr2	25246764	G	A	189.11	Malignant neoplasm of kidney, except pelvis	neoplasms	-0.106978	0.293772	0.628011	ENSG00000119772	DNMT3A	FALSE	FALSE	FALSE	TRUE
chr2_25246764_G_A	chr2	25246764	G	A	197	Chemotherapy	neoplasms	-0.0545763	0.254689	0.662765	ENSG00000119772	DNMT3A	FALSE	FALSE	FALSE	TRUE
chr2_25246764_G_A	chr2	25246764	G	A	200	Myeloproliferative disease	neoplasms	-0.13725	0.668372	0.583257	ENSG00000119772	DNMT3A	FALSE	FALSE	FALSE	TRUE
chr2_25246764_G_A	chr2	25246764	G	A	202.2	Non-Hodgkins lymphoma	neoplasms	-0.109854	0.292444	0.625823	ENSG00000119772	DNMT3A	FALSE	FALSE	FALSE	TRUE
chr2_25246764_G_A	chr2	25246764	G	A	204.12	Lymphoid leukemia, chronic	neoplasms	-0.106445	0.326272	0.627625	ENSG00000119772	DNMT3A	FALSE	FALSE	FALSE	TRUE
chr2_25246764_G_A	chr2	25246764	G	A	204.21	Myeloid leukemia, acute	neoplasms	-0.125058	0.822052	0.590879	ENSG00000119772	DNMT3A	FALSE	FALSE	FALSE	TRUE
chr2_25246764_G_A	chr2	25246764	G	A	204	Leukemia	neoplasms	-0.108498	0.293033	0.626859	ENSG00000119772	DNMT3A	FALSE	FALSE	FALSE	TRUE
chr2_25246764_G_A	chr2	25246764	G	A	244.4	Hypothyroidism NOS	endocrine/metabolic	-0.0649883	0.246858	0.654462	ENSG00000119772	DNMT3A	FALSE	FALSE	FALSE	TRUE
chr2_25246764_G_A	chr2	25246764	G	A	250.1	Type 1 diabetes	endocrine/metabolic	-0.110256	0.29229	0.625515	ENSG00000119772	DNMT3A	FALSE	FALSE	FALSE	TRUE
chr2_25246764_G_A	chr2	25246764	G	A	272.1	Hyperlipidemia	endocrine/metabolic	-0.16609	0.313236	0.584278	ENSG00000119772	DNMT3A	FALSE	FALSE	FALSE	TRUE
chr2_25246764_G_A	chr2	25246764	G	A	250.2	Type 2 diabetes	endocrine/metabolic	-0.0660262	0.246202	0.653605	ENSG00000119772	DNMT3A	FALSE	FALSE	FALSE	TRUE
chr2_25246764_G_A	chr2	25246764	G	A	278.1	Obesity	endocrine/metabolic	-0.074466	0.241828	0.646455	ENSG00000119772	DNMT3A	FALSE	FALSE	FALSE	TRUE
chr2_25246764_G_A	chr2	25246764	G	A	290	Delirium dementia and amnestic and other cognitive disorders	mental disorders	-0.12244	0.289809	0.615915	ENSG00000119772	DNMT3A	FALSE	FALSE	FALSE	TRUE
chr2_25246764_G_A	chr2	25246764	G	A	318	Tobacco use disorder	mental disorders	-0.13979	0.295379	0.602662	ENSG00000119772	DNMT3A	FALSE	FALSE	FALSE	TRUE
chr2_25246764_G_A	chr2	25246764	G	A	366	Cataract	sense organs	-0.111664	0.24418	0.613558	ENSG00000119772	DNMT3A	FALSE	FALSE	FALSE	TRUE
chr2_25246764_G_A	chr2	25246764	G	A	401.1	Essential hypertension	circulatory system	-0.0995692	0.225667	0.620118	ENSG00000119772	DNMT3A	FALSE	FALSE	FALSE	TRUE
chr2_25246764_G_A	chr2	25246764	G	A	411.4	Coronary atherosclerosis	circulatory system	-0.130818	0.29083	0.609248	ENSG00000119772	DNMT3A	FALSE	FALSE	FALSE	TRUE
chr2_25246764_G_A	chr2	25246764	G	A	427.2	Atrial fibrillation and flutter	circulatory system	-0.125265	0.290183	0.613722	ENSG00000119772	DNMT3A	FALSE	FALSE	FALSE	TRUE
chr2_25246764_G_A	chr2	25246764	G	A	495	Asthma	respiratory	-0.113833	0.259134	0.615898	ENSG00000119772	DNMT3A	FALSE	FALSE	FALSE	TRUE
chr2_25246764_G_A	chr2	25246764	G	A	555.2	Ulcerative colitis	digestive	-0.115866	0.324855	0.617657	ENSG00000119772	DNMT3A	FALSE	FALSE	FALSE	TRUE
chr2_25246764_G_A	chr2	25246764	G	A	557.1	Celiac disease	digestive	-0.111165	0.292059	0.624833	ENSG00000119772	DNMT3A	FALSE	FALSE	FALSE	TRUE
chr2_25246764_G_A	chr2	25246764	G	A	585.3	Chronic renal failure [CKD]	genitourinary	-0.116448	0.291764	0.546805	ENSG00000119772	DNMT3A	FALSE	FALSE	FALSE	TRUE
chr2_25246764_G_A	chr2	25246764	G	A	571.5	Other chronic nonalcoholic liver disease	digestive	-0.114927	0.29079	0.621884	ENSG00000119772	DNMT3A	FALSE	FALSE	FALSE	TRUE
chr2_25246764_G_A	chr2	25246764	G	A	714.1	Rheumatoid arthritis	musculoskeletal	-0.11446	0.290898	0.622248	ENSG00000119772	DNMT3A	FALSE	FALSE	FALSE	TRUE
chr2_25247076_C_T	chr2	25247076	C	T	153	Colorectal cancer	neoplasms	0.344019	0.548208	0.372445	ENSG00000119772	DNMT3A	FALSE	FALSE	FALSE	TRUE
chr2_25247076_C_T	chr2	25247076	C	T	165.1	Cancer of bronchus; lung	neoplasms	0.349263	0.546237	0.377425	ENSG00000119772	DNMT3A	FALSE	FALSE	FALSE	TRUE
chr2_25247076_C_T	chr2	25247076	C	T	172.2	Other non-epithelial cancer of skin	neoplasms	0.562441	0.558685	0.280966	ENSG00000119772	DNMT3A	FALSE	FALSE	FALSE	TRUE
chr2_25247076_C_T	chr2	25247076	C	T	174.1	Breast cancer [female]	neoplasms	0.212868	0.461056	0.435569	ENSG00000119772	DNMT3A	FALSE	FALSE	FALSE	TRUE
chr2_25247076_C_T	chr2	25247076	C	T	185	Cancer of prostate	neoplasms	0.0919741	0.47919	0.511784	ENSG00000119772	DNMT3A	FALSE	FALSE	FALSE	TRUE
chr2_25247076_C_T	chr2	25247076	C	T	195	Cancer, suspected or other	neoplasms	0.384536	0.48786	0.339211	ENSG00000119772	DNMT3A	FALSE	FALSE	FALSE	TRUE
chr2_25247076_C_T	chr2	25247076	C	T	189.11	Malignant neoplasm of kidney, except pelvis	neoplasms	0.190193	0.520526	0.458368	ENSG00000119772	DNMT3A	FALSE	FALSE	FALSE	TRUE
chr2_25247076_C_T	chr2	25247076	C	T	197	Chemotherapy	neoplasms	0.3723	0.511535	0.354741	ENSG00000119772	DNMT3A	FALSE	FALSE	FALSE	TRUE
chr2_25247076_C_T	chr2	25247076	C	T	200	Myeloproliferative disease	neoplasms	0.182877	0.667538	0.44001	ENSG00000119772	DNMT3A	FALSE	FALSE	FALSE	TRUE
chr2_25247076_C_T	chr2	25247076	C	T	202.2	Non-Hodgkins lymphoma	neoplasms	0.197895	0.524975	0.454757	ENSG00000119772	DNMT3A	FALSE	FALSE	FALSE	TRUE
chr2_25247076_C_T	chr2	25247076	C	T	204.12	Lymphoid leukemia, chronic	neoplasms	0.217565	0.547812	0.445268	ENSG00000119772	DNMT3A	FALSE	FALSE	FALSE	TRUE
chr2_25247076_C_T	chr2	25247076	C	T	204.21	Myeloid leukemia, acute	neoplasms	0.213717	0.7993	0.428326	ENSG00000119772	DNMT3A	FALSE	FALSE	FALSE	TRUE
chr2_25247076_C_T	chr2	25247076	C	T	204	Leukemia	neoplasms	0.19151	0.521259	0.457743	ENSG00000119772	DNMT3A	FALSE	FALSE	FALSE	TRUE
chr2_25247076_C_T	chr2	25247076	C	T	244.4	Hypothyroidism NOS	endocrine/metabolic	0.375136	0.514027	0.353975	ENSG00000119772	DNMT3A	FALSE	FALSE	FALSE	TRUE
chr2_25247076_C_T	chr2	25247076	C	T	250.1	Type 1 diabetes	endocrine/metabolic	0.195159	0.523375	0.45603	ENSG00000119772	DNMT3A	FALSE	FALSE	FALSE	TRUE
chr2_25247076_C_T	chr2	25247076	C	T	272.1	Hyperlipidemia	endocrine/metabolic	0.0478636	0.381229	0.542864	ENSG00000119772	DNMT3A	FALSE	FALSE	FALSE	TRUE
chr2_25247076_C_T	chr2	25247076	C	T	250.2	Type 2 diabetes	endocrine/metabolic	-0.0242821	0.452347	0.591395	ENSG00000119772	DNMT3A	FALSE	FALSE	FALSE	TRUE
chr2_25247076_C_T	chr2	25247076	C	T	278.1	Obesity	endocrine/metabolic	-0.0350014	0.452458	0.599285	ENSG00000119772	DNMT3A	FALSE	FALSE	FALSE	TRUE
chr2_25247076_C_T	chr2	25247076	C	T	290	Delirium dementia and amnestic and other cognitive disorders	mental disorders	0.114102	0.483501	0.498504	ENSG00000119772	DNMT3A	FALSE	FALSE	FALSE	TRUE
chr2_25247076_C_T	chr2	25247076	C	T	318	Tobacco use disorder	mental disorders	0.466367	0.55184	0.318537	ENSG00000119772	DNMT3A	FALSE	FALSE	FALSE	TRUE
chr2_25247076_C_T	chr2	25247076	C	T	366	Cataract	sense organs	0.13988	0.392743	0.471934	ENSG00000119772	DNMT3A	FALSE	FALSE	FALSE	TRUE
chr2_25247076_C_T	chr2	25247076	C	T	401.1	Essential hypertension	circulatory system	0.184863	0.351233	0.425827	ENSG00000119772	DNMT3A	FALSE	FALSE	FALSE	TRUE
chr2_25247076_C_T	chr2	25247076	C	T	411.4	Coronary atherosclerosis	circulatory system	0.278731	0.45268	0.391686	ENSG00000119772	DNMT3A	FALSE	FALSE	FALSE	TRUE
chr2_25247076_C_T	chr2	25247076	C	T	427.2	Atrial fibrillation and flutter	circulatory system	0.0781028	0.470946	0.520387	ENSG00000119772	DNMT3A	FALSE	FALSE	FALSE	TRUE
chr2_25247076_C_T	chr2	25247076	C	T	495	Asthma	respiratory	0.397199	0.497079	0.335439	ENSG00000119772	DNMT3A	FALSE	FALSE	FALSE	TRUE
chr2_25247076_C_T	chr2	25247076	C	T	555.2	Ulcerative colitis	digestive	0.163731	0.51741	0.468461	ENSG00000119772	DNMT3A	FALSE	FALSE	FALSE	TRUE
chr2_25247076_C_T	chr2	25247076	C	T	557.1	Celiac disease	digestive	0.188018	0.519348	0.459409	ENSG00000119772	DNMT3A	FALSE	FALSE	FALSE	TRUE
chr2_25247076_C_T	chr2	25247076	C	T	585.3	Chronic renal failure [CKD]	genitourinary	0.322652	0.525197	0.352045	ENSG00000119772	DNMT3A	FALSE	FALSE	FALSE	TRUE
chr2_25247076_C_T	chr2	25247076	C	T	571.5	Other chronic nonalcoholic liver disease	digestive	0.148879	0.498816	0.479133	ENSG00000119772	DNMT3A	FALSE	FALSE	FALSE	TRUE
chr2_25247076_C_T	chr2	25247076	C	T	714.1	Rheumatoid arthritis	musculoskeletal	0.358473	0.552305	0.374663	ENSG00000119772	DNMT3A	FALSE	FALSE	FALSE	TRUE
chr2_25247120_G_A	chr2	25247120	G	A	153	Colorectal cancer	neoplasms	0.0449266	0.82551	0.473143	ENSG00000119772	DNMT3A	FALSE	FALSE	FALSE	TRUE
chr2_25247120_G_A	chr2	25247120	G	A	165.1	Cancer of bronchus; lung	neoplasms	0.129468	0.866222	0.435364	ENSG00000119772	DNMT3A	FALSE	FALSE	FALSE	TRUE
chr2_25247120_G_A	chr2	25247120	G	A	172.2	Other non-epithelial cancer of skin	neoplasms	-0.219549	0.711829	0.405265	ENSG00000119772	DNMT3A	FALSE	FALSE	FALSE	TRUE
chr2_25247120_G_A	chr2	25247120	G	A	174.1	Breast cancer [female]	neoplasms	0.287239	0.70868	0.348512	ENSG00000119772	DNMT3A	FALSE	FALSE	FALSE	TRUE
chr2_25247120_G_A	chr2	25247120	G	A	185	Cancer of prostate	neoplasms	-0.19365	0.737887	0.424264	ENSG00000119772	DNMT3A	FALSE	FALSE	FALSE	TRUE
chr2_25247120_G_A	chr2	25247120	G	A	195	Cancer, suspected or other	neoplasms	-0.398883	0.640276	0.286634	ENSG00000119772	DNMT3A	FALSE	FALSE	FALSE	TRUE
chr2_25247120_G_A	chr2	25247120	G	A	189.11	Malignant neoplasm of kidney, except pelvis	neoplasms	0.21358	0.908619	0.402067	ENSG00000119772	DNMT3A	FALSE	FALSE	FALSE	TRUE
chr2_25247120_G_A	chr2	25247120	G	A	197	Chemotherapy	neoplasms	0.660403	0.697977	0.180431	ENSG00000119772	DNMT3A	FALSE	FALSE	FALSE	TRUE
chr2_25247120_G_A	chr2	25247120	G	A	200	Myeloproliferative disease	neoplasms	1.35195	0.739616	0.0376405	ENSG00000119772	DNMT3A	FALSE	FALSE	FALSE	TRUE
chr2_25247120_G_A	chr2	25247120	G	A	202.2	Non-Hodgkins lymphoma	neoplasms	1.22623	0.715616	0.0500593	ENSG00000119772	DNMT3A	FALSE	FALSE	FALSE	TRUE
chr2_25247120_G_A	chr2	25247120	G	A	204.12	Lymphoid leukemia, chronic	neoplasms	0.261733	0.934626	0.384848	ENSG00000119772	DNMT3A	FALSE	FALSE	FALSE	TRUE
chr2_25247120_G_A	chr2	25247120	G	A	204.21	Myeloid leukemia, acute	neoplasms	0.264539	0.937446	0.383748	ENSG00000119772	DNMT3A	FALSE	FALSE	FALSE	TRUE
chr2_25247120_G_A	chr2	25247120	G	A	204	Leukemia	neoplasms	0.146336	0.874577	0.428352	ENSG00000119772	DNMT3A	FALSE	FALSE	FALSE	TRUE
chr2_25247120_G_A	chr2	25247120	G	A	244.4	Hypothyroidism NOS	endocrine/metabolic	0.217285	0.683406	0.380586	ENSG00000119772	DNMT3A	FALSE	FALSE	FALSE	TRUE
chr2_25247120_G_A	chr2	25247120	G	A	250.1	Type 1 diabetes	endocrine/metabolic	0.153144	0.878162	0.425575	ENSG00000119772	DNMT3A	FALSE	FALSE	FALSE	TRUE
chr2_25247120_G_A	chr2	25247120	G	A	272.1	Hyperlipidemia	endocrine/metabolic	-0.0629536	0.5457	0.474338	ENSG00000119772	DNMT3A	FALSE	FALSE	FALSE	TRUE
chr2_25247120_G_A	chr2	25247120	G	A	250.2	Type 2 diabetes	endocrine/metabolic	0.00994149	0.631593	0.496757	ENSG00000119772	DNMT3A	FALSE	FALSE	FALSE	TRUE
chr2_25247120_G_A	chr2	25247120	G	A	278.1	Obesity	endocrine/metabolic	-0.214958	0.711627	0.40773	ENSG00000119772	DNMT3A	FALSE	FALSE	FALSE	TRUE
chr2_25247120_G_A	chr2	25247120	G	A	290	Delirium dementia and amnestic and other cognitive disorders	mental disorders	-0.103537	0.759586	0.474775	ENSG00000119772	DNMT3A	FALSE	FALSE	FALSE	TRUE
chr2_25247120_G_A	chr2	25247120	G	A	318	Tobacco use disorder	mental disorders	0.59213	0.686315	0.203249	ENSG00000119772	DNMT3A	FALSE	FALSE	FALSE	TRUE
chr2_25247120_G_A	chr2	25247120	G	A	366	Cataract	sense organs	-0.170227	0.584696	0.40738	ENSG00000119772	DNMT3A	FALSE	FALSE	FALSE	TRUE
chr2_25247120_G_A	chr2	25247120	G	A	401.1	Essential hypertension	circulatory system	0.321548	0.475051	0.262077	ENSG00000119772	DNMT3A	FALSE	FALSE	FALSE	TRUE
chr2_25247120_G_A	chr2	25247120	G	A	411.4	Coronary atherosclerosis	circulatory system	1.14219	0.553952	0.0353268	ENSG00000119772	DNMT3A	FALSE	FALSE	FALSE	TRUE
chr2_25247120_G_A	chr2	25247120	G	A	427.2	Atrial fibrillation and flutter	circulatory system	0.795989	0.743521	0.147844	ENSG00000119772	DNMT3A	FALSE	FALSE	FALSE	TRUE
chr2_25247120_G_A	chr2	25247120	G	A	495	Asthma	respiratory	-0.038284	0.617772	0.497741	ENSG00000119772	DNMT3A	FALSE	FALSE	FALSE	TRUE
chr2_25247120_G_A	chr2	25247120	G	A	555.2	Ulcerative colitis	digestive	1.807	0.688636	0.00719973	ENSG00000119772	DNMT3A	FALSE	FALSE	FALSE	TRUE
chr2_25247120_G_A	chr2	25247120	G	A	557.1	Celiac disease	digestive	0.159586	0.882112	0.422989	ENSG00000119772	DNMT3A	FALSE	FALSE	FALSE	TRUE
chr2_25247120_G_A	chr2	25247120	G	A	585.3	Chronic renal failure [CKD]	genitourinary	0.018008	0.813165	0.485926	ENSG00000119772	DNMT3A	FALSE	FALSE	FALSE	TRUE
chr2_25247120_G_A	chr2	25247120	G	A	571.5	Other chronic nonalcoholic liver disease	digestive	0.775937	0.888755	0.192422	ENSG00000119772	DNMT3A	FALSE	FALSE	FALSE	TRUE
chr2_25247120_G_A	chr2	25247120	G	A	714.1	Rheumatoid arthritis	musculoskeletal	0.114257	0.85856	0.441838	ENSG00000119772	DNMT3A	FALSE	FALSE	FALSE	TRUE
chr2_25247142_A_G	chr2	25247142	A	G	153	Colorectal cancer	neoplasms	1.36523	0.584559	0.00733667	ENSG00000119772	DNMT3A	FALSE	FALSE	FALSE	TRUE
chr2_25247142_A_G	chr2	25247142	A	G	165.1	Cancer of bronchus; lung	neoplasms	1.11162	0.619275	0.0322494	ENSG00000119772	DNMT3A	FALSE	FALSE	FALSE	TRUE
chr2_25247142_A_G	chr2	25247142	A	G	172.2	Other non-epithelial cancer of skin	neoplasms	1.20963	0.534701	0.0145458	ENSG00000119772	DNMT3A	FALSE	FALSE	FALSE	TRUE
chr2_25247142_A_G	chr2	25247142	A	G	174.1	Breast cancer [female]	neoplasms	0.915538	0.682315	0.0815053	ENSG00000119772	DNMT3A	FALSE	FALSE	FALSE	TRUE
chr2_25247142_A_G	chr2	25247142	A	G	185	Cancer of prostate	neoplasms	0.121746	0.670214	0.40836	ENSG00000119772	DNMT3A	FALSE	FALSE	FALSE	TRUE
chr2_25247142_A_G	chr2	25247142	A	G	195	Cancer, suspected or other	neoplasms	-0.1149	0.605565	0.448917	ENSG00000119772	DNMT3A	FALSE	FALSE	FALSE	TRUE
chr2_25247142_A_G	chr2	25247142	A	G	189.11	Malignant neoplasm of kidney, except pelvis	neoplasms	0.438456	0.761642	0.264959	ENSG00000119772	DNMT3A	FALSE	FALSE	FALSE	TRUE
chr2_25247142_A_G	chr2	25247142	A	G	197	Chemotherapy	neoplasms	0.412546	0.621896	0.246705	ENSG00000119772	DNMT3A	FALSE	FALSE	FALSE	TRUE
chr2_25247142_A_G	chr2	25247142	A	G	200	Myeloproliferative disease	neoplasms	0.429166	0.760242	0.267933	ENSG00000119772	DNMT3A	FALSE	FALSE	FALSE	TRUE
chr2_25247142_A_G	chr2	25247142	A	G	202.2	Non-Hodgkins lymphoma	neoplasms	0.393948	0.745793	0.281107	ENSG00000119772	DNMT3A	FALSE	FALSE	FALSE	TRUE
chr2_25247142_A_G	chr2	25247142	A	G	204.12	Lymphoid leukemia, chronic	neoplasms	0.449486	0.765883	0.26114	ENSG00000119772	DNMT3A	FALSE	FALSE	FALSE	TRUE
chr2_25247142_A_G	chr2	25247142	A	G	204.21	Myeloid leukemia, acute	neoplasms	0.460508	0.773005	0.257143	ENSG00000119772	DNMT3A	FALSE	FALSE	FALSE	TRUE
chr2_25247142_A_G	chr2	25247142	A	G	204	Leukemia	neoplasms	0.379717	0.740872	0.286518	ENSG00000119772	DNMT3A	FALSE	FALSE	FALSE	TRUE
chr2_25247142_A_G	chr2	25247142	A	G	244.4	Hypothyroidism NOS	endocrine/metabolic	0.478219	0.639662	0.220857	ENSG00000119772	DNMT3A	FALSE	FALSE	FALSE	TRUE
chr2_25247142_A_G	chr2	25247142	A	G	250.1	Type 1 diabetes	endocrine/metabolic	0.38717	0.743524	0.283681	ENSG00000119772	DNMT3A	FALSE	FALSE	FALSE	TRUE
chr2_25247142_A_G	chr2	25247142	A	G	272.1	Hyperlipidemia	endocrine/metabolic	0.154773	0.518849	0.375802	ENSG00000119772	DNMT3A	FALSE	FALSE	FALSE	TRUE
chr2_25247142_A_G	chr2	25247142	A	G	250.2	Type 2 diabetes	endocrine/metabolic	0.879229	0.603884	0.0689308	ENSG00000119772	DNMT3A	FALSE	FALSE	FALSE	TRUE
chr2_25247142_A_G	chr2	25247142	A	G	278.1	Obesity	endocrine/metabolic	-0.0472648	0.621286	0.495755	ENSG00000119772	DNMT3A	FALSE	FALSE	FALSE	TRUE
chr2_25247142_A_G	chr2	25247142	A	G	290	Delirium dementia and amnestic and other cognitive disorders	mental disorders	0.575627	0.662723	0.186163	ENSG00000119772	DNMT3A	FALSE	FALSE	FALSE	TRUE
chr2_25247142_A_G	chr2	25247142	A	G	318	Tobacco use disorder	mental disorders	0.431895	0.632418	0.240262	ENSG00000119772	DNMT3A	FALSE	FALSE	FALSE	TRUE
chr2_25247142_A_G	chr2	25247142	A	G	366	Cataract	sense organs	0.756693	0.532451	0.0773466	ENSG00000119772	DNMT3A	FALSE	FALSE	FALSE	TRUE
chr2_25247142_A_G	chr2	25247142	A	G	401.1	Essential hypertension	circulatory system	0.500728	0.45595	0.138638	ENSG00000119772	DNMT3A	FALSE	FALSE	FALSE	TRUE
chr2_25247142_A_G	chr2	25247142	A	G	411.4	Coronary atherosclerosis	circulatory system	0.151277	0.575467	0.385301	ENSG00000119772	DNMT3A	FALSE	FALSE	FALSE	TRUE
chr2_25247142_A_G	chr2	25247142	A	G	427.2	Atrial fibrillation and flutter	circulatory system	0.864201	0.662792	0.0893496	ENSG00000119772	DNMT3A	FALSE	FALSE	FALSE	TRUE
chr2_25247142_A_G	chr2	25247142	A	G	495	Asthma	respiratory	0.534132	0.577026	0.17519	ENSG00000119772	DNMT3A	FALSE	FALSE	FALSE	TRUE
chr2_25247142_A_G	chr2	25247142	A	G	555.2	Ulcerative colitis	digestive	0.392423	0.745288	0.281625	ENSG00000119772	DNMT3A	FALSE	FALSE	FALSE	TRUE
chr2_25247142_A_G	chr2	25247142	A	G	557.1	Celiac disease	digestive	0.392094	0.745279	0.281824	ENSG00000119772	DNMT3A	FALSE	FALSE	FALSE	TRUE
chr2_25247142_A_G	chr2	25247142	A	G	585.3	Chronic renal failure [CKD]	genitourinary	0.286032	0.710737	0.324959	ENSG00000119772	DNMT3A	FALSE	FALSE	FALSE	TRUE
chr2_25247142_A_G	chr2	25247142	A	G	571.5	Other chronic nonalcoholic liver disease	digestive	0.321572	0.721911	0.310004	ENSG00000119772	DNMT3A	FALSE	FALSE	FALSE	TRUE
chr2_25247142_A_G	chr2	25247142	A	G	714.1	Rheumatoid arthritis	musculoskeletal	0.364695	0.735768	0.292367	ENSG00000119772	DNMT3A	FALSE	FALSE	FALSE	TRUE
chr2_25247160_T_C	chr2	25247160	T	C	153	Colorectal cancer	neoplasms	0.701363	0.612418	0.122212	ENSG00000119772	DNMT3A	FALSE	FALSE	FALSE	TRUE
chr2_25247160_T_C	chr2	25247160	T	C	165.1	Cancer of bronchus; lung	neoplasms	1.12312	0.492806	0.00967151	ENSG00000119772	DNMT3A	FALSE	FALSE	FALSE	TRUE
chr2_25247160_T_C	chr2	25247160	T	C	172.2	Other non-epithelial cancer of skin	neoplasms	0.0645685	0.567786	0.44315	ENSG00000119772	DNMT3A	FALSE	FALSE	FALSE	TRUE
chr2_25247160_T_C	chr2	25247160	T	C	174.1	Breast cancer [female]	neoplasms	0.898537	0.544584	0.0474433	ENSG00000119772	DNMT3A	FALSE	FALSE	FALSE	TRUE
chr2_25247160_T_C	chr2	25247160	T	C	185	Cancer of prostate	neoplasms	0.36053	0.630789	0.272423	ENSG00000119772	DNMT3A	FALSE	FALSE	FALSE	TRUE
chr2_25247160_T_C	chr2	25247160	T	C	195	Cancer, suspected or other	neoplasms	0.0503902	0.5034	0.45328	ENSG00000119772	DNMT3A	FALSE	FALSE	FALSE	TRUE
chr2_25247160_T_C	chr2	25247160	T	C	189.11	Malignant neoplasm of kidney, except pelvis	neoplasms	0.55123	0.669297	0.195765	ENSG00000119772	DNMT3A	FALSE	FALSE	FALSE	TRUE
chr2_25247160_T_C	chr2	25247160	T	C	197	Chemotherapy	neoplasms	0.551063	0.528639	0.146957	ENSG00000119772	DNMT3A	FALSE	FALSE	FALSE	TRUE
chr2_25247160_T_C	chr2	25247160	T	C	200	Myeloproliferative disease	neoplasms	0.930884	0.66576	0.0745982	ENSG00000119772	DNMT3A	FALSE	FALSE	FALSE	TRUE
chr2_25247160_T_C	chr2	25247160	T	C	202.2	Non-Hodgkins lymphoma	neoplasms	0.489655	0.655384	0.2177	ENSG00000119772	DNMT3A	FALSE	FALSE	FALSE	TRUE
chr2_25247160_T_C	chr2	25247160	T	C	204.12	Lymphoid leukemia, chronic	neoplasms	0.616599	0.684878	0.174909	ENSG00000119772	DNMT3A	FALSE	FALSE	FALSE	TRUE
chr2_25247160_T_C	chr2	25247160	T	C	204.21	Myeloid leukemia, acute	neoplasms	0.62949	0.68805	0.171067	ENSG00000119772	DNMT3A	FALSE	FALSE	FALSE	TRUE
chr2_25247160_T_C	chr2	25247160	T	C	204	Leukemia	neoplasms	1.63531	0.530684	0.000327379	ENSG00000119772	DNMT3A	FALSE	FALSE	FALSE	TRUE
chr2_25247160_T_C	chr2	25247160	T	C	244.4	Hypothyroidism NOS	endocrine/metabolic	0.623112	0.501657	0.106709	ENSG00000119772	DNMT3A	FALSE	FALSE	FALSE	TRUE
chr2_25247160_T_C	chr2	25247160	T	C	250.1	Type 1 diabetes	endocrine/metabolic	0.898233	0.657205	0.0800059	ENSG00000119772	DNMT3A	FALSE	FALSE	FALSE	TRUE
chr2_25247160_T_C	chr2	25247160	T	C	272.1	Hyperlipidemia	endocrine/metabolic	0.881331	0.364238	0.0076932	ENSG00000119772	DNMT3A	FALSE	FALSE	FALSE	TRUE
chr2_25247160_T_C	chr2	25247160	T	C	250.2	Type 2 diabetes	endocrine/metabolic	0.546862	0.491223	0.132337	ENSG00000119772	DNMT3A	FALSE	FALSE	FALSE	TRUE
chr2_25247160_T_C	chr2	25247160	T	C	278.1	Obesity	endocrine/metabolic	0.804085	0.491276	0.0502703	ENSG00000119772	DNMT3A	FALSE	FALSE	FALSE	TRUE
chr2_25247160_T_C	chr2	25247160	T	C	290	Delirium dementia and amnestic and other cognitive disorders	mental disorders	1.01874	0.450045	0.0108535	ENSG00000119772	DNMT3A	FALSE	FALSE	FALSE	TRUE
chr2_25247160_T_C	chr2	25247160	T	C	318	Tobacco use disorder	mental disorders	0.681607	0.476623	0.0764718	ENSG00000119772	DNMT3A	FALSE	FALSE	FALSE	TRUE
chr2_25247160_T_C	chr2	25247160	T	C	366	Cataract	sense organs	0.339505	0.436874	0.21758	ENSG00000119772	DNMT3A	FALSE	FALSE	FALSE	TRUE
chr2_25247160_T_C	chr2	25247160	T	C	401.1	Essential hypertension	circulatory system	0.976525	0.361974	0.00326454	ENSG00000119772	DNMT3A	FALSE	FALSE	FALSE	TRUE
chr2_25247160_T_C	chr2	25247160	T	C	411.4	Coronary atherosclerosis	circulatory system	0.295743	0.498937	0.272383	ENSG00000119772	DNMT3A	FALSE	FALSE	FALSE	TRUE
chr2_25247160_T_C	chr2	25247160	T	C	427.2	Atrial fibrillation and flutter	circulatory system	1.40132	0.413134	0.000160613	ENSG00000119772	DNMT3A	FALSE	FALSE	FALSE	TRUE
chr2_25247160_T_C	chr2	25247160	T	C	495	Asthma	respiratory	0.434603	0.474782	0.178965	ENSG00000119772	DNMT3A	FALSE	FALSE	FALSE	TRUE
chr2_25247160_T_C	chr2	25247160	T	C	555.2	Ulcerative colitis	digestive	0.43865	0.644351	0.237706	ENSG00000119772	DNMT3A	FALSE	FALSE	FALSE	TRUE
chr2_25247160_T_C	chr2	25247160	T	C	557.1	Celiac disease	digestive	0.512575	0.660482	0.209261	ENSG00000119772	DNMT3A	FALSE	FALSE	FALSE	TRUE
chr2_25247160_T_C	chr2	25247160	T	C	585.3	Chronic renal failure [CKD]	genitourinary	1.15325	0.454122	0.00453956	ENSG00000119772	DNMT3A	FALSE	FALSE	FALSE	TRUE
chr2_25247160_T_C	chr2	25247160	T	C	571.5	Other chronic nonalcoholic liver disease	digestive	0.349548	0.625404	0.276851	ENSG00000119772	DNMT3A	FALSE	FALSE	FALSE	TRUE
chr2_25247160_T_C	chr2	25247160	T	C	714.1	Rheumatoid arthritis	musculoskeletal	0.766767	0.626205	0.106163	ENSG00000119772	DNMT3A	FALSE	FALSE	FALSE	TRUE
chr2_25247595_G_A	chr2	25247595	G	A	153	Colorectal cancer	neoplasms	0.276991	0.887007	0.347416	ENSG00000119772	DNMT3A	FALSE	FALSE	FALSE	TRUE
chr2_25247595_G_A	chr2	25247595	G	A	165.1	Cancer of bronchus; lung	neoplasms	1.39937	0.70154	0.0149407	ENSG00000119772	DNMT3A	FALSE	FALSE	FALSE	TRUE
chr2_25247595_G_A	chr2	25247595	G	A	172.2	Other non-epithelial cancer of skin	neoplasms	1.66865	0.576463	0.000853808	ENSG00000119772	DNMT3A	FALSE	FALSE	FALSE	TRUE
chr2_25247595_G_A	chr2	25247595	G	A	174.1	Breast cancer [female]	neoplasms	0.034256	0.803733	0.454948	ENSG00000119772	DNMT3A	FALSE	FALSE	FALSE	TRUE
chr2_25247595_G_A	chr2	25247595	G	A	185	Cancer of prostate	neoplasms	0.0709218	0.832689	0.43599	ENSG00000119772	DNMT3A	FALSE	FALSE	FALSE	TRUE
chr2_25247595_G_A	chr2	25247595	G	A	195	Cancer, suspected or other	neoplasms	-0.148765	0.733957	0.441488	ENSG00000119772	DNMT3A	FALSE	FALSE	FALSE	TRUE
chr2_25247595_G_A	chr2	25247595	G	A	189.11	Malignant neoplasm of kidney, except pelvis	neoplasms	1.69417	0.768258	0.00566992	ENSG00000119772	DNMT3A	FALSE	FALSE	FALSE	TRUE
chr2_25247595_G_A	chr2	25247595	G	A	197	Chemotherapy	neoplasms	0.0393885	0.797802	0.452768	ENSG00000119772	DNMT3A	FALSE	FALSE	FALSE	TRUE
chr2_25247595_G_A	chr2	25247595	G	A	200	Myeloproliferative disease	neoplasms	0.422171	0.948266	0.297883	ENSG00000119772	DNMT3A	FALSE	FALSE	FALSE	TRUE
chr2_25247595_G_A	chr2	25247595	G	A	202.2	Non-Hodgkins lymphoma	neoplasms	0.436551	0.954452	0.293514	ENSG00000119772	DNMT3A	FALSE	FALSE	FALSE	TRUE
chr2_25247595_G_A	chr2	25247595	G	A	204.12	Lymphoid leukemia, chronic	neoplasms	0.443324	0.957619	0.291499	ENSG00000119772	DNMT3A	FALSE	FALSE	FALSE	TRUE
chr2_25247595_G_A	chr2	25247595	G	A	204.21	Myeloid leukemia, acute	neoplasms	0.479169	0.974356	0.281112	ENSG00000119772	DNMT3A	FALSE	FALSE	FALSE	TRUE
chr2_25247595_G_A	chr2	25247595	G	A	204	Leukemia	neoplasms	0.392589	0.934961	0.307148	ENSG00000119772	DNMT3A	FALSE	FALSE	FALSE	TRUE
chr2_25247595_G_A	chr2	25247595	G	A	244.4	Hypothyroidism NOS	endocrine/metabolic	0.00573998	0.793275	0.469753	ENSG00000119772	DNMT3A	FALSE	FALSE	FALSE	TRUE
chr2_25247595_G_A	chr2	25247595	G	A	250.1	Type 1 diabetes	endocrine/metabolic	0.372011	0.926159	0.313842	ENSG00000119772	DNMT3A	FALSE	FALSE	FALSE	TRUE
chr2_25247595_G_A	chr2	25247595	G	A	272.1	Hyperlipidemia	endocrine/metabolic	0.611072	0.593273	0.147594	ENSG00000119772	DNMT3A	FALSE	FALSE	FALSE	TRUE
chr2_25247595_G_A	chr2	25247595	G	A	250.2	Type 2 diabetes	endocrine/metabolic	-0.101906	0.754476	0.470308	ENSG00000119772	DNMT3A	FALSE	FALSE	FALSE	TRUE
chr2_25247595_G_A	chr2	25247595	G	A	278.1	Obesity	endocrine/metabolic	0.395257	0.71247	0.276238	ENSG00000119772	DNMT3A	FALSE	FALSE	FALSE	TRUE
chr2_25247595_G_A	chr2	25247595	G	A	290	Delirium dementia and amnestic and other cognitive disorders	mental disorders	1.19919	0.603478	0.0186857	ENSG00000119772	DNMT3A	FALSE	FALSE	FALSE	TRUE
chr2_25247595_G_A	chr2	25247595	G	A	318	Tobacco use disorder	mental disorders	0.98184	0.749405	0.0846743	ENSG00000119772	DNMT3A	FALSE	FALSE	FALSE	TRUE
chr2_25247595_G_A	chr2	25247595	G	A	366	Cataract	sense organs	0.758433	0.617854	0.105446	ENSG00000119772	DNMT3A	FALSE	FALSE	FALSE	TRUE
chr2_25247595_G_A	chr2	25247595	G	A	401.1	Essential hypertension	circulatory system	0.656862	0.532858	0.106788	ENSG00000119772	DNMT3A	FALSE	FALSE	FALSE	TRUE
chr2_25247595_G_A	chr2	25247595	G	A	411.4	Coronary atherosclerosis	circulatory system	0.336754	0.702409	0.301618	ENSG00000119772	DNMT3A	FALSE	FALSE	FALSE	TRUE
chr2_25247595_G_A	chr2	25247595	G	A	427.2	Atrial fibrillation and flutter	circulatory system	0.143991	0.836386	0.402437	ENSG00000119772	DNMT3A	FALSE	FALSE	FALSE	TRUE
chr2_25247595_G_A	chr2	25247595	G	A	495	Asthma	respiratory	0.517586	0.641769	0.203146	ENSG00000119772	DNMT3A	FALSE	FALSE	FALSE	TRUE
chr2_25247595_G_A	chr2	25247595	G	A	555.2	Ulcerative colitis	digestive	0.381543	0.93028	0.310719	ENSG00000119772	DNMT3A	FALSE	FALSE	FALSE	TRUE
chr2_25247595_G_A	chr2	25247595	G	A	557.1	Celiac disease	digestive	0.386843	0.932744	0.309017	ENSG00000119772	DNMT3A	FALSE	FALSE	FALSE	TRUE
chr2_25247595_G_A	chr2	25247595	G	A	585.3	Chronic renal failure [CKD]	genitourinary	0.244975	0.874694	0.359771	ENSG00000119772	DNMT3A	FALSE	FALSE	FALSE	TRUE
chr2_25247595_G_A	chr2	25247595	G	A	571.5	Other chronic nonalcoholic liver disease	digestive	0.320525	0.904764	0.331483	ENSG00000119772	DNMT3A	FALSE	FALSE	FALSE	TRUE
chr2_25247595_G_A	chr2	25247595	G	A	714.1	Rheumatoid arthritis	musculoskeletal	1.39043	0.696331	0.0150281	ENSG00000119772	DNMT3A	FALSE	FALSE	FALSE	TRUE
chr2_25247611_C_T	chr2	25247611	C	T	153	Colorectal cancer	neoplasms	-0.116626	0.540472	0.545078	ENSG00000119772	DNMT3A	FALSE	FALSE	FALSE	TRUE
chr2_25247611_C_T	chr2	25247611	C	T	165.1	Cancer of bronchus; lung	neoplasms	0.18788	0.562627	0.505904	ENSG00000119772	DNMT3A	FALSE	FALSE	FALSE	TRUE
chr2_25247611_C_T	chr2	25247611	C	T	172.2	Other non-epithelial cancer of skin	neoplasms	-0.0156848	0.466688	0.610193	ENSG00000119772	DNMT3A	FALSE	FALSE	FALSE	TRUE
chr2_25247611_C_T	chr2	25247611	C	T	174.1	Breast cancer [female]	neoplasms	-0.00301768	0.474254	0.61724	ENSG00000119772	DNMT3A	FALSE	FALSE	FALSE	TRUE
chr2_25247611_C_T	chr2	25247611	C	T	185	Cancer of prostate	neoplasms	0.287916	0.546882	0.442259	ENSG00000119772	DNMT3A	FALSE	FALSE	FALSE	TRUE
chr2_25247611_C_T	chr2	25247611	C	T	195	Cancer, suspected or other	neoplasms	0.317523	0.477553	0.397503	ENSG00000119772	DNMT3A	FALSE	FALSE	FALSE	TRUE
chr2_25247611_C_T	chr2	25247611	C	T	189.11	Malignant neoplasm of kidney, except pelvis	neoplasms	-0.037873	0.56137	0.599813	ENSG00000119772	DNMT3A	FALSE	FALSE	FALSE	TRUE
chr2_25247611_C_T	chr2	25247611	C	T	197	Chemotherapy	neoplasms	-0.0436725	0.457816	0.58998	ENSG00000119772	DNMT3A	FALSE	FALSE	FALSE	TRUE
chr2_25247611_C_T	chr2	25247611	C	T	200	Myeloproliferative disease	neoplasms	-0.0649588	0.656387	0.573932	ENSG00000119772	DNMT3A	FALSE	FALSE	FALSE	TRUE
chr2_25247611_C_T	chr2	25247611	C	T	202.2	Non-Hodgkins lymphoma	neoplasms	-0.0442867	0.558235	0.59596	ENSG00000119772	DNMT3A	FALSE	FALSE	FALSE	TRUE
chr2_25247611_C_T	chr2	25247611	C	T	204.12	Lymphoid leukemia, chronic	neoplasms	-0.0193712	0.578124	0.610296	ENSG00000119772	DNMT3A	FALSE	FALSE	FALSE	TRUE
chr2_25247611_C_T	chr2	25247611	C	T	204.21	Myeloid leukemia, acute	neoplasms	-0.0219565	0.78834	0.59594	ENSG00000119772	DNMT3A	FALSE	FALSE	FALSE	TRUE
chr2_25247611_C_T	chr2	25247611	C	T	204	Leukemia	neoplasms	-0.0507538	0.555189	0.592032	ENSG00000119772	DNMT3A	FALSE	FALSE	FALSE	TRUE
chr2_25247611_C_T	chr2	25247611	C	T	244.4	Hypothyroidism NOS	endocrine/metabolic	-0.0815902	0.451978	0.562043	ENSG00000119772	DNMT3A	FALSE	FALSE	FALSE	TRUE
chr2_25247611_C_T	chr2	25247611	C	T	250.1	Type 1 diabetes	endocrine/metabolic	-0.0516199	0.554644	0.591493	ENSG00000119772	DNMT3A	FALSE	FALSE	FALSE	TRUE
chr2_25247611_C_T	chr2	25247611	C	T	272.1	Hyperlipidemia	endocrine/metabolic	-0.317591	0.443354	0.385399	ENSG00000119772	DNMT3A	FALSE	FALSE	FALSE	TRUE
chr2_25247611_C_T	chr2	25247611	C	T	250.2	Type 2 diabetes	endocrine/metabolic	-0.282863	0.490852	0.431024	ENSG00000119772	DNMT3A	FALSE	FALSE	FALSE	TRUE
chr2_25247611_C_T	chr2	25247611	C	T	278.1	Obesity	endocrine/metabolic	-0.268619	0.489428	0.440131	ENSG00000119772	DNMT3A	FALSE	FALSE	FALSE	TRUE
chr2_25247611_C_T	chr2	25247611	C	T	290	Delirium dementia and amnestic and other cognitive disorders	mental disorders	0.72264	0.634932	0.278	ENSG00000119772	DNMT3A	FALSE	FALSE	FALSE	TRUE
chr2_25247611_C_T	chr2	25247611	C	T	318	Tobacco use disorder	mental disorders	-0.107548	0.447496	0.542308	ENSG00000119772	DNMT3A	FALSE	FALSE	FALSE	TRUE
chr2_25247611_C_T	chr2	25247611	C	T	366	Cataract	sense organs	0.33654	0.46311	0.378036	ENSG00000119772	DNMT3A	FALSE	FALSE	FALSE	TRUE
chr2_25247611_C_T	chr2	25247611	C	T	401.1	Essential hypertension	circulatory system	-0.134378	0.353767	0.494874	ENSG00000119772	DNMT3A	FALSE	FALSE	FALSE	TRUE
chr2_25247611_C_T	chr2	25247611	C	T	411.4	Coronary atherosclerosis	circulatory system	-0.0918884	0.44937	0.554138	ENSG00000119772	DNMT3A	FALSE	FALSE	FALSE	TRUE
chr2_25247611_C_T	chr2	25247611	C	T	427.2	Atrial fibrillation and flutter	circulatory system	0.00854419	0.476486	0.609333	ENSG00000119772	DNMT3A	FALSE	FALSE	FALSE	TRUE
chr2_25247611_C_T	chr2	25247611	C	T	495	Asthma	respiratory	-0.132747	0.439621	0.521849	ENSG00000119772	DNMT3A	FALSE	FALSE	FALSE	TRUE
chr2_25247611_C_T	chr2	25247611	C	T	555.2	Ulcerative colitis	digestive	-0.0630098	0.558965	0.582507	ENSG00000119772	DNMT3A	FALSE	FALSE	FALSE	TRUE
chr2_25247611_C_T	chr2	25247611	C	T	557.1	Celiac disease	digestive	-0.0314374	0.564671	0.603636	ENSG00000119772	DNMT3A	FALSE	FALSE	FALSE	TRUE
chr2_25247611_C_T	chr2	25247611	C	T	585.3	Chronic renal failure [CKD]	genitourinary	-0.128666	0.522943	0.505807	ENSG00000119772	DNMT3A	FALSE	FALSE	FALSE	TRUE
chr2_25247611_C_T	chr2	25247611	C	T	571.5	Other chronic nonalcoholic liver disease	digestive	0.157023	0.54267	0.521009	ENSG00000119772	DNMT3A	FALSE	FALSE	FALSE	TRUE
chr2_25247611_C_T	chr2	25247611	C	T	714.1	Rheumatoid arthritis	musculoskeletal	-0.0938518	0.535756	0.564628	ENSG00000119772	DNMT3A	FALSE	FALSE	FALSE	TRUE
chr2_25247615_C_T	chr2	25247615	C	T	153	Colorectal cancer	neoplasms	1.14496	0.930908	0.0985598	ENSG00000119772	DNMT3A	FALSE	FALSE	FALSE	TRUE
chr2_25247615_C_T	chr2	25247615	C	T	165.1	Cancer of bronchus; lung	neoplasms	1.38238	1.01522	0.0715008	ENSG00000119772	DNMT3A	FALSE	FALSE	FALSE	TRUE
chr2_25247615_C_T	chr2	25247615	C	T	172.2	Other non-epithelial cancer of skin	neoplasms	0.463049	0.752973	0.25905	ENSG00000119772	DNMT3A	FALSE	FALSE	FALSE	TRUE
chr2_25247615_C_T	chr2	25247615	C	T	174.1	Breast cancer [female]	neoplasms	1.01791	0.755744	0.0844392	ENSG00000119772	DNMT3A	FALSE	FALSE	FALSE	TRUE
chr2_25247615_C_T	chr2	25247615	C	T	185	Cancer of prostate	neoplasms	1.35324	0.685581	0.0208632	ENSG00000119772	DNMT3A	FALSE	FALSE	FALSE	TRUE
chr2_25247615_C_T	chr2	25247615	C	T	195	Cancer, suspected or other	neoplasms	0.925605	0.648956	0.0748947	ENSG00000119772	DNMT3A	FALSE	FALSE	FALSE	TRUE
chr2_25247615_C_T	chr2	25247615	C	T	189.11	Malignant neoplasm of kidney, except pelvis	neoplasms	1.84572	0.748093	0.00367952	ENSG00000119772	DNMT3A	FALSE	FALSE	FALSE	TRUE
chr2_25247615_C_T	chr2	25247615	C	T	197	Chemotherapy	neoplasms	0.852512	0.716033	0.113248	ENSG00000119772	DNMT3A	FALSE	FALSE	FALSE	TRUE
chr2_25247615_C_T	chr2	25247615	C	T	200	Myeloproliferative disease	neoplasms	0.63192	1.05673	0.251444	ENSG00000119772	DNMT3A	FALSE	FALSE	FALSE	TRUE
chr2_25247615_C_T	chr2	25247615	C	T	202.2	Non-Hodgkins lymphoma	neoplasms	0.567135	1.03165	0.267599	ENSG00000119772	DNMT3A	FALSE	FALSE	FALSE	TRUE
chr2_25247615_C_T	chr2	25247615	C	T	204.12	Lymphoid leukemia, chronic	neoplasms	0.732188	1.09702	0.228796	ENSG00000119772	DNMT3A	FALSE	FALSE	FALSE	TRUE
chr2_25247615_C_T	chr2	25247615	C	T	204.21	Myeloid leukemia, acute	neoplasms	2.52644	0.846792	0.00018562	ENSG00000119772	DNMT3A	FALSE	FALSE	FALSE	TRUE
chr2_25247615_C_T	chr2	25247615	C	T	204	Leukemia	neoplasms	1.69558	0.715698	0.00580641	ENSG00000119772	DNMT3A	FALSE	FALSE	FALSE	TRUE
chr2_25247615_C_T	chr2	25247615	C	T	244.4	Hypothyroidism NOS	endocrine/metabolic	1.19532	0.543261	0.0129881	ENSG00000119772	DNMT3A	FALSE	FALSE	FALSE	TRUE
chr2_25247615_C_T	chr2	25247615	C	T	250.1	Type 1 diabetes	endocrine/metabolic	1.61215	0.706664	0.00800722	ENSG00000119772	DNMT3A	FALSE	FALSE	FALSE	TRUE
chr2_25247615_C_T	chr2	25247615	C	T	272.1	Hyperlipidemia	endocrine/metabolic	0.526328	0.545261	0.165457	ENSG00000119772	DNMT3A	FALSE	FALSE	FALSE	TRUE
chr2_25247615_C_T	chr2	25247615	C	T	250.2	Type 2 diabetes	endocrine/metabolic	0.529641	0.658636	0.205659	ENSG00000119772	DNMT3A	FALSE	FALSE	FALSE	TRUE
chr2_25247615_C_T	chr2	25247615	C	T	278.1	Obesity	endocrine/metabolic	-0.294233	0.713637	0.353125	ENSG00000119772	DNMT3A	FALSE	FALSE	FALSE	TRUE
chr2_25247615_C_T	chr2	25247615	C	T	290	Delirium dementia and amnestic and other cognitive disorders	mental disorders	0.0771027	0.85165	0.440512	ENSG00000119772	DNMT3A	FALSE	FALSE	FALSE	TRUE
chr2_25247615_C_T	chr2	25247615	C	T	318	Tobacco use disorder	mental disorders	0.520699	0.776475	0.241097	ENSG00000119772	DNMT3A	FALSE	FALSE	FALSE	TRUE
chr2_25247615_C_T	chr2	25247615	C	T	366	Cataract	sense organs	0.77168	0.572171	0.0879028	ENSG00000119772	DNMT3A	FALSE	FALSE	FALSE	TRUE
chr2_25247615_C_T	chr2	25247615	C	T	401.1	Essential hypertension	circulatory system	0.0511527	0.480734	0.451932	ENSG00000119772	DNMT3A	FALSE	FALSE	FALSE	TRUE
chr2_25247615_C_T	chr2	25247615	C	T	411.4	Coronary atherosclerosis	circulatory system	-0.263815	0.734054	0.374438	ENSG00000119772	DNMT3A	FALSE	FALSE	FALSE	TRUE
chr2_25247615_C_T	chr2	25247615	C	T	427.2	Atrial fibrillation and flutter	circulatory system	1.15768	0.784411	0.0643275	ENSG00000119772	DNMT3A	FALSE	FALSE	FALSE	TRUE
chr2_25247615_C_T	chr2	25247615	C	T	495	Asthma	respiratory	-0.324625	0.706413	0.334904	ENSG00000119772	DNMT3A	FALSE	FALSE	FALSE	TRUE
chr2_25247615_C_T	chr2	25247615	C	T	555.2	Ulcerative colitis	digestive	0.497112	1.00551	0.286578	ENSG00000119772	DNMT3A	FALSE	FALSE	FALSE	TRUE
chr2_25247615_C_T	chr2	25247615	C	T	557.1	Celiac disease	digestive	1.9417	0.750419	0.00225198	ENSG00000119772	DNMT3A	FALSE	FALSE	FALSE	TRUE
chr2_25247615_C_T	chr2	25247615	C	T	585.3	Chronic renal failure [CKD]	genitourinary	0.253728	0.916402	0.366381	ENSG00000119772	DNMT3A	FALSE	FALSE	FALSE	TRUE
chr2_25247615_C_T	chr2	25247615	C	T	571.5	Other chronic nonalcoholic liver disease	digestive	1.75119	0.613246	0.00127575	ENSG00000119772	DNMT3A	FALSE	FALSE	FALSE	TRUE
chr2_25247615_C_T	chr2	25247615	C	T	714.1	Rheumatoid arthritis	musculoskeletal	0.427681	0.979755	0.307011	ENSG00000119772	DNMT3A	FALSE	FALSE	FALSE	TRUE
chr2_25247616_C_T	chr2	25247616	C	T	153	Colorectal cancer	neoplasms	0.0208859	0.31462	0.744633	ENSG00000119772	DNMT3A	FALSE	FALSE	FALSE	TRUE
chr2_25247616_C_T	chr2	25247616	C	T	165.1	Cancer of bronchus; lung	neoplasms	0.0334064	0.25462	0.753167	ENSG00000119772	DNMT3A	FALSE	FALSE	FALSE	TRUE
chr2_25247616_C_T	chr2	25247616	C	T	172.2	Other non-epithelial cancer of skin	neoplasms	0.016739	0.234604	0.76579	ENSG00000119772	DNMT3A	FALSE	FALSE	FALSE	TRUE
chr2_25247616_C_T	chr2	25247616	C	T	174.1	Breast cancer [female]	neoplasms	0.0517467	0.238637	0.740282	ENSG00000119772	DNMT3A	FALSE	FALSE	FALSE	TRUE
chr2_25247616_C_T	chr2	25247616	C	T	185	Cancer of prostate	neoplasms	0.0332255	0.247725	0.753992	ENSG00000119772	DNMT3A	FALSE	FALSE	FALSE	TRUE
chr2_25247616_C_T	chr2	25247616	C	T	195	Cancer, suspected or other	neoplasms	0.00252928	0.231558	0.777227	ENSG00000119772	DNMT3A	FALSE	FALSE	FALSE	TRUE
chr2_25247616_C_T	chr2	25247616	C	T	189.11	Malignant neoplasm of kidney, except pelvis	neoplasms	0.0400671	0.254944	0.749761	ENSG00000119772	DNMT3A	FALSE	FALSE	FALSE	TRUE
chr2_25247616_C_T	chr2	25247616	C	T	197	Chemotherapy	neoplasms	0.0530165	0.23983	0.73943	ENSG00000119772	DNMT3A	FALSE	FALSE	FALSE	TRUE
chr2_25247616_C_T	chr2	25247616	C	T	200	Myeloproliferative disease	neoplasms	0.0120192	0.767208	0.706689	ENSG00000119772	DNMT3A	FALSE	FALSE	FALSE	TRUE
chr2_25247616_C_T	chr2	25247616	C	T	202.2	Non-Hodgkins lymphoma	neoplasms	0.0376983	0.252005	0.751208	ENSG00000119772	DNMT3A	FALSE	FALSE	FALSE	TRUE
chr2_25247616_C_T	chr2	25247616	C	T	204.12	Lymphoid leukemia, chronic	neoplasms	0.04118	0.30737	0.74737	ENSG00000119772	DNMT3A	FALSE	FALSE	FALSE	TRUE
chr2_25247616_C_T	chr2	25247616	C	T	204.21	Myeloid leukemia, acute	neoplasms	0.0288641	0.965258	0.706079	ENSG00000119772	DNMT3A	FALSE	FALSE	FALSE	TRUE
chr2_25247616_C_T	chr2	25247616	C	T	204	Leukemia	neoplasms	0.0397756	0.25456	0.749937	ENSG00000119772	DNMT3A	FALSE	FALSE	FALSE	TRUE
chr2_25247616_C_T	chr2	25247616	C	T	244.4	Hypothyroidism NOS	endocrine/metabolic	0.0392015	0.225034	0.748816	ENSG00000119772	DNMT3A	FALSE	FALSE	FALSE	TRUE
chr2_25247616_C_T	chr2	25247616	C	T	250.1	Type 1 diabetes	endocrine/metabolic	0.0370602	0.251239	0.751605	ENSG00000119772	DNMT3A	FALSE	FALSE	FALSE	TRUE
chr2_25247616_C_T	chr2	25247616	C	T	272.1	Hyperlipidemia	endocrine/metabolic	0.077181	0.246639	0.719615	ENSG00000119772	DNMT3A	FALSE	FALSE	FALSE	TRUE
chr2_25247616_C_T	chr2	25247616	C	T	250.2	Type 2 diabetes	endocrine/metabolic	0.039663	0.225231	0.748468	ENSG00000119772	DNMT3A	FALSE	FALSE	FALSE	TRUE
chr2_25247616_C_T	chr2	25247616	C	T	278.1	Obesity	endocrine/metabolic	0.0857001	0.275193	0.718447	ENSG00000119772	DNMT3A	FALSE	FALSE	FALSE	TRUE
chr2_25247616_C_T	chr2	25247616	C	T	290	Delirium dementia and amnestic and other cognitive disorders	mental disorders	0.0260271	0.2404	0.758947	ENSG00000119772	DNMT3A	FALSE	FALSE	FALSE	TRUE
chr2_25247616_C_T	chr2	25247616	C	T	318	Tobacco use disorder	mental disorders	0.0413914	0.227214	0.747257	ENSG00000119772	DNMT3A	FALSE	FALSE	FALSE	TRUE
chr2_25247616_C_T	chr2	25247616	C	T	366	Cataract	sense organs	0.0438029	0.212716	0.743937	ENSG00000119772	DNMT3A	FALSE	FALSE	FALSE	TRUE
chr2_25247616_C_T	chr2	25247616	C	T	401.1	Essential hypertension	circulatory system	0.0704308	0.224008	0.720492	ENSG00000119772	DNMT3A	FALSE	FALSE	FALSE	TRUE
chr2_25247616_C_T	chr2	25247616	C	T	411.4	Coronary atherosclerosis	circulatory system	0.0862821	0.277058	0.718345	ENSG00000119772	DNMT3A	FALSE	FALSE	FALSE	TRUE
chr2_25247616_C_T	chr2	25247616	C	T	427.2	Atrial fibrillation and flutter	circulatory system	0.0580191	0.24717	0.73644	ENSG00000119772	DNMT3A	FALSE	FALSE	FALSE	TRUE
chr2_25247616_C_T	chr2	25247616	C	T	495	Asthma	respiratory	0.0288696	0.216608	0.756646	ENSG00000119772	DNMT3A	FALSE	FALSE	FALSE	TRUE
chr2_25247616_C_T	chr2	25247616	C	T	555.2	Ulcerative colitis	digestive	0.0303487	0.298401	0.747874	ENSG00000119772	DNMT3A	FALSE	FALSE	FALSE	TRUE
chr2_25247616_C_T	chr2	25247616	C	T	557.1	Celiac disease	digestive	0.0366001	0.250774	0.751896	ENSG00000119772	DNMT3A	FALSE	FALSE	FALSE	TRUE
chr2_25247616_C_T	chr2	25247616	C	T	585.3	Chronic renal failure [CKD]	genitourinary	0.0717515	0.270374	0.641531	ENSG00000119772	DNMT3A	FALSE	FALSE	FALSE	TRUE
chr2_25247616_C_T	chr2	25247616	C	T	571.5	Other chronic nonalcoholic liver disease	digestive	0.0318703	0.245648	0.754948	ENSG00000119772	DNMT3A	FALSE	FALSE	FALSE	TRUE
chr2_25247616_C_T	chr2	25247616	C	T	714.1	Rheumatoid arthritis	musculoskeletal	0.0323249	0.246129	0.754648	ENSG00000119772	DNMT3A	FALSE	FALSE	FALSE	TRUE
chr2_25247628_C_T	chr2	25247628	C	T	153	Colorectal cancer	neoplasms	0.0264408	0.176742	0.958327	ENSG00000119772	DNMT3A	FALSE	FALSE	FALSE	TRUE
chr2_25247628_C_T	chr2	25247628	C	T	165.1	Cancer of bronchus; lung	neoplasms	0.0142094	0.145292	0.964988	ENSG00000119772	DNMT3A	FALSE	FALSE	FALSE	TRUE
chr2_25247628_C_T	chr2	25247628	C	T	172.2	Other non-epithelial cancer of skin	neoplasms	-0.014801	0.132515	0.965396	ENSG00000119772	DNMT3A	FALSE	FALSE	FALSE	TRUE
chr2_25247628_C_T	chr2	25247628	C	T	174.1	Breast cancer [female]	neoplasms	0.0163903	0.129887	0.96198	ENSG00000119772	DNMT3A	FALSE	FALSE	FALSE	TRUE
chr2_25247628_C_T	chr2	25247628	C	T	185	Cancer of prostate	neoplasms	0.00814246	0.129062	0.968369	ENSG00000119772	DNMT3A	FALSE	FALSE	FALSE	TRUE
chr2_25247628_C_T	chr2	25247628	C	T	195	Cancer, suspected or other	neoplasms	-0.005172	0.100456	0.971385	ENSG00000119772	DNMT3A	FALSE	FALSE	FALSE	TRUE
chr2_25247628_C_T	chr2	25247628	C	T	189.11	Malignant neoplasm of kidney, except pelvis	neoplasms	0.00620874	0.147014	0.970057	ENSG00000119772	DNMT3A	FALSE	FALSE	FALSE	TRUE
chr2_25247628_C_T	chr2	25247628	C	T	197	Chemotherapy	neoplasms	-0.00459269	0.110824	0.972409	ENSG00000119772	DNMT3A	FALSE	FALSE	FALSE	TRUE
chr2_25247628_C_T	chr2	25247628	C	T	200	Myeloproliferative disease	neoplasms	0.00522927	0.162303	0.969719	ENSG00000119772	DNMT3A	FALSE	FALSE	FALSE	TRUE
chr2_25247628_C_T	chr2	25247628	C	T	202.2	Non-Hodgkins lymphoma	neoplasms	0.00380504	0.141475	0.97139	ENSG00000119772	DNMT3A	FALSE	FALSE	FALSE	TRUE
chr2_25247628_C_T	chr2	25247628	C	T	204.12	Lymphoid leukemia, chronic	neoplasms	0.00728838	0.150643	0.969464	ENSG00000119772	DNMT3A	FALSE	FALSE	FALSE	TRUE
chr2_25247628_C_T	chr2	25247628	C	T	204.21	Myeloid leukemia, acute	neoplasms	3.25143	1.00831	0.00952098	ENSG00000119772	DNMT3A	FALSE	FALSE	FALSE	TRUE
chr2_25247628_C_T	chr2	25247628	C	T	204	Leukemia	neoplasms	0.0526169	0.264805	0.951452	ENSG00000119772	DNMT3A	FALSE	FALSE	FALSE	TRUE
chr2_25247628_C_T	chr2	25247628	C	T	244.4	Hypothyroidism NOS	endocrine/metabolic	-0.0072193	0.112459	0.970305	ENSG00000119772	DNMT3A	FALSE	FALSE	FALSE	TRUE
chr2_25247628_C_T	chr2	25247628	C	T	250.1	Type 1 diabetes	endocrine/metabolic	0.0196292	0.16409	0.96256	ENSG00000119772	DNMT3A	FALSE	FALSE	FALSE	TRUE
chr2_25247628_C_T	chr2	25247628	C	T	272.1	Hyperlipidemia	endocrine/metabolic	-0.00589398	0.0891804	0.969871	ENSG00000119772	DNMT3A	FALSE	FALSE	FALSE	TRUE
chr2_25247628_C_T	chr2	25247628	C	T	250.2	Type 2 diabetes	endocrine/metabolic	0.0235735	0.14927	0.957743	ENSG00000119772	DNMT3A	FALSE	FALSE	FALSE	TRUE
chr2_25247628_C_T	chr2	25247628	C	T	278.1	Obesity	endocrine/metabolic	0.026296	0.155416	0.956037	ENSG00000119772	DNMT3A	FALSE	FALSE	FALSE	TRUE
chr2_25247628_C_T	chr2	25247628	C	T	290	Delirium dementia and amnestic and other cognitive disorders	mental disorders	0.0057783	0.122636	0.969817	ENSG00000119772	DNMT3A	FALSE	FALSE	FALSE	TRUE
chr2_25247628_C_T	chr2	25247628	C	T	318	Tobacco use disorder	mental disorders	0.0107019	0.112499	0.965437	ENSG00000119772	DNMT3A	FALSE	FALSE	FALSE	TRUE
chr2_25247628_C_T	chr2	25247628	C	T	366	Cataract	sense organs	0.0052259	0.0885669	0.969012	ENSG00000119772	DNMT3A	FALSE	FALSE	FALSE	TRUE
chr2_25247628_C_T	chr2	25247628	C	T	401.1	Essential hypertension	circulatory system	0.0183345	0.110898	0.956861	ENSG00000119772	DNMT3A	FALSE	FALSE	FALSE	TRUE
chr2_25247628_C_T	chr2	25247628	C	T	411.4	Coronary atherosclerosis	circulatory system	-0.00862078	0.112739	0.969096	ENSG00000119772	DNMT3A	FALSE	FALSE	FALSE	TRUE
chr2_25247628_C_T	chr2	25247628	C	T	427.2	Atrial fibrillation and flutter	circulatory system	0.00260935	0.11715	0.971979	ENSG00000119772	DNMT3A	FALSE	FALSE	FALSE	TRUE
chr2_25247628_C_T	chr2	25247628	C	T	495	Asthma	respiratory	0.00214666	0.0951768	0.972138	ENSG00000119772	DNMT3A	FALSE	FALSE	FALSE	TRUE
chr2_25247628_C_T	chr2	25247628	C	T	555.2	Ulcerative colitis	digestive	0.0186299	0.16114	0.962884	ENSG00000119772	DNMT3A	FALSE	FALSE	FALSE	TRUE
chr2_25247628_C_T	chr2	25247628	C	T	557.1	Celiac disease	digestive	0.00262504	0.139275	0.972081	ENSG00000119772	DNMT3A	FALSE	FALSE	FALSE	TRUE
chr2_25247628_C_T	chr2	25247628	C	T	585.3	Chronic renal failure [CKD]	genitourinary	-0.00452996	0.129635	0.971779	ENSG00000119772	DNMT3A	FALSE	FALSE	FALSE	TRUE
chr2_25247628_C_T	chr2	25247628	C	T	571.5	Other chronic nonalcoholic liver disease	digestive	-0.000263987	0.134207	0.973869	ENSG00000119772	DNMT3A	FALSE	FALSE	FALSE	TRUE
chr2_25247628_C_T	chr2	25247628	C	T	714.1	Rheumatoid arthritis	musculoskeletal	-0.00194089	0.131983	0.974956	ENSG00000119772	DNMT3A	FALSE	FALSE	FALSE	TRUE
chr2_25247629_G_A	chr2	25247629	G	A	153	Colorectal cancer	neoplasms	0.100789	0.393025	0.322039	ENSG00000119772	DNMT3A	FALSE	FALSE	FALSE	TRUE
chr2_25247629_G_A	chr2	25247629	G	A	165.1	Cancer of bronchus; lung	neoplasms	0.268818	0.362043	0.199946	ENSG00000119772	DNMT3A	FALSE	FALSE	FALSE	TRUE
chr2_25247629_G_A	chr2	25247629	G	A	172.2	Other non-epithelial cancer of skin	neoplasms	0.552655	0.354282	0.0586288	ENSG00000119772	DNMT3A	FALSE	FALSE	FALSE	TRUE
chr2_25247629_G_A	chr2	25247629	G	A	174.1	Breast cancer [female]	neoplasms	0.132106	0.331289	0.300894	ENSG00000119772	DNMT3A	FALSE	FALSE	FALSE	TRUE
chr2_25247629_G_A	chr2	25247629	G	A	185	Cancer of prostate	neoplasms	0.366899	0.352806	0.134668	ENSG00000119772	DNMT3A	FALSE	FALSE	FALSE	TRUE
chr2_25247629_G_A	chr2	25247629	G	A	195	Cancer, suspected or other	neoplasms	0.360721	0.282366	0.108438	ENSG00000119772	DNMT3A	FALSE	FALSE	FALSE	TRUE
chr2_25247629_G_A	chr2	25247629	G	A	189.11	Malignant neoplasm of kidney, except pelvis	neoplasms	0.337159	0.392151	0.165236	ENSG00000119772	DNMT3A	FALSE	FALSE	FALSE	TRUE
chr2_25247629_G_A	chr2	25247629	G	A	197	Chemotherapy	neoplasms	0.259831	0.292968	0.185791	ENSG00000119772	DNMT3A	FALSE	FALSE	FALSE	TRUE
chr2_25247629_G_A	chr2	25247629	G	A	200	Myeloproliferative disease	neoplasms	0.366245	0.454737	0.151843	ENSG00000119772	DNMT3A	FALSE	FALSE	FALSE	TRUE
chr2_25247629_G_A	chr2	25247629	G	A	202.2	Non-Hodgkins lymphoma	neoplasms	0.540796	0.424382	0.0735139	ENSG00000119772	DNMT3A	FALSE	FALSE	FALSE	TRUE
chr2_25247629_G_A	chr2	25247629	G	A	204.12	Lymphoid leukemia, chronic	neoplasms	0.23285	0.397176	0.228711	ENSG00000119772	DNMT3A	FALSE	FALSE	FALSE	TRUE
chr2_25247629_G_A	chr2	25247629	G	A	204.21	Myeloid leukemia, acute	neoplasms	0.244628	0.445756	0.218017	ENSG00000119772	DNMT3A	FALSE	FALSE	FALSE	TRUE
chr2_25247629_G_A	chr2	25247629	G	A	204	Leukemia	neoplasms	0.19371	0.388292	0.253479	ENSG00000119772	DNMT3A	FALSE	FALSE	FALSE	TRUE
chr2_25247629_G_A	chr2	25247629	G	A	244.4	Hypothyroidism NOS	endocrine/metabolic	0.332073	0.301129	0.136386	ENSG00000119772	DNMT3A	FALSE	FALSE	FALSE	TRUE
chr2_25247629_G_A	chr2	25247629	G	A	250.1	Type 1 diabetes	endocrine/metabolic	0.189232	0.387809	0.256501	ENSG00000119772	DNMT3A	FALSE	FALSE	FALSE	TRUE
chr2_25247629_G_A	chr2	25247629	G	A	272.1	Hyperlipidemia	endocrine/metabolic	0.433739	0.257812	0.0640601	ENSG00000119772	DNMT3A	FALSE	FALSE	FALSE	TRUE
chr2_25247629_G_A	chr2	25247629	G	A	250.2	Type 2 diabetes	endocrine/metabolic	0.29589	0.269	0.146796	ENSG00000119772	DNMT3A	FALSE	FALSE	FALSE	TRUE
chr2_25247629_G_A	chr2	25247629	G	A	278.1	Obesity	endocrine/metabolic	0.0346353	0.354279	0.398815	ENSG00000119772	DNMT3A	FALSE	FALSE	FALSE	TRUE
chr2_25247629_G_A	chr2	25247629	G	A	290	Delirium dementia and amnestic and other cognitive disorders	mental disorders	0.30984	0.323183	0.160823	ENSG00000119772	DNMT3A	FALSE	FALSE	FALSE	TRUE
chr2_25247629_G_A	chr2	25247629	G	A	318	Tobacco use disorder	mental disorders	0.239815	0.280188	0.196868	ENSG00000119772	DNMT3A	FALSE	FALSE	FALSE	TRUE
chr2_25247629_G_A	chr2	25247629	G	A	366	Cataract	sense organs	0.311828	0.24646	0.121771	ENSG00000119772	DNMT3A	FALSE	FALSE	FALSE	TRUE
chr2_25247629_G_A	chr2	25247629	G	A	401.1	Essential hypertension	circulatory system	0.248308	0.212531	0.149411	ENSG00000119772	DNMT3A	FALSE	FALSE	FALSE	TRUE
chr2_25247629_G_A	chr2	25247629	G	A	411.4	Coronary atherosclerosis	circulatory system	0.117057	0.315863	0.316338	ENSG00000119772	DNMT3A	FALSE	FALSE	FALSE	TRUE
chr2_25247629_G_A	chr2	25247629	G	A	427.2	Atrial fibrillation and flutter	circulatory system	0.208479	0.323443	0.23481	ENSG00000119772	DNMT3A	FALSE	FALSE	FALSE	TRUE
chr2_25247629_G_A	chr2	25247629	G	A	495	Asthma	respiratory	0.0912254	0.431186	0.325614	ENSG00000119772	DNMT3A	FALSE	FALSE	FALSE	TRUE
chr2_25247629_G_A	chr2	25247629	G	A	555.2	Ulcerative colitis	digestive	0.172821	0.388441	0.267238	ENSG00000119772	DNMT3A	FALSE	FALSE	FALSE	TRUE
chr2_25247629_G_A	chr2	25247629	G	A	557.1	Celiac disease	digestive	0.206994	0.390404	0.244774	ENSG00000119772	DNMT3A	FALSE	FALSE	FALSE	TRUE
chr2_25247629_G_A	chr2	25247629	G	A	585.3	Chronic renal failure [CKD]	genitourinary	0.298105	0.341382	0.167937	ENSG00000119772	DNMT3A	FALSE	FALSE	FALSE	TRUE
chr2_25247629_G_A	chr2	25247629	G	A	571.5	Other chronic nonalcoholic liver disease	digestive	0.124871	0.387041	0.30415	ENSG00000119772	DNMT3A	FALSE	FALSE	FALSE	TRUE
chr2_25247629_G_A	chr2	25247629	G	A	714.1	Rheumatoid arthritis	musculoskeletal	0.374977	0.380275	0.139255	ENSG00000119772	DNMT3A	FALSE	FALSE	FALSE	TRUE
chr2_25247647_G_A	chr2	25247647	G	A	153	Colorectal cancer	neoplasms	-0.0260544	0.211723	0.875037	ENSG00000119772	DNMT3A	FALSE	FALSE	FALSE	TRUE
chr2_25247647_G_A	chr2	25247647	G	A	165.1	Cancer of bronchus; lung	neoplasms	0.00982405	0.160116	0.891805	ENSG00000119772	DNMT3A	FALSE	FALSE	FALSE	TRUE
chr2_25247647_G_A	chr2	25247647	G	A	172.2	Other non-epithelial cancer of skin	neoplasms	-0.0143205	0.139767	0.887769	ENSG00000119772	DNMT3A	FALSE	FALSE	FALSE	TRUE
chr2_25247647_G_A	chr2	25247647	G	A	174.1	Breast cancer [female]	neoplasms	-0.0186553	0.143511	0.883555	ENSG00000119772	DNMT3A	FALSE	FALSE	FALSE	TRUE
chr2_25247647_G_A	chr2	25247647	G	A	185	Cancer of prostate	neoplasms	0.0252297	0.177303	0.880534	ENSG00000119772	DNMT3A	FALSE	FALSE	FALSE	TRUE
chr2_25247647_G_A	chr2	25247647	G	A	195	Cancer, suspected or other	neoplasms	0.0326696	0.163918	0.869278	ENSG00000119772	DNMT3A	FALSE	FALSE	FALSE	TRUE
chr2_25247647_G_A	chr2	25247647	G	A	189.11	Malignant neoplasm of kidney, except pelvis	neoplasms	-0.00395855	0.163863	0.898295	ENSG00000119772	DNMT3A	FALSE	FALSE	FALSE	TRUE
chr2_25247647_G_A	chr2	25247647	G	A	197	Chemotherapy	neoplasms	0.0101288	0.130397	0.889734	ENSG00000119772	DNMT3A	FALSE	FALSE	FALSE	TRUE
chr2_25247647_G_A	chr2	25247647	G	A	200	Myeloproliferative disease	neoplasms	1.01236	1.14128	0.392446	ENSG00000119772	DNMT3A	FALSE	FALSE	FALSE	TRUE
chr2_25247647_G_A	chr2	25247647	G	A	202.2	Non-Hodgkins lymphoma	neoplasms	0.0163048	0.17137	0.887738	ENSG00000119772	DNMT3A	FALSE	FALSE	FALSE	TRUE
chr2_25247647_G_A	chr2	25247647	G	A	204.12	Lymphoid leukemia, chronic	neoplasms	-0.0041226	0.18765	0.897919	ENSG00000119772	DNMT3A	FALSE	FALSE	FALSE	TRUE
chr2_25247647_G_A	chr2	25247647	G	A	204.21	Myeloid leukemia, acute	neoplasms	-0.0215937	0.621667	0.871625	ENSG00000119772	DNMT3A	FALSE	FALSE	FALSE	TRUE
chr2_25247647_G_A	chr2	25247647	G	A	204	Leukemia	neoplasms	-0.00639211	0.161618	0.896432	ENSG00000119772	DNMT3A	FALSE	FALSE	FALSE	TRUE
chr2_25247647_G_A	chr2	25247647	G	A	244.4	Hypothyroidism NOS	endocrine/metabolic	0.0231925	0.150639	0.878307	ENSG00000119772	DNMT3A	FALSE	FALSE	FALSE	TRUE
chr2_25247647_G_A	chr2	25247647	G	A	250.1	Type 1 diabetes	endocrine/metabolic	-0.00668538	0.161411	0.896203	ENSG00000119772	DNMT3A	FALSE	FALSE	FALSE	TRUE
chr2_25247647_G_A	chr2	25247647	G	A	272.1	Hyperlipidemia	endocrine/metabolic	0.00373049	0.105224	0.895101	ENSG00000119772	DNMT3A	FALSE	FALSE	FALSE	TRUE
chr2_25247647_G_A	chr2	25247647	G	A	250.2	Type 2 diabetes	endocrine/metabolic	-0.0105712	0.127045	0.890284	ENSG00000119772	DNMT3A	FALSE	FALSE	FALSE	TRUE
chr2_25247647_G_A	chr2	25247647	G	A	278.1	Obesity	endocrine/metabolic	-0.0361175	0.178216	0.869622	ENSG00000119772	DNMT3A	FALSE	FALSE	FALSE	TRUE
chr2_25247647_G_A	chr2	25247647	G	A	290	Delirium dementia and amnestic and other cognitive disorders	mental disorders	-0.0205913	0.160099	0.884092	ENSG00000119772	DNMT3A	FALSE	FALSE	FALSE	TRUE
chr2_25247647_G_A	chr2	25247647	G	A	318	Tobacco use disorder	mental disorders	0.00725181	0.12756	0.892456	ENSG00000119772	DNMT3A	FALSE	FALSE	FALSE	TRUE
chr2_25247647_G_A	chr2	25247647	G	A	366	Cataract	sense organs	0.0204664	0.12761	0.876798	ENSG00000119772	DNMT3A	FALSE	FALSE	FALSE	TRUE
chr2_25247647_G_A	chr2	25247647	G	A	401.1	Essential hypertension	circulatory system	0.00023563	0.0925225	0.899414	ENSG00000119772	DNMT3A	FALSE	FALSE	FALSE	TRUE
chr2_25247647_G_A	chr2	25247647	G	A	411.4	Coronary atherosclerosis	circulatory system	-0.0337886	0.175339	0.871937	ENSG00000119772	DNMT3A	FALSE	FALSE	FALSE	TRUE
chr2_25247647_G_A	chr2	25247647	G	A	427.2	Atrial fibrillation and flutter	circulatory system	-0.0233747	0.162623	0.881578	ENSG00000119772	DNMT3A	FALSE	FALSE	FALSE	TRUE
chr2_25247647_G_A	chr2	25247647	G	A	495	Asthma	respiratory	0.0126041	0.126786	0.886661	ENSG00000119772	DNMT3A	FALSE	FALSE	FALSE	TRUE
chr2_25247647_G_A	chr2	25247647	G	A	555.2	Ulcerative colitis	digestive	-0.0128259	0.195959	0.889323	ENSG00000119772	DNMT3A	FALSE	FALSE	FALSE	TRUE
chr2_25247647_G_A	chr2	25247647	G	A	557.1	Celiac disease	digestive	-0.00500427	0.16284	0.897505	ENSG00000119772	DNMT3A	FALSE	FALSE	FALSE	TRUE
chr2_25247647_G_A	chr2	25247647	G	A	585.3	Chronic renal failure [CKD]	genitourinary	0.00392366	0.149417	0.839707	ENSG00000119772	DNMT3A	FALSE	FALSE	FALSE	TRUE
chr2_25247647_G_A	chr2	25247647	G	A	571.5	Other chronic nonalcoholic liver disease	digestive	-0.0124366	0.158613	0.891458	ENSG00000119772	DNMT3A	FALSE	FALSE	FALSE	TRUE
chr2_25247647_G_A	chr2	25247647	G	A	714.1	Rheumatoid arthritis	musculoskeletal	-0.0116117	0.158802	0.892163	ENSG00000119772	DNMT3A	FALSE	FALSE	FALSE	TRUE
chr2_25247663_C_T	chr2	25247663	C	T	153	Colorectal cancer	neoplasms	0.485465	0.720673	0.22986	ENSG00000119772	DNMT3A	FALSE	FALSE	FALSE	TRUE
chr2_25247663_C_T	chr2	25247663	C	T	165.1	Cancer of bronchus; lung	neoplasms	1.23142	0.603634	0.0141723	ENSG00000119772	DNMT3A	FALSE	FALSE	FALSE	TRUE
chr2_25247663_C_T	chr2	25247663	C	T	172.2	Other non-epithelial cancer of skin	neoplasms	0.321876	0.681582	0.29616	ENSG00000119772	DNMT3A	FALSE	FALSE	FALSE	TRUE
chr2_25247663_C_T	chr2	25247663	C	T	174.1	Breast cancer [female]	neoplasms	0.268559	0.674101	0.322033	ENSG00000119772	DNMT3A	FALSE	FALSE	FALSE	TRUE
chr2_25247663_C_T	chr2	25247663	C	T	185	Cancer of prostate	neoplasms	1.08912	0.612785	0.0307179	ENSG00000119772	DNMT3A	FALSE	FALSE	FALSE	TRUE
chr2_25247663_C_T	chr2	25247663	C	T	195	Cancer, suspected or other	neoplasms	0.434583	0.60255	0.225251	ENSG00000119772	DNMT3A	FALSE	FALSE	FALSE	TRUE
chr2_25247663_C_T	chr2	25247663	C	T	189.11	Malignant neoplasm of kidney, except pelvis	neoplasms	0.597632	0.751695	0.193565	ENSG00000119772	DNMT3A	FALSE	FALSE	FALSE	TRUE
chr2_25247663_C_T	chr2	25247663	C	T	197	Chemotherapy	neoplasms	0.565793	0.625227	0.174377	ENSG00000119772	DNMT3A	FALSE	FALSE	FALSE	TRUE
chr2_25247663_C_T	chr2	25247663	C	T	200	Myeloproliferative disease	neoplasms	0.625591	0.760395	0.185537	ENSG00000119772	DNMT3A	FALSE	FALSE	FALSE	TRUE
chr2_25247663_C_T	chr2	25247663	C	T	202.2	Non-Hodgkins lymphoma	neoplasms	0.603435	0.753397	0.191859	ENSG00000119772	DNMT3A	FALSE	FALSE	FALSE	TRUE
chr2_25247663_C_T	chr2	25247663	C	T	204.12	Lymphoid leukemia, chronic	neoplasms	0.630248	0.761903	0.184271	ENSG00000119772	DNMT3A	FALSE	FALSE	FALSE	TRUE
chr2_25247663_C_T	chr2	25247663	C	T	204.21	Myeloid leukemia, acute	neoplasms	0.639792	0.765039	0.181627	ENSG00000119772	DNMT3A	FALSE	FALSE	FALSE	TRUE
chr2_25247663_C_T	chr2	25247663	C	T	204	Leukemia	neoplasms	0.591263	0.749711	0.195431	ENSG00000119772	DNMT3A	FALSE	FALSE	FALSE	TRUE
chr2_25247663_C_T	chr2	25247663	C	T	244.4	Hypothyroidism NOS	endocrine/metabolic	0.247866	0.667172	0.332178	ENSG00000119772	DNMT3A	FALSE	FALSE	FALSE	TRUE
chr2_25247663_C_T	chr2	25247663	C	T	250.1	Type 1 diabetes	endocrine/metabolic	1.23731	0.60935	0.0143885	ENSG00000119772	DNMT3A	FALSE	FALSE	FALSE	TRUE
chr2_25247663_C_T	chr2	25247663	C	T	272.1	Hyperlipidemia	endocrine/metabolic	0.960422	0.473505	0.0193394	ENSG00000119772	DNMT3A	FALSE	FALSE	FALSE	TRUE
chr2_25247663_C_T	chr2	25247663	C	T	250.2	Type 2 diabetes	endocrine/metabolic	1.2377	0.508676	0.00483151	ENSG00000119772	DNMT3A	FALSE	FALSE	FALSE	TRUE
chr2_25247663_C_T	chr2	25247663	C	T	278.1	Obesity	endocrine/metabolic	0.748774	0.591242	0.0984156	ENSG00000119772	DNMT3A	FALSE	FALSE	FALSE	TRUE
chr2_25247663_C_T	chr2	25247663	C	T	290	Delirium dementia and amnestic and other cognitive disorders	mental disorders	0.387631	0.696598	0.267448	ENSG00000119772	DNMT3A	FALSE	FALSE	FALSE	TRUE
chr2_25247663_C_T	chr2	25247663	C	T	318	Tobacco use disorder	mental disorders	0.991694	0.590571	0.040998	ENSG00000119772	DNMT3A	FALSE	FALSE	FALSE	TRUE
chr2_25247663_C_T	chr2	25247663	C	T	366	Cataract	sense organs	0.223625	0.574232	0.334681	ENSG00000119772	DNMT3A	FALSE	FALSE	FALSE	TRUE
chr2_25247663_C_T	chr2	25247663	C	T	401.1	Essential hypertension	circulatory system	0.959582	0.480592	0.020867	ENSG00000119772	DNMT3A	FALSE	FALSE	FALSE	TRUE
chr2_25247663_C_T	chr2	25247663	C	T	411.4	Coronary atherosclerosis	circulatory system	0.454052	0.611579	0.218607	ENSG00000119772	DNMT3A	FALSE	FALSE	FALSE	TRUE
chr2_25247663_C_T	chr2	25247663	C	T	427.2	Atrial fibrillation and flutter	circulatory system	1.33908	0.536157	0.00335629	ENSG00000119772	DNMT3A	FALSE	FALSE	FALSE	TRUE
chr2_25247663_C_T	chr2	25247663	C	T	495	Asthma	respiratory	0.2889	0.583915	0.297395	ENSG00000119772	DNMT3A	FALSE	FALSE	FALSE	TRUE
chr2_25247663_C_T	chr2	25247663	C	T	555.2	Ulcerative colitis	digestive	0.56539	0.742144	0.20328	ENSG00000119772	DNMT3A	FALSE	FALSE	FALSE	TRUE
chr2_25247663_C_T	chr2	25247663	C	T	557.1	Celiac disease	digestive	0.578646	0.746227	0.199262	ENSG00000119772	DNMT3A	FALSE	FALSE	FALSE	TRUE
chr2_25247663_C_T	chr2	25247663	C	T	585.3	Chronic renal failure [CKD]	genitourinary	0.919408	0.713511	0.0868236	ENSG00000119772	DNMT3A	FALSE	FALSE	FALSE	TRUE
chr2_25247663_C_T	chr2	25247663	C	T	571.5	Other chronic nonalcoholic liver disease	digestive	0.972914	0.732875	0.0783853	ENSG00000119772	DNMT3A	FALSE	FALSE	FALSE	TRUE
chr2_25247663_C_T	chr2	25247663	C	T	714.1	Rheumatoid arthritis	musculoskeletal	0.510723	0.727035	0.221046	ENSG00000119772	DNMT3A	FALSE	FALSE	FALSE	TRUE
chr2_25247664_C_T	chr2	25247664	C	T	153	Colorectal cancer	neoplasms	0.648448	0.73022	0.173593	ENSG00000119772	DNMT3A	FALSE	FALSE	FALSE	TRUE
chr2_25247664_C_T	chr2	25247664	C	T	165.1	Cancer of bronchus; lung	neoplasms	1.89233	0.595412	0.000165856	ENSG00000119772	DNMT3A	FALSE	FALSE	FALSE	TRUE
chr2_25247664_C_T	chr2	25247664	C	T	172.2	Other non-epithelial cancer of skin	neoplasms	0.797475	0.650329	0.106899	ENSG00000119772	DNMT3A	FALSE	FALSE	FALSE	TRUE
chr2_25247664_C_T	chr2	25247664	C	T	174.1	Breast cancer [female]	neoplasms	0.64948	0.628219	0.146089	ENSG00000119772	DNMT3A	FALSE	FALSE	FALSE	TRUE
chr2_25247664_C_T	chr2	25247664	C	T	185	Cancer of prostate	neoplasms	0.694909	0.743003	0.161459	ENSG00000119772	DNMT3A	FALSE	FALSE	FALSE	TRUE
chr2_25247664_C_T	chr2	25247664	C	T	195	Cancer, suspected or other	neoplasms	0.551174	0.611801	0.177824	ENSG00000119772	DNMT3A	FALSE	FALSE	FALSE	TRUE
chr2_25247664_C_T	chr2	25247664	C	T	189.11	Malignant neoplasm of kidney, except pelvis	neoplasms	0.827613	0.772745	0.129729	ENSG00000119772	DNMT3A	FALSE	FALSE	FALSE	TRUE
chr2_25247664_C_T	chr2	25247664	C	T	197	Chemotherapy	neoplasms	0.324627	0.666466	0.294049	ENSG00000119772	DNMT3A	FALSE	FALSE	FALSE	TRUE
chr2_25247664_C_T	chr2	25247664	C	T	200	Myeloproliferative disease	neoplasms	0.799367	0.765393	0.135793	ENSG00000119772	DNMT3A	FALSE	FALSE	FALSE	TRUE
chr2_25247664_C_T	chr2	25247664	C	T	202.2	Non-Hodgkins lymphoma	neoplasms	0.750861	0.753446	0.146915	ENSG00000119772	DNMT3A	FALSE	FALSE	FALSE	TRUE
chr2_25247664_C_T	chr2	25247664	C	T	204.12	Lymphoid leukemia, chronic	neoplasms	0.816573	0.769828	0.132063	ENSG00000119772	DNMT3A	FALSE	FALSE	FALSE	TRUE
chr2_25247664_C_T	chr2	25247664	C	T	204.21	Myeloid leukemia, acute	neoplasms	0.832514	0.774106	0.128716	ENSG00000119772	DNMT3A	FALSE	FALSE	FALSE	TRUE
chr2_25247664_C_T	chr2	25247664	C	T	204	Leukemia	neoplasms	0.745512	0.752221	0.148208	ENSG00000119772	DNMT3A	FALSE	FALSE	FALSE	TRUE
chr2_25247664_C_T	chr2	25247664	C	T	244.4	Hypothyroidism NOS	endocrine/metabolic	0.966368	0.612691	0.0562671	ENSG00000119772	DNMT3A	FALSE	FALSE	FALSE	TRUE
chr2_25247664_C_T	chr2	25247664	C	T	250.1	Type 1 diabetes	endocrine/metabolic	1.4443	0.598441	0.00562168	ENSG00000119772	DNMT3A	FALSE	FALSE	FALSE	TRUE
chr2_25247664_C_T	chr2	25247664	C	T	272.1	Hyperlipidemia	endocrine/metabolic	0.647872	0.527627	0.110061	ENSG00000119772	DNMT3A	FALSE	FALSE	FALSE	TRUE
chr2_25247664_C_T	chr2	25247664	C	T	250.2	Type 2 diabetes	endocrine/metabolic	1.14222	0.495724	0.0102384	ENSG00000119772	DNMT3A	FALSE	FALSE	FALSE	TRUE
chr2_25247664_C_T	chr2	25247664	C	T	278.1	Obesity	endocrine/metabolic	1.23557	0.475458	0.00424303	ENSG00000119772	DNMT3A	FALSE	FALSE	FALSE	TRUE
chr2_25247664_C_T	chr2	25247664	C	T	290	Delirium dementia and amnestic and other cognitive disorders	mental disorders	1.29982	0.532334	0.00623105	ENSG00000119772	DNMT3A	FALSE	FALSE	FALSE	TRUE
chr2_25247664_C_T	chr2	25247664	C	T	318	Tobacco use disorder	mental disorders	1.66756	0.531096	0.000364187	ENSG00000119772	DNMT3A	FALSE	FALSE	FALSE	TRUE
chr2_25247664_C_T	chr2	25247664	C	T	366	Cataract	sense organs	0.793139	0.540345	0.0718808	ENSG00000119772	DNMT3A	FALSE	FALSE	FALSE	TRUE
chr2_25247664_C_T	chr2	25247664	C	T	401.1	Essential hypertension	circulatory system	0.983995	0.468793	0.0183752	ENSG00000119772	DNMT3A	FALSE	FALSE	FALSE	TRUE
chr2_25247664_C_T	chr2	25247664	C	T	411.4	Coronary atherosclerosis	circulatory system	1.06135	0.629919	0.0439525	ENSG00000119772	DNMT3A	FALSE	FALSE	FALSE	TRUE
chr2_25247664_C_T	chr2	25247664	C	T	427.2	Atrial fibrillation and flutter	circulatory system	0.469499	0.695721	0.232915	ENSG00000119772	DNMT3A	FALSE	FALSE	FALSE	TRUE
chr2_25247664_C_T	chr2	25247664	C	T	495	Asthma	respiratory	1.00831	0.569481	0.0379213	ENSG00000119772	DNMT3A	FALSE	FALSE	FALSE	TRUE
chr2_25247664_C_T	chr2	25247664	C	T	555.2	Ulcerative colitis	digestive	0.767701	0.757459	0.142939	ENSG00000119772	DNMT3A	FALSE	FALSE	FALSE	TRUE
chr2_25247664_C_T	chr2	25247664	C	T	557.1	Celiac disease	digestive	0.736434	0.75023	0.150445	ENSG00000119772	DNMT3A	FALSE	FALSE	FALSE	TRUE
chr2_25247664_C_T	chr2	25247664	C	T	585.3	Chronic renal failure [CKD]	genitourinary	1.09771	0.715976	0.0567994	ENSG00000119772	DNMT3A	FALSE	FALSE	FALSE	TRUE
chr2_25247664_C_T	chr2	25247664	C	T	571.5	Other chronic nonalcoholic liver disease	digestive	0.674228	0.735943	0.166459	ENSG00000119772	DNMT3A	FALSE	FALSE	FALSE	TRUE
chr2_25247664_C_T	chr2	25247664	C	T	714.1	Rheumatoid arthritis	musculoskeletal	0.666813	0.734205	0.168463	ENSG00000119772	DNMT3A	FALSE	FALSE	FALSE	TRUE
chr2_25247666_C_T	chr2	25247666	C	T	153	Colorectal cancer	neoplasms	0.104548	0.599191	0.405889	ENSG00000119772	DNMT3A	FALSE	FALSE	FALSE	TRUE
chr2_25247666_C_T	chr2	25247666	C	T	165.1	Cancer of bronchus; lung	neoplasms	1.23757	0.539856	0.00917437	ENSG00000119772	DNMT3A	FALSE	FALSE	FALSE	TRUE
chr2_25247666_C_T	chr2	25247666	C	T	172.2	Other non-epithelial cancer of skin	neoplasms	0.138255	0.5237	0.378525	ENSG00000119772	DNMT3A	FALSE	FALSE	FALSE	TRUE
chr2_25247666_C_T	chr2	25247666	C	T	174.1	Breast cancer [female]	neoplasms	-0.149857	0.547656	0.424077	ENSG00000119772	DNMT3A	FALSE	FALSE	FALSE	TRUE
chr2_25247666_C_T	chr2	25247666	C	T	185	Cancer of prostate	neoplasms	0.0770013	0.595188	0.423297	ENSG00000119772	DNMT3A	FALSE	FALSE	FALSE	TRUE
chr2_25247666_C_T	chr2	25247666	C	T	195	Cancer, suspected or other	neoplasms	-0.080881	0.490382	0.461903	ENSG00000119772	DNMT3A	FALSE	FALSE	FALSE	TRUE
chr2_25247666_C_T	chr2	25247666	C	T	189.11	Malignant neoplasm of kidney, except pelvis	neoplasms	0.266582	0.643771	0.317488	ENSG00000119772	DNMT3A	FALSE	FALSE	FALSE	TRUE
chr2_25247666_C_T	chr2	25247666	C	T	197	Chemotherapy	neoplasms	0.503932	0.495499	0.148896	ENSG00000119772	DNMT3A	FALSE	FALSE	FALSE	TRUE
chr2_25247666_C_T	chr2	25247666	C	T	200	Myeloproliferative disease	neoplasms	0.260567	0.64508	0.319817	ENSG00000119772	DNMT3A	FALSE	FALSE	FALSE	TRUE
chr2_25247666_C_T	chr2	25247666	C	T	202.2	Non-Hodgkins lymphoma	neoplasms	0.231604	0.633318	0.334799	ENSG00000119772	DNMT3A	FALSE	FALSE	FALSE	TRUE
chr2_25247666_C_T	chr2	25247666	C	T	204.12	Lymphoid leukemia, chronic	neoplasms	0.302371	0.655093	0.300745	ENSG00000119772	DNMT3A	FALSE	FALSE	FALSE	TRUE
chr2_25247666_C_T	chr2	25247666	C	T	204.21	Myeloid leukemia, acute	neoplasms	0.310122	0.663437	0.296741	ENSG00000119772	DNMT3A	FALSE	FALSE	FALSE	TRUE
chr2_25247666_C_T	chr2	25247666	C	T	204	Leukemia	neoplasms	0.21128	0.627676	0.345336	ENSG00000119772	DNMT3A	FALSE	FALSE	FALSE	TRUE
chr2_25247666_C_T	chr2	25247666	C	T	244.4	Hypothyroidism NOS	endocrine/metabolic	0.207157	0.4844	0.322783	ENSG00000119772	DNMT3A	FALSE	FALSE	FALSE	TRUE
chr2_25247666_C_T	chr2	25247666	C	T	250.1	Type 1 diabetes	endocrine/metabolic	0.218908	0.629666	0.34133	ENSG00000119772	DNMT3A	FALSE	FALSE	FALSE	TRUE
chr2_25247666_C_T	chr2	25247666	C	T	272.1	Hyperlipidemia	endocrine/metabolic	0.705885	0.417978	0.043259	ENSG00000119772	DNMT3A	FALSE	FALSE	FALSE	TRUE
chr2_25247666_C_T	chr2	25247666	C	T	250.2	Type 2 diabetes	endocrine/metabolic	0.167405	0.477393	0.35031	ENSG00000119772	DNMT3A	FALSE	FALSE	FALSE	TRUE
chr2_25247666_C_T	chr2	25247666	C	T	278.1	Obesity	endocrine/metabolic	0.583908	0.477577	0.105878	ENSG00000119772	DNMT3A	FALSE	FALSE	FALSE	TRUE
chr2_25247666_C_T	chr2	25247666	C	T	290	Delirium dementia and amnestic and other cognitive disorders	mental disorders	0.508257	0.542947	0.166197	ENSG00000119772	DNMT3A	FALSE	FALSE	FALSE	TRUE
chr2_25247666_C_T	chr2	25247666	C	T	318	Tobacco use disorder	mental disorders	0.822657	0.439567	0.0279014	ENSG00000119772	DNMT3A	FALSE	FALSE	FALSE	TRUE
chr2_25247666_C_T	chr2	25247666	C	T	366	Cataract	sense organs	0.202014	0.416973	0.307456	ENSG00000119772	DNMT3A	FALSE	FALSE	FALSE	TRUE
chr2_25247666_C_T	chr2	25247666	C	T	401.1	Essential hypertension	circulatory system	0.524183	0.353117	0.0701163	ENSG00000119772	DNMT3A	FALSE	FALSE	FALSE	TRUE
chr2_25247666_C_T	chr2	25247666	C	T	411.4	Coronary atherosclerosis	circulatory system	0.75804	0.417165	0.0325689	ENSG00000119772	DNMT3A	FALSE	FALSE	FALSE	TRUE
chr2_25247666_C_T	chr2	25247666	C	T	427.2	Atrial fibrillation and flutter	circulatory system	0.71798	0.550178	0.0865355	ENSG00000119772	DNMT3A	FALSE	FALSE	FALSE	TRUE
chr2_25247666_C_T	chr2	25247666	C	T	495	Asthma	respiratory	0.00449683	0.457991	0.480465	ENSG00000119772	DNMT3A	FALSE	FALSE	FALSE	TRUE
chr2_25247666_C_T	chr2	25247666	C	T	555.2	Ulcerative colitis	digestive	0.185207	0.620482	0.359218	ENSG00000119772	DNMT3A	FALSE	FALSE	FALSE	TRUE
chr2_25247666_C_T	chr2	25247666	C	T	557.1	Celiac disease	digestive	0.252287	0.639488	0.324452	ENSG00000119772	DNMT3A	FALSE	FALSE	FALSE	TRUE
chr2_25247666_C_T	chr2	25247666	C	T	585.3	Chronic renal failure [CKD]	genitourinary	0.674838	0.589331	0.113774	ENSG00000119772	DNMT3A	FALSE	FALSE	FALSE	TRUE
chr2_25247666_C_T	chr2	25247666	C	T	571.5	Other chronic nonalcoholic liver disease	digestive	0.0886335	0.594718	0.41594	ENSG00000119772	DNMT3A	FALSE	FALSE	FALSE	TRUE
chr2_25247666_C_T	chr2	25247666	C	T	714.1	Rheumatoid arthritis	musculoskeletal	0.144398	0.609192	0.382292	ENSG00000119772	DNMT3A	FALSE	FALSE	FALSE	TRUE
chr2_25247690_C_T	chr2	25247690	C	T	153	Colorectal cancer	neoplasms	0.544527	0.693804	0.202142	ENSG00000119772	DNMT3A	FALSE	FALSE	FALSE	TRUE
chr2_25247690_C_T	chr2	25247690	C	T	165.1	Cancer of bronchus; lung	neoplasms	1.02023	0.687894	0.0640655	ENSG00000119772	DNMT3A	FALSE	FALSE	FALSE	TRUE
chr2_25247690_C_T	chr2	25247690	C	T	172.2	Other non-epithelial cancer of skin	neoplasms	1.22112	0.601267	0.0183891	ENSG00000119772	DNMT3A	FALSE	FALSE	FALSE	TRUE
chr2_25247690_C_T	chr2	25247690	C	T	174.1	Breast cancer [female]	neoplasms	1.20609	0.599704	0.0195011	ENSG00000119772	DNMT3A	FALSE	FALSE	FALSE	TRUE
chr2_25247690_C_T	chr2	25247690	C	T	185	Cancer of prostate	neoplasms	0.472	0.684866	0.229339	ENSG00000119772	DNMT3A	FALSE	FALSE	FALSE	TRUE
chr2_25247690_C_T	chr2	25247690	C	T	195	Cancer, suspected or other	neoplasms	0.806036	0.532069	0.065402	ENSG00000119772	DNMT3A	FALSE	FALSE	FALSE	TRUE
chr2_25247690_C_T	chr2	25247690	C	T	189.11	Malignant neoplasm of kidney, except pelvis	neoplasms	1.55474	0.610227	0.00300951	ENSG00000119772	DNMT3A	FALSE	FALSE	FALSE	TRUE
chr2_25247690_C_T	chr2	25247690	C	T	197	Chemotherapy	neoplasms	0.832799	0.581629	0.0754119	ENSG00000119772	DNMT3A	FALSE	FALSE	FALSE	TRUE
chr2_25247690_C_T	chr2	25247690	C	T	200	Myeloproliferative disease	neoplasms	1.66545	0.614536	0.00145217	ENSG00000119772	DNMT3A	FALSE	FALSE	FALSE	TRUE
chr2_25247690_C_T	chr2	25247690	C	T	202.2	Non-Hodgkins lymphoma	neoplasms	0.726738	0.733039	0.148956	ENSG00000119772	DNMT3A	FALSE	FALSE	FALSE	TRUE
chr2_25247690_C_T	chr2	25247690	C	T	204.12	Lymphoid leukemia, chronic	neoplasms	0.852284	0.76413	0.120717	ENSG00000119772	DNMT3A	FALSE	FALSE	FALSE	TRUE
chr2_25247690_C_T	chr2	25247690	C	T	204.21	Myeloid leukemia, acute	neoplasms	2.04935	0.68383	0.000165805	ENSG00000119772	DNMT3A	FALSE	FALSE	FALSE	TRUE
chr2_25247690_C_T	chr2	25247690	C	T	204	Leukemia	neoplasms	1.47747	0.592903	0.00406129	ENSG00000119772	DNMT3A	FALSE	FALSE	FALSE	TRUE
chr2_25247690_C_T	chr2	25247690	C	T	244.4	Hypothyroidism NOS	endocrine/metabolic	0.457245	0.587909	0.210997	ENSG00000119772	DNMT3A	FALSE	FALSE	FALSE	TRUE
chr2_25247690_C_T	chr2	25247690	C	T	250.1	Type 1 diabetes	endocrine/metabolic	0.739503	0.735796	0.145757	ENSG00000119772	DNMT3A	FALSE	FALSE	FALSE	TRUE
chr2_25247690_C_T	chr2	25247690	C	T	272.1	Hyperlipidemia	endocrine/metabolic	0.956457	0.466834	0.0205601	ENSG00000119772	DNMT3A	FALSE	FALSE	FALSE	TRUE
chr2_25247690_C_T	chr2	25247690	C	T	250.2	Type 2 diabetes	endocrine/metabolic	0.897855	0.54577	0.0499723	ENSG00000119772	DNMT3A	FALSE	FALSE	FALSE	TRUE
chr2_25247690_C_T	chr2	25247690	C	T	278.1	Obesity	endocrine/metabolic	0.874343	0.542186	0.0535665	ENSG00000119772	DNMT3A	FALSE	FALSE	FALSE	TRUE
chr2_25247690_C_T	chr2	25247690	C	T	290	Delirium dementia and amnestic and other cognitive disorders	mental disorders	1.07176	0.625234	0.040536	ENSG00000119772	DNMT3A	FALSE	FALSE	FALSE	TRUE
chr2_25247690_C_T	chr2	25247690	C	T	318	Tobacco use disorder	mental disorders	1.05064	0.441296	0.00856901	ENSG00000119772	DNMT3A	FALSE	FALSE	FALSE	TRUE
chr2_25247690_C_T	chr2	25247690	C	T	366	Cataract	sense organs	0.763208	0.46722	0.0525584	ENSG00000119772	DNMT3A	FALSE	FALSE	FALSE	TRUE
chr2_25247690_C_T	chr2	25247690	C	T	401.1	Essential hypertension	circulatory system	0.668369	0.408	0.052496	ENSG00000119772	DNMT3A	FALSE	FALSE	FALSE	TRUE
chr2_25247690_C_T	chr2	25247690	C	T	411.4	Coronary atherosclerosis	circulatory system	0.9363	0.554728	0.0453882	ENSG00000119772	DNMT3A	FALSE	FALSE	FALSE	TRUE
chr2_25247690_C_T	chr2	25247690	C	T	427.2	Atrial fibrillation and flutter	circulatory system	0.369976	0.659252	0.270261	ENSG00000119772	DNMT3A	FALSE	FALSE	FALSE	TRUE
chr2_25247690_C_T	chr2	25247690	C	T	495	Asthma	respiratory	0.233265	0.555507	0.326234	ENSG00000119772	DNMT3A	FALSE	FALSE	FALSE	TRUE
chr2_25247690_C_T	chr2	25247690	C	T	555.2	Ulcerative colitis	digestive	0.654814	0.716948	0.168038	ENSG00000119772	DNMT3A	FALSE	FALSE	FALSE	TRUE
chr2_25247690_C_T	chr2	25247690	C	T	557.1	Celiac disease	digestive	0.741462	0.736264	0.145282	ENSG00000119772	DNMT3A	FALSE	FALSE	FALSE	TRUE
chr2_25247690_C_T	chr2	25247690	C	T	585.3	Chronic renal failure [CKD]	genitourinary	1.25817	0.513086	0.00604997	ENSG00000119772	DNMT3A	FALSE	FALSE	FALSE	TRUE
chr2_25247690_C_T	chr2	25247690	C	T	571.5	Other chronic nonalcoholic liver disease	digestive	0.602957	0.70603	0.183333	ENSG00000119772	DNMT3A	FALSE	FALSE	FALSE	TRUE
chr2_25247690_C_T	chr2	25247690	C	T	714.1	Rheumatoid arthritis	musculoskeletal	1.05888	0.697468	0.0589082	ENSG00000119772	DNMT3A	FALSE	FALSE	FALSE	TRUE
chr2_25248036_C_T	chr2	25248036	C	T	153	Colorectal cancer	neoplasms	0.204456	0.772912	0.37414	ENSG00000119772	DNMT3A	FALSE	FALSE	FALSE	TRUE
chr2_25248036_C_T	chr2	25248036	C	T	165.1	Cancer of bronchus; lung	neoplasms	0.260541	0.794222	0.350067	ENSG00000119772	DNMT3A	FALSE	FALSE	FALSE	TRUE
chr2_25248036_C_T	chr2	25248036	C	T	172.2	Other non-epithelial cancer of skin	neoplasms	-0.0394503	0.690391	0.500921	ENSG00000119772	DNMT3A	FALSE	FALSE	FALSE	TRUE
chr2_25248036_C_T	chr2	25248036	C	T	174.1	Breast cancer [female]	neoplasms	0.378446	0.666192	0.275666	ENSG00000119772	DNMT3A	FALSE	FALSE	FALSE	TRUE
chr2_25248036_C_T	chr2	25248036	C	T	185	Cancer of prostate	neoplasms	0.191007	0.773595	0.380614	ENSG00000119772	DNMT3A	FALSE	FALSE	FALSE	TRUE
chr2_25248036_C_T	chr2	25248036	C	T	195	Cancer, suspected or other	neoplasms	0.531867	0.61229	0.187763	ENSG00000119772	DNMT3A	FALSE	FALSE	FALSE	TRUE
chr2_25248036_C_T	chr2	25248036	C	T	189.11	Malignant neoplasm of kidney, except pelvis	neoplasms	0.358745	0.834327	0.312356	ENSG00000119772	DNMT3A	FALSE	FALSE	FALSE	TRUE
chr2_25248036_C_T	chr2	25248036	C	T	197	Chemotherapy	neoplasms	-0.0332639	0.690513	0.499813	ENSG00000119772	DNMT3A	FALSE	FALSE	FALSE	TRUE
chr2_25248036_C_T	chr2	25248036	C	T	200	Myeloproliferative disease	neoplasms	0.336689	0.82702	0.319968	ENSG00000119772	DNMT3A	FALSE	FALSE	FALSE	TRUE
chr2_25248036_C_T	chr2	25248036	C	T	202.2	Non-Hodgkins lymphoma	neoplasms	1.36584	0.681965	0.0157327	ENSG00000119772	DNMT3A	FALSE	FALSE	FALSE	TRUE
chr2_25248036_C_T	chr2	25248036	C	T	204.12	Lymphoid leukemia, chronic	neoplasms	0.388336	0.847768	0.302108	ENSG00000119772	DNMT3A	FALSE	FALSE	FALSE	TRUE
chr2_25248036_C_T	chr2	25248036	C	T	204.21	Myeloid leukemia, acute	neoplasms	0.387247	0.850462	0.302157	ENSG00000119772	DNMT3A	FALSE	FALSE	FALSE	TRUE
chr2_25248036_C_T	chr2	25248036	C	T	204	Leukemia	neoplasms	1.16402	0.673941	0.0328352	ENSG00000119772	DNMT3A	FALSE	FALSE	FALSE	TRUE
chr2_25248036_C_T	chr2	25248036	C	T	244.4	Hypothyroidism NOS	endocrine/metabolic	0.437483	0.597056	0.226873	ENSG00000119772	DNMT3A	FALSE	FALSE	FALSE	TRUE
chr2_25248036_C_T	chr2	25248036	C	T	250.1	Type 1 diabetes	endocrine/metabolic	0.315695	0.816132	0.328177	ENSG00000119772	DNMT3A	FALSE	FALSE	FALSE	TRUE
chr2_25248036_C_T	chr2	25248036	C	T	272.1	Hyperlipidemia	endocrine/metabolic	0.082906	0.538464	0.429902	ENSG00000119772	DNMT3A	FALSE	FALSE	FALSE	TRUE
chr2_25248036_C_T	chr2	25248036	C	T	250.2	Type 2 diabetes	endocrine/metabolic	0.606645	0.632639	0.163441	ENSG00000119772	DNMT3A	FALSE	FALSE	FALSE	TRUE
chr2_25248036_C_T	chr2	25248036	C	T	278.1	Obesity	endocrine/metabolic	1.03122	0.501551	0.0189379	ENSG00000119772	DNMT3A	FALSE	FALSE	FALSE	TRUE
chr2_25248036_C_T	chr2	25248036	C	T	290	Delirium dementia and amnestic and other cognitive disorders	mental disorders	0.113401	0.739918	0.417894	ENSG00000119772	DNMT3A	FALSE	FALSE	FALSE	TRUE
chr2_25248036_C_T	chr2	25248036	C	T	318	Tobacco use disorder	mental disorders	0.608539	0.635661	0.163722	ENSG00000119772	DNMT3A	FALSE	FALSE	FALSE	TRUE
chr2_25248036_C_T	chr2	25248036	C	T	366	Cataract	sense organs	0.159611	0.54455	0.376887	ENSG00000119772	DNMT3A	FALSE	FALSE	FALSE	TRUE
chr2_25248036_C_T	chr2	25248036	C	T	401.1	Essential hypertension	circulatory system	0.356841	0.469159	0.222187	ENSG00000119772	DNMT3A	FALSE	FALSE	FALSE	TRUE
chr2_25248036_C_T	chr2	25248036	C	T	411.4	Coronary atherosclerosis	circulatory system	-0.135883	0.66642	0.440729	ENSG00000119772	DNMT3A	FALSE	FALSE	FALSE	TRUE
chr2_25248036_C_T	chr2	25248036	C	T	427.2	Atrial fibrillation and flutter	circulatory system	-0.0133315	0.699874	0.487618	ENSG00000119772	DNMT3A	FALSE	FALSE	FALSE	TRUE
chr2_25248036_C_T	chr2	25248036	C	T	495	Asthma	respiratory	-0.219818	0.63408	0.382304	ENSG00000119772	DNMT3A	FALSE	FALSE	FALSE	TRUE
chr2_25248036_C_T	chr2	25248036	C	T	555.2	Ulcerative colitis	digestive	0.837097	0.825922	0.138478	ENSG00000119772	DNMT3A	FALSE	FALSE	FALSE	TRUE
chr2_25248036_C_T	chr2	25248036	C	T	557.1	Celiac disease	digestive	0.342407	0.827218	0.318224	ENSG00000119772	DNMT3A	FALSE	FALSE	FALSE	TRUE
chr2_25248036_C_T	chr2	25248036	C	T	585.3	Chronic renal failure [CKD]	genitourinary	0.689143	0.760502	0.170395	ENSG00000119772	DNMT3A	FALSE	FALSE	FALSE	TRUE
chr2_25248036_C_T	chr2	25248036	C	T	571.5	Other chronic nonalcoholic liver disease	digestive	0.736838	0.779933	0.159587	ENSG00000119772	DNMT3A	FALSE	FALSE	FALSE	TRUE
chr2_25248036_C_T	chr2	25248036	C	T	714.1	Rheumatoid arthritis	musculoskeletal	1.51742	0.634361	0.00743487	ENSG00000119772	DNMT3A	FALSE	FALSE	FALSE	TRUE
chr2_25248192_C_T	chr2	25248192	C	T	153	Colorectal cancer	neoplasms	1.02677	0.97475	0.297947	ENSG00000119772	DNMT3A	FALSE	FALSE	FALSE	TRUE
chr2_25248192_C_T	chr2	25248192	C	T	165.1	Cancer of bronchus; lung	neoplasms	-0.00156856	0.318034	0.830975	ENSG00000119772	DNMT3A	FALSE	FALSE	FALSE	TRUE
chr2_25248192_C_T	chr2	25248192	C	T	172.2	Other non-epithelial cancer of skin	neoplasms	-0.0330862	0.29992	0.827195	ENSG00000119772	DNMT3A	FALSE	FALSE	FALSE	TRUE
chr2_25248192_C_T	chr2	25248192	C	T	174.1	Breast cancer [female]	neoplasms	-0.029159	0.30275	0.830132	ENSG00000119772	DNMT3A	FALSE	FALSE	FALSE	TRUE
chr2_25248192_C_T	chr2	25248192	C	T	185	Cancer of prostate	neoplasms	0.0642143	0.323536	0.792578	ENSG00000119772	DNMT3A	FALSE	FALSE	FALSE	TRUE
chr2_25248192_C_T	chr2	25248192	C	T	195	Cancer, suspected or other	neoplasms	-0.0508352	0.297453	0.814073	ENSG00000119772	DNMT3A	FALSE	FALSE	FALSE	TRUE
chr2_25248192_C_T	chr2	25248192	C	T	189.11	Malignant neoplasm of kidney, except pelvis	neoplasms	0.00491367	0.320983	0.827453	ENSG00000119772	DNMT3A	FALSE	FALSE	FALSE	TRUE
chr2_25248192_C_T	chr2	25248192	C	T	197	Chemotherapy	neoplasms	-0.030273	0.299502	0.829073	ENSG00000119772	DNMT3A	FALSE	FALSE	FALSE	TRUE
chr2_25248192_C_T	chr2	25248192	C	T	200	Myeloproliferative disease	neoplasms	-0.00744343	0.560263	0.808227	ENSG00000119772	DNMT3A	FALSE	FALSE	FALSE	TRUE
chr2_25248192_C_T	chr2	25248192	C	T	202.2	Non-Hodgkins lymphoma	neoplasms	0.00500713	0.321053	0.827399	ENSG00000119772	DNMT3A	FALSE	FALSE	FALSE	TRUE
chr2_25248192_C_T	chr2	25248192	C	T	204.12	Lymphoid leukemia, chronic	neoplasms	0.0103448	0.344121	0.823585	ENSG00000119772	DNMT3A	FALSE	FALSE	FALSE	TRUE
chr2_25248192_C_T	chr2	25248192	C	T	204.21	Myeloid leukemia, acute	neoplasms	0.00383053	0.684408	0.805583	ENSG00000119772	DNMT3A	FALSE	FALSE	FALSE	TRUE
chr2_25248192_C_T	chr2	25248192	C	T	204	Leukemia	neoplasms	0.00762434	0.323574	0.82589	ENSG00000119772	DNMT3A	FALSE	FALSE	FALSE	TRUE
chr2_25248192_C_T	chr2	25248192	C	T	244.4	Hypothyroidism NOS	endocrine/metabolic	-0.0292344	0.300647	0.829885	ENSG00000119772	DNMT3A	FALSE	FALSE	FALSE	TRUE
chr2_25248192_C_T	chr2	25248192	C	T	250.1	Type 1 diabetes	endocrine/metabolic	0.000856121	0.317366	0.829848	ENSG00000119772	DNMT3A	FALSE	FALSE	FALSE	TRUE
chr2_25248192_C_T	chr2	25248192	C	T	272.1	Hyperlipidemia	endocrine/metabolic	0.0491745	0.251599	0.794098	ENSG00000119772	DNMT3A	FALSE	FALSE	FALSE	TRUE
chr2_25248192_C_T	chr2	25248192	C	T	250.2	Type 2 diabetes	endocrine/metabolic	0.0534848	0.275566	0.794075	ENSG00000119772	DNMT3A	FALSE	FALSE	FALSE	TRUE
chr2_25248192_C_T	chr2	25248192	C	T	278.1	Obesity	endocrine/metabolic	0.067526	0.291235	0.785813	ENSG00000119772	DNMT3A	FALSE	FALSE	FALSE	TRUE
chr2_25248192_C_T	chr2	25248192	C	T	290	Delirium dementia and amnestic and other cognitive disorders	mental disorders	-0.0212855	0.302917	0.835317	ENSG00000119772	DNMT3A	FALSE	FALSE	FALSE	TRUE
chr2_25248192_C_T	chr2	25248192	C	T	318	Tobacco use disorder	mental disorders	-0.0490529	0.30021	0.815842	ENSG00000119772	DNMT3A	FALSE	FALSE	FALSE	TRUE
chr2_25248192_C_T	chr2	25248192	C	T	366	Cataract	sense organs	0.0390534	0.260042	0.803182	ENSG00000119772	DNMT3A	FALSE	FALSE	FALSE	TRUE
chr2_25248192_C_T	chr2	25248192	C	T	401.1	Essential hypertension	circulatory system	0.0656454	0.244579	0.778041	ENSG00000119772	DNMT3A	FALSE	FALSE	FALSE	TRUE
chr2_25248192_C_T	chr2	25248192	C	T	411.4	Coronary atherosclerosis	circulatory system	-4.42991e-05	0.264078	0.831682	ENSG00000119772	DNMT3A	FALSE	FALSE	FALSE	TRUE
chr2_25248192_C_T	chr2	25248192	C	T	427.2	Atrial fibrillation and flutter	circulatory system	0.0415878	0.29482	0.804486	ENSG00000119772	DNMT3A	FALSE	FALSE	FALSE	TRUE
chr2_25248192_C_T	chr2	25248192	C	T	495	Asthma	respiratory	-0.00879929	0.260435	0.838189	ENSG00000119772	DNMT3A	FALSE	FALSE	FALSE	TRUE
chr2_25248192_C_T	chr2	25248192	C	T	555.2	Ulcerative colitis	digestive	0.00195892	0.340135	0.825705	ENSG00000119772	DNMT3A	FALSE	FALSE	FALSE	TRUE
chr2_25248192_C_T	chr2	25248192	C	T	557.1	Celiac disease	digestive	0.00915242	0.325114	0.825023	ENSG00000119772	DNMT3A	FALSE	FALSE	FALSE	TRUE
chr2_25248192_C_T	chr2	25248192	C	T	585.3	Chronic renal failure [CKD]	genitourinary	-0.011532	0.30889	0.800557	ENSG00000119772	DNMT3A	FALSE	FALSE	FALSE	TRUE
chr2_25248192_C_T	chr2	25248192	C	T	571.5	Other chronic nonalcoholic liver disease	digestive	-0.00486253	0.312678	0.83334	ENSG00000119772	DNMT3A	FALSE	FALSE	FALSE	TRUE
chr2_25248192_C_T	chr2	25248192	C	T	714.1	Rheumatoid arthritis	musculoskeletal	-0.00310092	0.3141	0.832249	ENSG00000119772	DNMT3A	FALSE	FALSE	FALSE	TRUE
chr2_197402110_T_C	chr2	197402110	T	C	153	Colorectal cancer	neoplasms	0.774948	0.60873	0.101677	ENSG00000115524	SF3B1	FALSE	FALSE	FALSE	TRUE
chr2_197402110_T_C	chr2	197402110	T	C	165.1	Cancer of bronchus; lung	neoplasms	1.211	0.676102	0.0369896	ENSG00000115524	SF3B1	FALSE	FALSE	FALSE	TRUE
chr2_197402110_T_C	chr2	197402110	T	C	172.2	Other non-epithelial cancer of skin	neoplasms	0.71186	0.446923	0.056184	ENSG00000115524	SF3B1	FALSE	FALSE	FALSE	TRUE
chr2_197402110_T_C	chr2	197402110	T	C	174.1	Breast cancer [female]	neoplasms	1.14305	0.427318	0.0038648	ENSG00000115524	SF3B1	FALSE	FALSE	FALSE	TRUE
chr2_197402110_T_C	chr2	197402110	T	C	185	Cancer of prostate	neoplasms	0.528727	0.485702	0.138032	ENSG00000115524	SF3B1	FALSE	FALSE	FALSE	TRUE
chr2_197402110_T_C	chr2	197402110	T	C	195	Cancer, suspected or other	neoplasms	0.677214	0.35973	0.0302562	ENSG00000115524	SF3B1	FALSE	FALSE	FALSE	TRUE
chr2_197402110_T_C	chr2	197402110	T	C	189.11	Malignant neoplasm of kidney, except pelvis	neoplasms	1.12813	0.875969	0.0967245	ENSG00000115524	SF3B1	FALSE	FALSE	FALSE	TRUE
chr2_197402110_T_C	chr2	197402110	T	C	197	Chemotherapy	neoplasms	1.79753	0.260109	2.30304e-12	ENSG00000115524	SF3B1	FALSE	FALSE	FALSE	TRUE
chr2_197402110_T_C	chr2	197402110	T	C	200	Myeloproliferative disease	neoplasms	3.96462	0.278784	1.60645e-49	ENSG00000115524	SF3B1	FALSE	FALSE	FALSE	TRUE
chr2_197402110_T_C	chr2	197402110	T	C	202.2	Non-Hodgkins lymphoma	neoplasms	1.36068	0.787691	0.0414671	ENSG00000115524	SF3B1	FALSE	FALSE	FALSE	TRUE
chr2_197402110_T_C	chr2	197402110	T	C	204.12	Lymphoid leukemia, chronic	neoplasms	3.50697	0.373249	4.37695e-23	ENSG00000115524	SF3B1	FALSE	FALSE	FALSE	TRUE
chr2_197402110_T_C	chr2	197402110	T	C	204.21	Myeloid leukemia, acute	neoplasms	2.75514	0.527323	2.50042e-08	ENSG00000115524	SF3B1	FALSE	FALSE	FALSE	TRUE
chr2_197402110_T_C	chr2	197402110	T	C	204	Leukemia	neoplasms	3.21018	0.295525	5.30986e-29	ENSG00000115524	SF3B1	FALSE	FALSE	FALSE	TRUE
chr2_197402110_T_C	chr2	197402110	T	C	244.4	Hypothyroidism NOS	endocrine/metabolic	0.395169	0.466285	0.197472	ENSG00000115524	SF3B1	FALSE	FALSE	FALSE	TRUE
chr2_197402110_T_C	chr2	197402110	T	C	250.1	Type 1 diabetes	endocrine/metabolic	0.693344	0.784448	0.184158	ENSG00000115524	SF3B1	FALSE	FALSE	FALSE	TRUE
chr2_197402110_T_C	chr2	197402110	T	C	272.1	Hyperlipidemia	endocrine/metabolic	0.682776	0.252187	0.00344484	ENSG00000115524	SF3B1	FALSE	FALSE	FALSE	TRUE
chr2_197402110_T_C	chr2	197402110	T	C	250.2	Type 2 diabetes	endocrine/metabolic	0.829739	0.286129	0.0019122	ENSG00000115524	SF3B1	FALSE	FALSE	FALSE	TRUE
chr2_197402110_T_C	chr2	197402110	T	C	278.1	Obesity	endocrine/metabolic	0.933555	0.289204	0.000642589	ENSG00000115524	SF3B1	FALSE	FALSE	FALSE	TRUE
chr2_197402110_T_C	chr2	197402110	T	C	290	Delirium dementia and amnestic and other cognitive disorders	mental disorders	1.54843	0.297175	9.60496e-08	ENSG00000115524	SF3B1	FALSE	FALSE	FALSE	TRUE
chr2_197402110_T_C	chr2	197402110	T	C	318	Tobacco use disorder	mental disorders	0.382031	0.362978	0.146241	ENSG00000115524	SF3B1	FALSE	FALSE	FALSE	TRUE
chr2_197402110_T_C	chr2	197402110	T	C	366	Cataract	sense organs	0.631021	0.318036	0.0238914	ENSG00000115524	SF3B1	FALSE	FALSE	FALSE	TRUE
chr2_197402110_T_C	chr2	197402110	T	C	401.1	Essential hypertension	circulatory system	0.732287	0.241515	0.00123791	ENSG00000115524	SF3B1	FALSE	FALSE	FALSE	TRUE
chr2_197402110_T_C	chr2	197402110	T	C	411.4	Coronary atherosclerosis	circulatory system	0.503872	0.359399	0.0807808	ENSG00000115524	SF3B1	FALSE	FALSE	FALSE	TRUE
chr2_197402110_T_C	chr2	197402110	T	C	427.2	Atrial fibrillation and flutter	circulatory system	1.00253	0.456105	0.0143476	ENSG00000115524	SF3B1	FALSE	FALSE	FALSE	TRUE
chr2_197402110_T_C	chr2	197402110	T	C	495	Asthma	respiratory	0.73672	0.304608	0.00793075	ENSG00000115524	SF3B1	FALSE	FALSE	FALSE	TRUE
chr2_197402110_T_C	chr2	197402110	T	C	555.2	Ulcerative colitis	digestive	0.0495934	0.796846	0.460419	ENSG00000115524	SF3B1	FALSE	FALSE	FALSE	TRUE
chr2_197402110_T_C	chr2	197402110	T	C	557.1	Celiac disease	digestive	1.05816	0.861823	0.10753	ENSG00000115524	SF3B1	FALSE	FALSE	FALSE	TRUE
chr2_197402110_T_C	chr2	197402110	T	C	585.3	Chronic renal failure [CKD]	genitourinary	1.38113	0.35168	4.4494e-05	ENSG00000115524	SF3B1	FALSE	FALSE	FALSE	TRUE
chr2_197402110_T_C	chr2	197402110	T	C	571.5	Other chronic nonalcoholic liver disease	digestive	1.26379	0.416352	0.0012441	ENSG00000115524	SF3B1	FALSE	FALSE	FALSE	TRUE
chr2_197402110_T_C	chr2	197402110	T	C	714.1	Rheumatoid arthritis	musculoskeletal	1.77022	0.392761	3.13789e-06	ENSG00000115524	SF3B1	FALSE	FALSE	FALSE	TRUE
chr2_197402635_C_A	chr2	197402635	C	A	153	Colorectal cancer	neoplasms	0.822689	0.82788	0.169778	ENSG00000115524	SF3B1	FALSE	FALSE	FALSE	TRUE
chr2_197402635_C_A	chr2	197402635	C	A	165.1	Cancer of bronchus; lung	neoplasms	1.20681	0.954065	0.108392	ENSG00000115524	SF3B1	FALSE	FALSE	FALSE	TRUE
chr2_197402635_C_A	chr2	197402635	C	A	172.2	Other non-epithelial cancer of skin	neoplasms	-0.173487	0.721268	0.435062	ENSG00000115524	SF3B1	FALSE	FALSE	FALSE	TRUE
chr2_197402635_C_A	chr2	197402635	C	A	174.1	Breast cancer [female]	neoplasms	0.515249	0.97657	0.293175	ENSG00000115524	SF3B1	FALSE	FALSE	FALSE	TRUE
chr2_197402635_C_A	chr2	197402635	C	A	185	Cancer of prostate	neoplasms	0.44393	0.73183	0.279213	ENSG00000115524	SF3B1	FALSE	FALSE	FALSE	TRUE
chr2_197402635_C_A	chr2	197402635	C	A	195	Cancer, suspected or other	neoplasms	0.000749223	0.625659	0.502171	ENSG00000115524	SF3B1	FALSE	FALSE	FALSE	TRUE
chr2_197402635_C_A	chr2	197402635	C	A	189.11	Malignant neoplasm of kidney, except pelvis	neoplasms	0.56401	0.992298	0.27964	ENSG00000115524	SF3B1	FALSE	FALSE	FALSE	TRUE
chr2_197402635_C_A	chr2	197402635	C	A	197	Chemotherapy	neoplasms	1.21007	0.556353	0.0357721	ENSG00000115524	SF3B1	FALSE	FALSE	FALSE	TRUE
chr2_197402635_C_A	chr2	197402635	C	A	200	Myeloproliferative disease	neoplasms	3.2705	0.6246	4.05387e-10	ENSG00000115524	SF3B1	FALSE	FALSE	FALSE	TRUE
chr2_197402635_C_A	chr2	197402635	C	A	202.2	Non-Hodgkins lymphoma	neoplasms	0.463107	0.954145	0.307882	ENSG00000115524	SF3B1	FALSE	FALSE	FALSE	TRUE
chr2_197402635_C_A	chr2	197402635	C	A	204.12	Lymphoid leukemia, chronic	neoplasms	0.632885	1.01941	0.262355	ENSG00000115524	SF3B1	FALSE	FALSE	FALSE	TRUE
chr2_197402635_C_A	chr2	197402635	C	A	204.21	Myeloid leukemia, acute	neoplasms	2.18042	0.857113	0.0283166	ENSG00000115524	SF3B1	FALSE	FALSE	FALSE	TRUE
chr2_197402635_C_A	chr2	197402635	C	A	204	Leukemia	neoplasms	1.31832	0.998585	0.0965522	ENSG00000115524	SF3B1	FALSE	FALSE	FALSE	TRUE
chr2_197402635_C_A	chr2	197402635	C	A	244.4	Hypothyroidism NOS	endocrine/metabolic	0.702328	0.795849	0.198219	ENSG00000115524	SF3B1	FALSE	FALSE	FALSE	TRUE
chr2_197402635_C_A	chr2	197402635	C	A	250.1	Type 1 diabetes	endocrine/metabolic	0.44955	0.949315	0.311981	ENSG00000115524	SF3B1	FALSE	FALSE	FALSE	TRUE
chr2_197402635_C_A	chr2	197402635	C	A	272.1	Hyperlipidemia	endocrine/metabolic	0.296539	0.508867	0.292877	ENSG00000115524	SF3B1	FALSE	FALSE	FALSE	TRUE
chr2_197402635_C_A	chr2	197402635	C	A	250.2	Type 2 diabetes	endocrine/metabolic	0.533939	0.584999	0.195065	ENSG00000115524	SF3B1	FALSE	FALSE	FALSE	TRUE
chr2_197402635_C_A	chr2	197402635	C	A	278.1	Obesity	endocrine/metabolic	0.928083	0.656405	0.0940508	ENSG00000115524	SF3B1	FALSE	FALSE	FALSE	TRUE
chr2_197402635_C_A	chr2	197402635	C	A	290	Delirium dementia and amnestic and other cognitive disorders	mental disorders	0.462074	0.735237	0.27228	ENSG00000115524	SF3B1	FALSE	FALSE	FALSE	TRUE
chr2_197402635_C_A	chr2	197402635	C	A	318	Tobacco use disorder	mental disorders	0.63719	0.675857	0.18595	ENSG00000115524	SF3B1	FALSE	FALSE	FALSE	TRUE
chr2_197402635_C_A	chr2	197402635	C	A	366	Cataract	sense organs	0.702919	0.564666	0.122726	ENSG00000115524	SF3B1	FALSE	FALSE	FALSE	TRUE
chr2_197402635_C_A	chr2	197402635	C	A	401.1	Essential hypertension	circulatory system	0.609693	0.455133	0.107229	ENSG00000115524	SF3B1	FALSE	FALSE	FALSE	TRUE
chr2_197402635_C_A	chr2	197402635	C	A	411.4	Coronary atherosclerosis	circulatory system	1.20694	0.488319	0.0304015	ENSG00000115524	SF3B1	FALSE	FALSE	FALSE	TRUE
chr2_197402635_C_A	chr2	197402635	C	A	427.2	Atrial fibrillation and flutter	circulatory system	0.742537	0.690998	0.154927	ENSG00000115524	SF3B1	FALSE	FALSE	FALSE	TRUE
chr2_197402635_C_A	chr2	197402635	C	A	495	Asthma	respiratory	1.11692	0.641022	0.0574948	ENSG00000115524	SF3B1	FALSE	FALSE	FALSE	TRUE
chr2_197402635_C_A	chr2	197402635	C	A	555.2	Ulcerative colitis	digestive	0.391897	0.928389	0.330149	ENSG00000115524	SF3B1	FALSE	FALSE	FALSE	TRUE
chr2_197402635_C_A	chr2	197402635	C	A	557.1	Celiac disease	digestive	0.468397	0.959343	0.306665	ENSG00000115524	SF3B1	FALSE	FALSE	FALSE	TRUE
chr2_197402635_C_A	chr2	197402635	C	A	585.3	Chronic renal failure [CKD]	genitourinary	0.758811	0.81055	0.18421	ENSG00000115524	SF3B1	FALSE	FALSE	FALSE	TRUE
chr2_197402635_C_A	chr2	197402635	C	A	571.5	Other chronic nonalcoholic liver disease	digestive	0.92103	0.856602	0.150309	ENSG00000115524	SF3B1	FALSE	FALSE	FALSE	TRUE
chr2_197402635_C_A	chr2	197402635	C	A	714.1	Rheumatoid arthritis	musculoskeletal	0.445197	0.94725	0.313257	ENSG00000115524	SF3B1	FALSE	FALSE	FALSE	TRUE
chr2_197402635_C_G	chr2	197402635	C	G	153	Colorectal cancer	neoplasms	-0.205233	1.06965	0.425383	ENSG00000115524	SF3B1	FALSE	FALSE	FALSE	TRUE
chr2_197402635_C_G	chr2	197402635	C	G	165.1	Cancer of bronchus; lung	neoplasms	1.48837	1.22443	0.111059	ENSG00000115524	SF3B1	FALSE	FALSE	FALSE	TRUE
chr2_197402635_C_G	chr2	197402635	C	G	172.2	Other non-epithelial cancer of skin	neoplasms	1.38245	0.595547	0.0100595	ENSG00000115524	SF3B1	FALSE	FALSE	FALSE	TRUE
chr2_197402635_C_G	chr2	197402635	C	G	174.1	Breast cancer [female]	neoplasms	-0.31087	1.03108	0.382852	ENSG00000115524	SF3B1	FALSE	FALSE	FALSE	TRUE
chr2_197402635_C_G	chr2	197402635	C	G	185	Cancer of prostate	neoplasms	-0.407542	0.960763	0.336791	ENSG00000115524	SF3B1	FALSE	FALSE	FALSE	TRUE
chr2_197402635_C_G	chr2	197402635	C	G	195	Cancer, suspected or other	neoplasms	0.351733	0.733115	0.315311	ENSG00000115524	SF3B1	FALSE	FALSE	FALSE	TRUE
chr2_197402635_C_G	chr2	197402635	C	G	189.11	Malignant neoplasm of kidney, except pelvis	neoplasms	0.262469	1.34584	0.420875	ENSG00000115524	SF3B1	FALSE	FALSE	FALSE	TRUE
chr2_197402635_C_G	chr2	197402635	C	G	197	Chemotherapy	neoplasms	-0.465026	0.897699	0.303066	ENSG00000115524	SF3B1	FALSE	FALSE	FALSE	TRUE
chr2_197402635_C_G	chr2	197402635	C	G	200	Myeloproliferative disease	neoplasms	3.9818	0.56842	8.44614e-13	ENSG00000115524	SF3B1	FALSE	FALSE	FALSE	TRUE
chr2_197402635_C_G	chr2	197402635	C	G	202.2	Non-Hodgkins lymphoma	neoplasms	0.248596	1.33836	0.42451	ENSG00000115524	SF3B1	FALSE	FALSE	FALSE	TRUE
chr2_197402635_C_G	chr2	197402635	C	G	204.12	Lymphoid leukemia, chronic	neoplasms	0.38013	1.40988	0.391906	ENSG00000115524	SF3B1	FALSE	FALSE	FALSE	TRUE
chr2_197402635_C_G	chr2	197402635	C	G	204.21	Myeloid leukemia, acute	neoplasms	2.76574	0.816808	0.000311208	ENSG00000115524	SF3B1	FALSE	FALSE	FALSE	TRUE
chr2_197402635_C_G	chr2	197402635	C	G	204	Leukemia	neoplasms	2.42315	0.668155	0.000132374	ENSG00000115524	SF3B1	FALSE	FALSE	FALSE	TRUE
chr2_197402635_C_G	chr2	197402635	C	G	244.4	Hypothyroidism NOS	endocrine/metabolic	-0.321812	1.0003	0.375078	ENSG00000115524	SF3B1	FALSE	FALSE	FALSE	TRUE
chr2_197402635_C_G	chr2	197402635	C	G	250.1	Type 1 diabetes	endocrine/metabolic	0.180564	1.29994	0.442967	ENSG00000115524	SF3B1	FALSE	FALSE	FALSE	TRUE
chr2_197402635_C_G	chr2	197402635	C	G	272.1	Hyperlipidemia	endocrine/metabolic	0.969233	0.620906	0.0591761	ENSG00000115524	SF3B1	FALSE	FALSE	FALSE	TRUE
chr2_197402635_C_G	chr2	197402635	C	G	250.2	Type 2 diabetes	endocrine/metabolic	-0.0677743	0.773043	0.465777	ENSG00000115524	SF3B1	FALSE	FALSE	FALSE	TRUE
chr2_197402635_C_G	chr2	197402635	C	G	278.1	Obesity	endocrine/metabolic	0.796875	0.830511	0.16836	ENSG00000115524	SF3B1	FALSE	FALSE	FALSE	TRUE
chr2_197402635_C_G	chr2	197402635	C	G	290	Delirium dementia and amnestic and other cognitive disorders	mental disorders	-0.353834	0.973031	0.359212	ENSG00000115524	SF3B1	FALSE	FALSE	FALSE	TRUE
chr2_197402635_C_G	chr2	197402635	C	G	318	Tobacco use disorder	mental disorders	-0.686497	0.773584	0.187672	ENSG00000115524	SF3B1	FALSE	FALSE	FALSE	TRUE
chr2_197402635_C_G	chr2	197402635	C	G	366	Cataract	sense organs	1.51928	0.506696	0.0013415	ENSG00000115524	SF3B1	FALSE	FALSE	FALSE	TRUE
chr2_197402635_C_G	chr2	197402635	C	G	401.1	Essential hypertension	circulatory system	0.0807449	0.531595	0.439386	ENSG00000115524	SF3B1	FALSE	FALSE	FALSE	TRUE
chr2_197402635_C_G	chr2	197402635	C	G	411.4	Coronary atherosclerosis	circulatory system	-0.737156	0.72312	0.154091	ENSG00000115524	SF3B1	FALSE	FALSE	FALSE	TRUE
chr2_197402635_C_G	chr2	197402635	C	G	427.2	Atrial fibrillation and flutter	circulatory system	0.358497	0.907917	0.34578	ENSG00000115524	SF3B1	FALSE	FALSE	FALSE	TRUE
chr2_197402635_C_G	chr2	197402635	C	G	495	Asthma	respiratory	0.779656	0.717584	0.138466	ENSG00000115524	SF3B1	FALSE	FALSE	FALSE	TRUE
chr2_197402635_C_G	chr2	197402635	C	G	555.2	Ulcerative colitis	digestive	-0.00119128	1.1947	0.498691	ENSG00000115524	SF3B1	FALSE	FALSE	FALSE	TRUE
chr2_197402635_C_G	chr2	197402635	C	G	557.1	Celiac disease	digestive	0.274669	1.35264	0.417729	ENSG00000115524	SF3B1	FALSE	FALSE	FALSE	TRUE
chr2_197402635_C_G	chr2	197402635	C	G	585.3	Chronic renal failure [CKD]	genitourinary	-0.227151	1.05458	0.416149	ENSG00000115524	SF3B1	FALSE	FALSE	FALSE	TRUE
chr2_197402635_C_G	chr2	197402635	C	G	571.5	Other chronic nonalcoholic liver disease	digestive	-0.0996912	1.13526	0.466625	ENSG00000115524	SF3B1	FALSE	FALSE	FALSE	TRUE
chr2_197402635_C_G	chr2	197402635	C	G	714.1	Rheumatoid arthritis	musculoskeletal	2.30407	0.660018	0.000224673	ENSG00000115524	SF3B1	FALSE	FALSE	FALSE	TRUE
chr2_208248388_C_T	chr2	208248388	C	T	153	Colorectal cancer	neoplasms	0.428171	1.19882	0.359129	ENSG00000138413	IDH1	FALSE	FALSE	FALSE	TRUE
chr2_208248388_C_T	chr2	208248388	C	T	165.1	Cancer of bronchus; lung	neoplasms	2.61801	0.714937	0.000118955	ENSG00000138413	IDH1	FALSE	FALSE	FALSE	TRUE
chr2_208248388_C_T	chr2	208248388	C	T	172.2	Other non-epithelial cancer of skin	neoplasms	0.713017	0.941358	0.224046	ENSG00000138413	IDH1	FALSE	FALSE	FALSE	TRUE
chr2_208248388_C_T	chr2	208248388	C	T	174.1	Breast cancer [female]	neoplasms	0.198004	1.11507	0.428114	ENSG00000138413	IDH1	FALSE	FALSE	FALSE	TRUE
chr2_208248388_C_T	chr2	208248388	C	T	185	Cancer of prostate	neoplasms	1.66007	0.765308	0.0150319	ENSG00000138413	IDH1	FALSE	FALSE	FALSE	TRUE
chr2_208248388_C_T	chr2	208248388	C	T	195	Cancer, suspected or other	neoplasms	1.35846	0.622832	0.0146286	ENSG00000138413	IDH1	FALSE	FALSE	FALSE	TRUE
chr2_208248388_C_T	chr2	208248388	C	T	189.11	Malignant neoplasm of kidney, except pelvis	neoplasms	2.44032	0.838008	0.00174299	ENSG00000138413	IDH1	FALSE	FALSE	FALSE	TRUE
chr2_208248388_C_T	chr2	208248388	C	T	197	Chemotherapy	neoplasms	1.60438	0.943394	0.0444384	ENSG00000138413	IDH1	FALSE	FALSE	FALSE	TRUE
chr2_208248388_C_T	chr2	208248388	C	T	200	Myeloproliferative disease	neoplasms	3.36862	0.640205	5.7259e-08	ENSG00000138413	IDH1	FALSE	FALSE	FALSE	TRUE
chr2_208248388_C_T	chr2	208248388	C	T	202.2	Non-Hodgkins lymphoma	neoplasms	0.881826	1.37826	0.259939	ENSG00000138413	IDH1	FALSE	FALSE	FALSE	TRUE
chr2_208248388_C_T	chr2	208248388	C	T	204.12	Lymphoid leukemia, chronic	neoplasms	1.09067	1.45595	0.225723	ENSG00000138413	IDH1	FALSE	FALSE	FALSE	TRUE
chr2_208248388_C_T	chr2	208248388	C	T	204.21	Myeloid leukemia, acute	neoplasms	3.96915	0.706744	6.32798e-09	ENSG00000138413	IDH1	FALSE	FALSE	FALSE	TRUE
chr2_208248388_C_T	chr2	208248388	C	T	204	Leukemia	neoplasms	3.52251	0.649871	2.27039e-08	ENSG00000138413	IDH1	FALSE	FALSE	FALSE	TRUE
chr2_208248388_C_T	chr2	208248388	C	T	244.4	Hypothyroidism NOS	endocrine/metabolic	0.0108211	1.02712	0.494475	ENSG00000138413	IDH1	FALSE	FALSE	FALSE	TRUE
chr2_208248388_C_T	chr2	208248388	C	T	250.1	Type 1 diabetes	endocrine/metabolic	0.611091	1.27532	0.314606	ENSG00000138413	IDH1	FALSE	FALSE	FALSE	TRUE
chr2_208248388_C_T	chr2	208248388	C	T	272.1	Hyperlipidemia	endocrine/metabolic	0.970441	0.690789	0.0801277	ENSG00000138413	IDH1	FALSE	FALSE	FALSE	TRUE
chr2_208248388_C_T	chr2	208248388	C	T	250.2	Type 2 diabetes	endocrine/metabolic	0.188512	0.832722	0.409758	ENSG00000138413	IDH1	FALSE	FALSE	FALSE	TRUE
chr2_208248388_C_T	chr2	208248388	C	T	278.1	Obesity	endocrine/metabolic	-0.30495	0.873876	0.364448	ENSG00000138413	IDH1	FALSE	FALSE	FALSE	TRUE
chr2_208248388_C_T	chr2	208248388	C	T	290	Delirium dementia and amnestic and other cognitive disorders	mental disorders	0.25185	1.12391	0.409966	ENSG00000138413	IDH1	FALSE	FALSE	FALSE	TRUE
chr2_208248388_C_T	chr2	208248388	C	T	318	Tobacco use disorder	mental disorders	2.2065	0.693767	0.000722992	ENSG00000138413	IDH1	FALSE	FALSE	FALSE	TRUE
chr2_208248388_C_T	chr2	208248388	C	T	366	Cataract	sense organs	-0.601216	0.738625	0.2082	ENSG00000138413	IDH1	FALSE	FALSE	FALSE	TRUE
chr2_208248388_C_T	chr2	208248388	C	T	401.1	Essential hypertension	circulatory system	1.86818	0.792776	0.00918809	ENSG00000138413	IDH1	FALSE	FALSE	FALSE	TRUE
chr2_208248388_C_T	chr2	208248388	C	T	411.4	Coronary atherosclerosis	circulatory system	0.254565	0.839851	0.380252	ENSG00000138413	IDH1	FALSE	FALSE	FALSE	TRUE
chr2_208248388_C_T	chr2	208248388	C	T	427.2	Atrial fibrillation and flutter	circulatory system	1.68764	0.687209	0.00703	ENSG00000138413	IDH1	FALSE	FALSE	FALSE	TRUE
chr2_208248388_C_T	chr2	208248388	C	T	495	Asthma	respiratory	0.391711	0.858965	0.323636	ENSG00000138413	IDH1	FALSE	FALSE	FALSE	TRUE
chr2_208248388_C_T	chr2	208248388	C	T	555.2	Ulcerative colitis	digestive	0.728555	1.32002	0.289242	ENSG00000138413	IDH1	FALSE	FALSE	FALSE	TRUE
chr2_208248388_C_T	chr2	208248388	C	T	557.1	Celiac disease	digestive	0.887889	1.38077	0.258892	ENSG00000138413	IDH1	FALSE	FALSE	FALSE	TRUE
chr2_208248388_C_T	chr2	208248388	C	T	585.3	Chronic renal failure [CKD]	genitourinary	1.53421	1.1344	0.0878545	ENSG00000138413	IDH1	FALSE	FALSE	FALSE	TRUE
chr2_208248388_C_T	chr2	208248388	C	T	571.5	Other chronic nonalcoholic liver disease	digestive	1.88436	0.789686	0.00847551	ENSG00000138413	IDH1	FALSE	FALSE	FALSE	TRUE
chr2_208248388_C_T	chr2	208248388	C	T	714.1	Rheumatoid arthritis	musculoskeletal	1.98327	0.798336	0.00644633	ENSG00000138413	IDH1	FALSE	FALSE	FALSE	TRUE
chr20_32433408_C_T	chr20	32433408	C	T	153	Colorectal cancer	neoplasms	0.250677	0.376997	0.186184	ENSG00000171456	ASXL1	FALSE	FALSE	FALSE	TRUE
chr20_32433408_C_T	chr20	32433408	C	T	165.1	Cancer of bronchus; lung	neoplasms	0.472289	0.355901	0.0626336	ENSG00000171456	ASXL1	FALSE	FALSE	FALSE	TRUE
chr20_32433408_C_T	chr20	32433408	C	T	172.2	Other non-epithelial cancer of skin	neoplasms	0.321517	0.313541	0.131601	ENSG00000171456	ASXL1	FALSE	FALSE	FALSE	TRUE
chr20_32433408_C_T	chr20	32433408	C	T	174.1	Breast cancer [female]	neoplasms	0.465813	0.353097	0.0649309	ENSG00000171456	ASXL1	FALSE	FALSE	FALSE	TRUE
chr20_32433408_C_T	chr20	32433408	C	T	185	Cancer of prostate	neoplasms	0.382158	0.300151	0.0917949	ENSG00000171456	ASXL1	FALSE	FALSE	FALSE	TRUE
chr20_32433408_C_T	chr20	32433408	C	T	195	Cancer, suspected or other	neoplasms	0.395567	0.275187	0.0749366	ENSG00000171456	ASXL1	FALSE	FALSE	FALSE	TRUE
chr20_32433408_C_T	chr20	32433408	C	T	189.11	Malignant neoplasm of kidney, except pelvis	neoplasms	0.342299	0.372497	0.131347	ENSG00000171456	ASXL1	FALSE	FALSE	FALSE	TRUE
chr20_32433408_C_T	chr20	32433408	C	T	197	Chemotherapy	neoplasms	0.260738	0.344244	0.177529	ENSG00000171456	ASXL1	FALSE	FALSE	FALSE	TRUE
chr20_32433408_C_T	chr20	32433408	C	T	200	Myeloproliferative disease	neoplasms	0.335298	0.379067	0.133909	ENSG00000171456	ASXL1	FALSE	FALSE	FALSE	TRUE
chr20_32433408_C_T	chr20	32433408	C	T	202.2	Non-Hodgkins lymphoma	neoplasms	0.317535	0.370039	0.144625	ENSG00000171456	ASXL1	FALSE	FALSE	FALSE	TRUE
chr20_32433408_C_T	chr20	32433408	C	T	204.12	Lymphoid leukemia, chronic	neoplasms	0.354921	0.375312	0.125033	ENSG00000171456	ASXL1	FALSE	FALSE	FALSE	TRUE
chr20_32433408_C_T	chr20	32433408	C	T	204.21	Myeloid leukemia, acute	neoplasms	0.36004	0.391115	0.121608	ENSG00000171456	ASXL1	FALSE	FALSE	FALSE	TRUE
chr20_32433408_C_T	chr20	32433408	C	T	204	Leukemia	neoplasms	0.325793	0.370527	0.140055	ENSG00000171456	ASXL1	FALSE	FALSE	FALSE	TRUE
chr20_32433408_C_T	chr20	32433408	C	T	244.4	Hypothyroidism NOS	endocrine/metabolic	0.274187	0.343203	0.168067	ENSG00000171456	ASXL1	FALSE	FALSE	FALSE	TRUE
chr20_32433408_C_T	chr20	32433408	C	T	250.1	Type 1 diabetes	endocrine/metabolic	0.297693	0.370205	0.156183	ENSG00000171456	ASXL1	FALSE	FALSE	FALSE	TRUE
chr20_32433408_C_T	chr20	32433408	C	T	272.1	Hyperlipidemia	endocrine/metabolic	0.338071	0.252331	0.0979558	ENSG00000171456	ASXL1	FALSE	FALSE	FALSE	TRUE
chr20_32433408_C_T	chr20	32433408	C	T	250.2	Type 2 diabetes	endocrine/metabolic	0.474778	0.284856	0.0404191	ENSG00000171456	ASXL1	FALSE	FALSE	FALSE	TRUE
chr20_32433408_C_T	chr20	32433408	C	T	278.1	Obesity	endocrine/metabolic	0.23805	0.331383	0.193337	ENSG00000171456	ASXL1	FALSE	FALSE	FALSE	TRUE
chr20_32433408_C_T	chr20	32433408	C	T	290	Delirium dementia and amnestic and other cognitive disorders	mental disorders	0.550006	0.315688	0.0240051	ENSG00000171456	ASXL1	FALSE	FALSE	FALSE	TRUE
chr20_32433408_C_T	chr20	32433408	C	T	318	Tobacco use disorder	mental disorders	0.519817	0.31116	0.0314019	ENSG00000171456	ASXL1	FALSE	FALSE	FALSE	TRUE
chr20_32433408_C_T	chr20	32433408	C	T	366	Cataract	sense organs	0.418275	0.262777	0.0578244	ENSG00000171456	ASXL1	FALSE	FALSE	FALSE	TRUE
chr20_32433408_C_T	chr20	32433408	C	T	401.1	Essential hypertension	circulatory system	0.343833	0.231879	0.0827577	ENSG00000171456	ASXL1	FALSE	FALSE	FALSE	TRUE
chr20_32433408_C_T	chr20	32433408	C	T	411.4	Coronary atherosclerosis	circulatory system	0.345518	0.273206	0.103079	ENSG00000171456	ASXL1	FALSE	FALSE	FALSE	TRUE
chr20_32433408_C_T	chr20	32433408	C	T	427.2	Atrial fibrillation and flutter	circulatory system	0.529962	0.294854	0.0249031	ENSG00000171456	ASXL1	FALSE	FALSE	FALSE	TRUE
chr20_32433408_C_T	chr20	32433408	C	T	495	Asthma	respiratory	0.564722	0.292934	0.0179371	ENSG00000171456	ASXL1	FALSE	FALSE	FALSE	TRUE
chr20_32433408_C_T	chr20	32433408	C	T	555.2	Ulcerative colitis	digestive	0.316427	0.370621	0.145087	ENSG00000171456	ASXL1	FALSE	FALSE	FALSE	TRUE
chr20_32433408_C_T	chr20	32433408	C	T	557.1	Celiac disease	digestive	0.343183	0.372644	0.130897	ENSG00000171456	ASXL1	FALSE	FALSE	FALSE	TRUE
chr20_32433408_C_T	chr20	32433408	C	T	585.3	Chronic renal failure [CKD]	genitourinary	0.546541	0.327053	0.0247794	ENSG00000171456	ASXL1	FALSE	FALSE	FALSE	TRUE
chr20_32433408_C_T	chr20	32433408	C	T	571.5	Other chronic nonalcoholic liver disease	digestive	0.272177	0.372473	0.172165	ENSG00000171456	ASXL1	FALSE	FALSE	FALSE	TRUE
chr20_32433408_C_T	chr20	32433408	C	T	714.1	Rheumatoid arthritis	musculoskeletal	0.301207	0.369877	0.154058	ENSG00000171456	ASXL1	FALSE	FALSE	FALSE	TRUE
chr20_32433447_C_T	chr20	32433447	C	T	153	Colorectal cancer	neoplasms	0.506388	0.57326	0.213633	ENSG00000171456	ASXL1	FALSE	FALSE	FALSE	TRUE
chr20_32433447_C_T	chr20	32433447	C	T	165.1	Cancer of bronchus; lung	neoplasms	0.89737	0.483763	0.0629912	ENSG00000171456	ASXL1	FALSE	FALSE	FALSE	TRUE
chr20_32433447_C_T	chr20	32433447	C	T	172.2	Other non-epithelial cancer of skin	neoplasms	0.616652	0.47911	0.125839	ENSG00000171456	ASXL1	FALSE	FALSE	FALSE	TRUE
chr20_32433447_C_T	chr20	32433447	C	T	174.1	Breast cancer [female]	neoplasms	0.145009	0.561964	0.418181	ENSG00000171456	ASXL1	FALSE	FALSE	FALSE	TRUE
chr20_32433447_C_T	chr20	32433447	C	T	185	Cancer of prostate	neoplasms	0.358675	0.494032	0.259717	ENSG00000171456	ASXL1	FALSE	FALSE	FALSE	TRUE
chr20_32433447_C_T	chr20	32433447	C	T	195	Cancer, suspected or other	neoplasms	0.18106	0.398129	0.349866	ENSG00000171456	ASXL1	FALSE	FALSE	FALSE	TRUE
chr20_32433447_C_T	chr20	32433447	C	T	189.11	Malignant neoplasm of kidney, except pelvis	neoplasms	0.23009	0.678743	0.38474	ENSG00000171456	ASXL1	FALSE	FALSE	FALSE	TRUE
chr20_32433447_C_T	chr20	32433447	C	T	197	Chemotherapy	neoplasms	0.432852	0.470197	0.205219	ENSG00000171456	ASXL1	FALSE	FALSE	FALSE	TRUE
chr20_32433447_C_T	chr20	32433447	C	T	200	Myeloproliferative disease	neoplasms	1.75723	0.58613	0.0292889	ENSG00000171456	ASXL1	FALSE	FALSE	FALSE	TRUE
chr20_32433447_C_T	chr20	32433447	C	T	202.2	Non-Hodgkins lymphoma	neoplasms	0.111415	0.641121	0.447058	ENSG00000171456	ASXL1	FALSE	FALSE	FALSE	TRUE
chr20_32433447_C_T	chr20	32433447	C	T	204.12	Lymphoid leukemia, chronic	neoplasms	0.289893	0.698374	0.357095	ENSG00000171456	ASXL1	FALSE	FALSE	FALSE	TRUE
chr20_32433447_C_T	chr20	32433447	C	T	204.21	Myeloid leukemia, acute	neoplasms	1.91325	0.651475	0.0173057	ENSG00000171456	ASXL1	FALSE	FALSE	FALSE	TRUE
chr20_32433447_C_T	chr20	32433447	C	T	204	Leukemia	neoplasms	1.02955	0.540843	0.0596167	ENSG00000171456	ASXL1	FALSE	FALSE	FALSE	TRUE
chr20_32433447_C_T	chr20	32433447	C	T	244.4	Hypothyroidism NOS	endocrine/metabolic	0.767632	0.512525	0.0941763	ENSG00000171456	ASXL1	FALSE	FALSE	FALSE	TRUE
chr20_32433447_C_T	chr20	32433447	C	T	250.1	Type 1 diabetes	endocrine/metabolic	0.128299	0.646329	0.437562	ENSG00000171456	ASXL1	FALSE	FALSE	FALSE	TRUE
chr20_32433447_C_T	chr20	32433447	C	T	272.1	Hyperlipidemia	endocrine/metabolic	-0.183422	0.327603	0.315879	ENSG00000171456	ASXL1	FALSE	FALSE	FALSE	TRUE
chr20_32433447_C_T	chr20	32433447	C	T	250.2	Type 2 diabetes	endocrine/metabolic	-0.290663	0.408922	0.267033	ENSG00000171456	ASXL1	FALSE	FALSE	FALSE	TRUE
chr20_32433447_C_T	chr20	32433447	C	T	278.1	Obesity	endocrine/metabolic	0.00606464	0.422871	0.514728	ENSG00000171456	ASXL1	FALSE	FALSE	FALSE	TRUE
chr20_32433447_C_T	chr20	32433447	C	T	290	Delirium dementia and amnestic and other cognitive disorders	mental disorders	0.489805	0.519226	0.198781	ENSG00000171456	ASXL1	FALSE	FALSE	FALSE	TRUE
chr20_32433447_C_T	chr20	32433447	C	T	318	Tobacco use disorder	mental disorders	0.344977	0.388945	0.214737	ENSG00000171456	ASXL1	FALSE	FALSE	FALSE	TRUE
chr20_32433447_C_T	chr20	32433447	C	T	366	Cataract	sense organs	0.521096	0.373567	0.109625	ENSG00000171456	ASXL1	FALSE	FALSE	FALSE	TRUE
chr20_32433447_C_T	chr20	32433447	C	T	401.1	Essential hypertension	circulatory system	0.271757	0.292057	0.203708	ENSG00000171456	ASXL1	FALSE	FALSE	FALSE	TRUE
chr20_32433447_C_T	chr20	32433447	C	T	411.4	Coronary atherosclerosis	circulatory system	0.150476	0.396173	0.37667	ENSG00000171456	ASXL1	FALSE	FALSE	FALSE	TRUE
chr20_32433447_C_T	chr20	32433447	C	T	427.2	Atrial fibrillation and flutter	circulatory system	0.43665	0.472172	0.204111	ENSG00000171456	ASXL1	FALSE	FALSE	FALSE	TRUE
chr20_32433447_C_T	chr20	32433447	C	T	495	Asthma	respiratory	-0.212129	0.421089	0.336171	ENSG00000171456	ASXL1	FALSE	FALSE	FALSE	TRUE
chr20_32433447_C_T	chr20	32433447	C	T	555.2	Ulcerative colitis	digestive	0.0511315	0.622398	0.48267	ENSG00000171456	ASXL1	FALSE	FALSE	FALSE	TRUE
chr20_32433447_C_T	chr20	32433447	C	T	557.1	Celiac disease	digestive	0.231998	0.679374	0.383822	ENSG00000171456	ASXL1	FALSE	FALSE	FALSE	TRUE
chr20_32433447_C_T	chr20	32433447	C	T	585.3	Chronic renal failure [CKD]	genitourinary	0.108869	0.542037	0.440178	ENSG00000171456	ASXL1	FALSE	FALSE	FALSE	TRUE
chr20_32433447_C_T	chr20	32433447	C	T	571.5	Other chronic nonalcoholic liver disease	digestive	0.58097	0.592729	0.188269	ENSG00000171456	ASXL1	FALSE	FALSE	FALSE	TRUE
chr20_32433447_C_T	chr20	32433447	C	T	714.1	Rheumatoid arthritis	musculoskeletal	0.394917	0.616128	0.284019	ENSG00000171456	ASXL1	FALSE	FALSE	FALSE	TRUE
chr20_32433468_CTG_C	chr20	32433468	CTG	C	153	Colorectal cancer	neoplasms	0.628995	0.705977	0.173248	ENSG00000171456	ASXL1	FALSE	FALSE	FALSE	TRUE
chr20_32433468_CTG_C	chr20	32433468	CTG	C	165.1	Cancer of bronchus; lung	neoplasms	1.36062	0.601768	0.00814149	ENSG00000171456	ASXL1	FALSE	FALSE	FALSE	TRUE
chr20_32433468_CTG_C	chr20	32433468	CTG	C	172.2	Other non-epithelial cancer of skin	neoplasms	1.18417	0.536685	0.0117807	ENSG00000171456	ASXL1	FALSE	FALSE	FALSE	TRUE
chr20_32433468_CTG_C	chr20	32433468	CTG	C	174.1	Breast cancer [female]	neoplasms	0.673636	0.718192	0.161107	ENSG00000171456	ASXL1	FALSE	FALSE	FALSE	TRUE
chr20_32433468_CTG_C	chr20	32433468	CTG	C	185	Cancer of prostate	neoplasms	0.759599	0.633774	0.111838	ENSG00000171456	ASXL1	FALSE	FALSE	FALSE	TRUE
chr20_32433468_CTG_C	chr20	32433468	CTG	C	195	Cancer, suspected or other	neoplasms	0.589909	0.606114	0.160353	ENSG00000171456	ASXL1	FALSE	FALSE	FALSE	TRUE
chr20_32433468_CTG_C	chr20	32433468	CTG	C	189.11	Malignant neoplasm of kidney, except pelvis	neoplasms	0.7772	0.740257	0.134631	ENSG00000171456	ASXL1	FALSE	FALSE	FALSE	TRUE
chr20_32433468_CTG_C	chr20	32433468	CTG	C	197	Chemotherapy	neoplasms	0.440899	0.670249	0.238922	ENSG00000171456	ASXL1	FALSE	FALSE	FALSE	TRUE
chr20_32433468_CTG_C	chr20	32433468	CTG	C	200	Myeloproliferative disease	neoplasms	0.779902	0.740916	0.134007	ENSG00000171456	ASXL1	FALSE	FALSE	FALSE	TRUE
chr20_32433468_CTG_C	chr20	32433468	CTG	C	202.2	Non-Hodgkins lymphoma	neoplasms	0.758704	0.735497	0.138899	ENSG00000171456	ASXL1	FALSE	FALSE	FALSE	TRUE
chr20_32433468_CTG_C	chr20	32433468	CTG	C	204.12	Lymphoid leukemia, chronic	neoplasms	0.806368	0.747928	0.128151	ENSG00000171456	ASXL1	FALSE	FALSE	FALSE	TRUE
chr20_32433468_CTG_C	chr20	32433468	CTG	C	204.21	Myeloid leukemia, acute	neoplasms	0.82352	0.75271	0.12451	ENSG00000171456	ASXL1	FALSE	FALSE	FALSE	TRUE
chr20_32433468_CTG_C	chr20	32433468	CTG	C	204	Leukemia	neoplasms	0.744156	0.731947	0.142378	ENSG00000171456	ASXL1	FALSE	FALSE	FALSE	TRUE
chr20_32433468_CTG_C	chr20	32433468	CTG	C	244.4	Hypothyroidism NOS	endocrine/metabolic	0.846401	0.651612	0.093141	ENSG00000171456	ASXL1	FALSE	FALSE	FALSE	TRUE
chr20_32433468_CTG_C	chr20	32433468	CTG	C	250.1	Type 1 diabetes	endocrine/metabolic	1.39641	0.61115	0.00720237	ENSG00000171456	ASXL1	FALSE	FALSE	FALSE	TRUE
chr20_32433468_CTG_C	chr20	32433468	CTG	C	272.1	Hyperlipidemia	endocrine/metabolic	0.829906	0.543243	0.0637196	ENSG00000171456	ASXL1	FALSE	FALSE	FALSE	TRUE
chr20_32433468_CTG_C	chr20	32433468	CTG	C	250.2	Type 2 diabetes	endocrine/metabolic	0.563567	0.604991	0.170315	ENSG00000171456	ASXL1	FALSE	FALSE	FALSE	TRUE
chr20_32433468_CTG_C	chr20	32433468	CTG	C	278.1	Obesity	endocrine/metabolic	0.61232	0.609998	0.153143	ENSG00000171456	ASXL1	FALSE	FALSE	FALSE	TRUE
chr20_32433468_CTG_C	chr20	32433468	CTG	C	290	Delirium dementia and amnestic and other cognitive disorders	mental disorders	1.52924	0.544301	0.00108474	ENSG00000171456	ASXL1	FALSE	FALSE	FALSE	TRUE
chr20_32433468_CTG_C	chr20	32433468	CTG	C	318	Tobacco use disorder	mental disorders	0.966483	0.60561	0.053189	ENSG00000171456	ASXL1	FALSE	FALSE	FALSE	TRUE
chr20_32433468_CTG_C	chr20	32433468	CTG	C	366	Cataract	sense organs	0.749232	0.570616	0.0941947	ENSG00000171456	ASXL1	FALSE	FALSE	FALSE	TRUE
chr20_32433468_CTG_C	chr20	32433468	CTG	C	401.1	Essential hypertension	circulatory system	1.0266	0.4983	0.0191964	ENSG00000171456	ASXL1	FALSE	FALSE	FALSE	TRUE
chr20_32433468_CTG_C	chr20	32433468	CTG	C	411.4	Coronary atherosclerosis	circulatory system	1.19012	0.602733	0.0205626	ENSG00000171456	ASXL1	FALSE	FALSE	FALSE	TRUE
chr20_32433468_CTG_C	chr20	32433468	CTG	C	427.2	Atrial fibrillation and flutter	circulatory system	1.26733	0.518583	0.00561265	ENSG00000171456	ASXL1	FALSE	FALSE	FALSE	TRUE
chr20_32433468_CTG_C	chr20	32433468	CTG	C	495	Asthma	respiratory	0.29998	0.648313	0.303104	ENSG00000171456	ASXL1	FALSE	FALSE	FALSE	TRUE
chr20_32433468_CTG_C	chr20	32433468	CTG	C	555.2	Ulcerative colitis	digestive	0.739353	0.730729	0.143533	ENSG00000171456	ASXL1	FALSE	FALSE	FALSE	TRUE
chr20_32433468_CTG_C	chr20	32433468	CTG	C	557.1	Celiac disease	digestive	0.797424	0.745512	0.130098	ENSG00000171456	ASXL1	FALSE	FALSE	FALSE	TRUE
chr20_32433468_CTG_C	chr20	32433468	CTG	C	585.3	Chronic renal failure [CKD]	genitourinary	1.04744	0.694748	0.0592338	ENSG00000171456	ASXL1	FALSE	FALSE	FALSE	TRUE
chr20_32433468_CTG_C	chr20	32433468	CTG	C	571.5	Other chronic nonalcoholic liver disease	digestive	0.726807	0.7277	0.146621	ENSG00000171456	ASXL1	FALSE	FALSE	FALSE	TRUE
chr20_32433468_CTG_C	chr20	32433468	CTG	C	714.1	Rheumatoid arthritis	musculoskeletal	1.4429	0.612905	0.00547563	ENSG00000171456	ASXL1	FALSE	FALSE	FALSE	TRUE
chr20_32433732_C_T	chr20	32433732	C	T	153	Colorectal cancer	neoplasms	0.553307	0.610754	0.173875	ENSG00000171456	ASXL1	FALSE	FALSE	FALSE	TRUE
chr20_32433732_C_T	chr20	32433732	C	T	165.1	Cancer of bronchus; lung	neoplasms	0.672538	0.640663	0.137426	ENSG00000171456	ASXL1	FALSE	FALSE	FALSE	TRUE
chr20_32433732_C_T	chr20	32433732	C	T	172.2	Other non-epithelial cancer of skin	neoplasms	0.486711	0.53535	0.176092	ENSG00000171456	ASXL1	FALSE	FALSE	FALSE	TRUE
chr20_32433732_C_T	chr20	32433732	C	T	174.1	Breast cancer [female]	neoplasms	0.252802	0.63999	0.328793	ENSG00000171456	ASXL1	FALSE	FALSE	FALSE	TRUE
chr20_32433732_C_T	chr20	32433732	C	T	185	Cancer of prostate	neoplasms	0.540951	0.54707	0.155798	ENSG00000171456	ASXL1	FALSE	FALSE	FALSE	TRUE
chr20_32433732_C_T	chr20	32433732	C	T	195	Cancer, suspected or other	neoplasms	0.455428	0.487936	0.171554	ENSG00000171456	ASXL1	FALSE	FALSE	FALSE	TRUE
chr20_32433732_C_T	chr20	32433732	C	T	189.11	Malignant neoplasm of kidney, except pelvis	neoplasms	0.384443	0.669255	0.266792	ENSG00000171456	ASXL1	FALSE	FALSE	FALSE	TRUE
chr20_32433732_C_T	chr20	32433732	C	T	197	Chemotherapy	neoplasms	0.253198	0.55033	0.311642	ENSG00000171456	ASXL1	FALSE	FALSE	FALSE	TRUE
chr20_32433732_C_T	chr20	32433732	C	T	200	Myeloproliferative disease	neoplasms	0.386315	0.669231	0.265846	ENSG00000171456	ASXL1	FALSE	FALSE	FALSE	TRUE
chr20_32433732_C_T	chr20	32433732	C	T	202.2	Non-Hodgkins lymphoma	neoplasms	0.394631	0.671486	0.262444	ENSG00000171456	ASXL1	FALSE	FALSE	FALSE	TRUE
chr20_32433732_C_T	chr20	32433732	C	T	204.12	Lymphoid leukemia, chronic	neoplasms	1.41633	0.613133	0.00452378	ENSG00000171456	ASXL1	FALSE	FALSE	FALSE	TRUE
chr20_32433732_C_T	chr20	32433732	C	T	204.21	Myeloid leukemia, acute	neoplasms	0.476874	0.694657	0.230606	ENSG00000171456	ASXL1	FALSE	FALSE	FALSE	TRUE
chr20_32433732_C_T	chr20	32433732	C	T	204	Leukemia	neoplasms	0.748731	0.662125	0.1183	ENSG00000171456	ASXL1	FALSE	FALSE	FALSE	TRUE
chr20_32433732_C_T	chr20	32433732	C	T	244.4	Hypothyroidism NOS	endocrine/metabolic	0.146835	0.611638	0.387063	ENSG00000171456	ASXL1	FALSE	FALSE	FALSE	TRUE
chr20_32433732_C_T	chr20	32433732	C	T	250.1	Type 1 diabetes	endocrine/metabolic	1.32629	0.544012	0.00376337	ENSG00000171456	ASXL1	FALSE	FALSE	FALSE	TRUE
chr20_32433732_C_T	chr20	32433732	C	T	272.1	Hyperlipidemia	endocrine/metabolic	0.318118	0.423215	0.223364	ENSG00000171456	ASXL1	FALSE	FALSE	FALSE	TRUE
chr20_32433732_C_T	chr20	32433732	C	T	250.2	Type 2 diabetes	endocrine/metabolic	0.468554	0.492608	0.166931	ENSG00000171456	ASXL1	FALSE	FALSE	FALSE	TRUE
chr20_32433732_C_T	chr20	32433732	C	T	278.1	Obesity	endocrine/metabolic	0.121335	0.528272	0.396665	ENSG00000171456	ASXL1	FALSE	FALSE	FALSE	TRUE
chr20_32433732_C_T	chr20	32433732	C	T	290	Delirium dementia and amnestic and other cognitive disorders	mental disorders	1.28253	0.464855	0.00163583	ENSG00000171456	ASXL1	FALSE	FALSE	FALSE	TRUE
chr20_32433732_C_T	chr20	32433732	C	T	318	Tobacco use disorder	mental disorders	0.81398	0.516323	0.0525335	ENSG00000171456	ASXL1	FALSE	FALSE	FALSE	TRUE
chr20_32433732_C_T	chr20	32433732	C	T	366	Cataract	sense organs	0.0816633	0.477892	0.422435	ENSG00000171456	ASXL1	FALSE	FALSE	FALSE	TRUE
chr20_32433732_C_T	chr20	32433732	C	T	401.1	Essential hypertension	circulatory system	0.475005	0.384272	0.108048	ENSG00000171456	ASXL1	FALSE	FALSE	FALSE	TRUE
chr20_32433732_C_T	chr20	32433732	C	T	411.4	Coronary atherosclerosis	circulatory system	0.169781	0.490289	0.355392	ENSG00000171456	ASXL1	FALSE	FALSE	FALSE	TRUE
chr20_32433732_C_T	chr20	32433732	C	T	427.2	Atrial fibrillation and flutter	circulatory system	0.286752	0.557256	0.292732	ENSG00000171456	ASXL1	FALSE	FALSE	FALSE	TRUE
chr20_32433732_C_T	chr20	32433732	C	T	495	Asthma	respiratory	0.51253	0.496669	0.147396	ENSG00000171456	ASXL1	FALSE	FALSE	FALSE	TRUE
chr20_32433732_C_T	chr20	32433732	C	T	555.2	Ulcerative colitis	digestive	0.377288	0.666769	0.269687	ENSG00000171456	ASXL1	FALSE	FALSE	FALSE	TRUE
chr20_32433732_C_T	chr20	32433732	C	T	557.1	Celiac disease	digestive	0.428354	0.680526	0.248847	ENSG00000171456	ASXL1	FALSE	FALSE	FALSE	TRUE
chr20_32433732_C_T	chr20	32433732	C	T	585.3	Chronic renal failure [CKD]	genitourinary	1.10624	0.475235	0.00683593	ENSG00000171456	ASXL1	FALSE	FALSE	FALSE	TRUE
chr20_32433732_C_T	chr20	32433732	C	T	571.5	Other chronic nonalcoholic liver disease	digestive	0.645306	0.633425	0.144993	ENSG00000171456	ASXL1	FALSE	FALSE	FALSE	TRUE
chr20_32433732_C_T	chr20	32433732	C	T	714.1	Rheumatoid arthritis	musculoskeletal	0.373641	0.66558	0.271201	ENSG00000171456	ASXL1	FALSE	FALSE	FALSE	TRUE
chr20_32433739_CTG_C	chr20	32433739	CTG	C	153	Colorectal cancer	neoplasms	0.295374	0.607747	0.330165	ENSG00000171456	ASXL1	FALSE	FALSE	FALSE	TRUE
chr20_32433739_CTG_C	chr20	32433739	CTG	C	165.1	Cancer of bronchus; lung	neoplasms	0.332617	0.616297	0.316681	ENSG00000171456	ASXL1	FALSE	FALSE	FALSE	TRUE
chr20_32433739_CTG_C	chr20	32433739	CTG	C	172.2	Other non-epithelial cancer of skin	neoplasms	0.207473	0.573323	0.375528	ENSG00000171456	ASXL1	FALSE	FALSE	FALSE	TRUE
chr20_32433739_CTG_C	chr20	32433739	CTG	C	174.1	Breast cancer [female]	neoplasms	0.38391	0.638823	0.297072	ENSG00000171456	ASXL1	FALSE	FALSE	FALSE	TRUE
chr20_32433739_CTG_C	chr20	32433739	CTG	C	185	Cancer of prostate	neoplasms	0.515261	0.601555	0.230471	ENSG00000171456	ASXL1	FALSE	FALSE	FALSE	TRUE
chr20_32433739_CTG_C	chr20	32433739	CTG	C	195	Cancer, suspected or other	neoplasms	0.324817	0.528792	0.303689	ENSG00000171456	ASXL1	FALSE	FALSE	FALSE	TRUE
chr20_32433739_CTG_C	chr20	32433739	CTG	C	189.11	Malignant neoplasm of kidney, except pelvis	neoplasms	0.379184	0.636396	0.298765	ENSG00000171456	ASXL1	FALSE	FALSE	FALSE	TRUE
chr20_32433739_CTG_C	chr20	32433739	CTG	C	197	Chemotherapy	neoplasms	0.495181	0.591629	0.236513	ENSG00000171456	ASXL1	FALSE	FALSE	FALSE	TRUE
chr20_32433739_CTG_C	chr20	32433739	CTG	C	200	Myeloproliferative disease	neoplasms	0.384163	0.714002	0.288233	ENSG00000171456	ASXL1	FALSE	FALSE	FALSE	TRUE
chr20_32433739_CTG_C	chr20	32433739	CTG	C	202.2	Non-Hodgkins lymphoma	neoplasms	0.350161	0.623261	0.309774	ENSG00000171456	ASXL1	FALSE	FALSE	FALSE	TRUE
chr20_32433739_CTG_C	chr20	32433739	CTG	C	204.12	Lymphoid leukemia, chronic	neoplasms	0.379041	0.638884	0.298579	ENSG00000171456	ASXL1	FALSE	FALSE	FALSE	TRUE
chr20_32433739_CTG_C	chr20	32433739	CTG	C	204.21	Myeloid leukemia, acute	neoplasms	0.398109	0.752662	0.284422	ENSG00000171456	ASXL1	FALSE	FALSE	FALSE	TRUE
chr20_32433739_CTG_C	chr20	32433739	CTG	C	204	Leukemia	neoplasms	0.342409	0.619867	0.312832	ENSG00000171456	ASXL1	FALSE	FALSE	FALSE	TRUE
chr20_32433739_CTG_C	chr20	32433739	CTG	C	244.4	Hypothyroidism NOS	endocrine/metabolic	0.561192	0.625467	0.21772	ENSG00000171456	ASXL1	FALSE	FALSE	FALSE	TRUE
chr20_32433739_CTG_C	chr20	32433739	CTG	C	250.1	Type 1 diabetes	endocrine/metabolic	0.35055	0.623375	0.309613	ENSG00000171456	ASXL1	FALSE	FALSE	FALSE	TRUE
chr20_32433739_CTG_C	chr20	32433739	CTG	C	272.1	Hyperlipidemia	endocrine/metabolic	0.535074	0.519149	0.194333	ENSG00000171456	ASXL1	FALSE	FALSE	FALSE	TRUE
chr20_32433739_CTG_C	chr20	32433739	CTG	C	250.2	Type 2 diabetes	endocrine/metabolic	0.261474	0.517327	0.337155	ENSG00000171456	ASXL1	FALSE	FALSE	FALSE	TRUE
chr20_32433739_CTG_C	chr20	32433739	CTG	C	278.1	Obesity	endocrine/metabolic	0.429928	0.563941	0.258936	ENSG00000171456	ASXL1	FALSE	FALSE	FALSE	TRUE
chr20_32433739_CTG_C	chr20	32433739	CTG	C	290	Delirium dementia and amnestic and other cognitive disorders	mental disorders	0.54829	0.618193	0.221061	ENSG00000171456	ASXL1	FALSE	FALSE	FALSE	TRUE
chr20_32433739_CTG_C	chr20	32433739	CTG	C	318	Tobacco use disorder	mental disorders	0.119432	0.557567	0.426214	ENSG00000171456	ASXL1	FALSE	FALSE	FALSE	TRUE
chr20_32433739_CTG_C	chr20	32433739	CTG	C	366	Cataract	sense organs	0.661058	0.574844	0.163626	ENSG00000171456	ASXL1	FALSE	FALSE	FALSE	TRUE
chr20_32433739_CTG_C	chr20	32433739	CTG	C	401.1	Essential hypertension	circulatory system	0.341548	0.457245	0.27227	ENSG00000171456	ASXL1	FALSE	FALSE	FALSE	TRUE
chr20_32433739_CTG_C	chr20	32433739	CTG	C	411.4	Coronary atherosclerosis	circulatory system	0.310971	0.525935	0.310664	ENSG00000171456	ASXL1	FALSE	FALSE	FALSE	TRUE
chr20_32433739_CTG_C	chr20	32433739	CTG	C	427.2	Atrial fibrillation and flutter	circulatory system	0.697939	0.637992	0.169571	ENSG00000171456	ASXL1	FALSE	FALSE	FALSE	TRUE
chr20_32433739_CTG_C	chr20	32433739	CTG	C	495	Asthma	respiratory	0.539755	0.555582	0.205309	ENSG00000171456	ASXL1	FALSE	FALSE	FALSE	TRUE
chr20_32433739_CTG_C	chr20	32433739	CTG	C	555.2	Ulcerative colitis	digestive	0.362926	0.633325	0.303671	ENSG00000171456	ASXL1	FALSE	FALSE	FALSE	TRUE
chr20_32433739_CTG_C	chr20	32433739	CTG	C	557.1	Celiac disease	digestive	0.383825	0.638638	0.297079	ENSG00000171456	ASXL1	FALSE	FALSE	FALSE	TRUE
chr20_32433739_CTG_C	chr20	32433739	CTG	C	585.3	Chronic renal failure [CKD]	genitourinary	0.993875	0.687585	0.0986773	ENSG00000171456	ASXL1	FALSE	FALSE	FALSE	TRUE
chr20_32433739_CTG_C	chr20	32433739	CTG	C	571.5	Other chronic nonalcoholic liver disease	digestive	0.317481	0.609649	0.323074	ENSG00000171456	ASXL1	FALSE	FALSE	FALSE	TRUE
chr20_32433739_CTG_C	chr20	32433739	CTG	C	714.1	Rheumatoid arthritis	musculoskeletal	0.365408	0.62993	0.303882	ENSG00000171456	ASXL1	FALSE	FALSE	FALSE	TRUE
chr20_32434459_T_G	chr20	32434459	T	G	153	Colorectal cancer	neoplasms	-0.055584	0.342051	0.734607	ENSG00000171456	ASXL1	FALSE	FALSE	FALSE	TRUE
chr20_32434459_T_G	chr20	32434459	T	G	165.1	Cancer of bronchus; lung	neoplasms	-0.0471015	0.282647	0.752598	ENSG00000171456	ASXL1	FALSE	FALSE	FALSE	TRUE
chr20_32434459_T_G	chr20	32434459	T	G	172.2	Other non-epithelial cancer of skin	neoplasms	-0.0623504	0.270637	0.741445	ENSG00000171456	ASXL1	FALSE	FALSE	FALSE	TRUE
chr20_32434459_T_G	chr20	32434459	T	G	174.1	Breast cancer [female]	neoplasms	-0.000767161	0.268785	0.782421	ENSG00000171456	ASXL1	FALSE	FALSE	FALSE	TRUE
chr20_32434459_T_G	chr20	32434459	T	G	185	Cancer of prostate	neoplasms	-0.0619264	0.272384	0.741957	ENSG00000171456	ASXL1	FALSE	FALSE	FALSE	TRUE
chr20_32434459_T_G	chr20	32434459	T	G	195	Cancer, suspected or other	neoplasms	-0.0729519	0.272695	0.733204	ENSG00000171456	ASXL1	FALSE	FALSE	FALSE	TRUE
chr20_32434459_T_G	chr20	32434459	T	G	189.11	Malignant neoplasm of kidney, except pelvis	neoplasms	-0.0435718	0.278035	0.755396	ENSG00000171456	ASXL1	FALSE	FALSE	FALSE	TRUE
chr20_32434459_T_G	chr20	32434459	T	G	197	Chemotherapy	neoplasms	-0.0592665	0.270862	0.743828	ENSG00000171456	ASXL1	FALSE	FALSE	FALSE	TRUE
chr20_32434459_T_G	chr20	32434459	T	G	200	Myeloproliferative disease	neoplasms	-0.063326	0.822143	0.703332	ENSG00000171456	ASXL1	FALSE	FALSE	FALSE	TRUE
chr20_32434459_T_G	chr20	32434459	T	G	202.2	Non-Hodgkins lymphoma	neoplasms	-0.0435986	0.278012	0.755377	ENSG00000171456	ASXL1	FALSE	FALSE	FALSE	TRUE
chr20_32434459_T_G	chr20	32434459	T	G	204.12	Lymphoid leukemia, chronic	neoplasms	-0.0420608	0.324196	0.755295	ENSG00000171456	ASXL1	FALSE	FALSE	FALSE	TRUE
chr20_32434459_T_G	chr20	32434459	T	G	204.21	Myeloid leukemia, acute	neoplasms	-0.0548726	0.957133	0.711772	ENSG00000171456	ASXL1	FALSE	FALSE	FALSE	TRUE
chr20_32434459_T_G	chr20	32434459	T	G	204	Leukemia	neoplasms	-0.0451446	0.276832	0.754294	ENSG00000171456	ASXL1	FALSE	FALSE	FALSE	TRUE
chr20_32434459_T_G	chr20	32434459	T	G	244.4	Hypothyroidism NOS	endocrine/metabolic	-0.0567006	0.271556	0.745819	ENSG00000171456	ASXL1	FALSE	FALSE	FALSE	TRUE
chr20_32434459_T_G	chr20	32434459	T	G	250.1	Type 1 diabetes	endocrine/metabolic	-0.0456145	0.276538	0.753965	ENSG00000171456	ASXL1	FALSE	FALSE	FALSE	TRUE
chr20_32434459_T_G	chr20	32434459	T	G	272.1	Hyperlipidemia	endocrine/metabolic	-0.0490074	0.239422	0.747557	ENSG00000171456	ASXL1	FALSE	FALSE	FALSE	TRUE
chr20_32434459_T_G	chr20	32434459	T	G	250.2	Type 2 diabetes	endocrine/metabolic	-0.0326445	0.240131	0.760495	ENSG00000171456	ASXL1	FALSE	FALSE	FALSE	TRUE
chr20_32434459_T_G	chr20	32434459	T	G	278.1	Obesity	endocrine/metabolic	-0.0648986	0.270541	0.739433	ENSG00000171456	ASXL1	FALSE	FALSE	FALSE	TRUE
chr20_32434459_T_G	chr20	32434459	T	G	290	Delirium dementia and amnestic and other cognitive disorders	mental disorders	-0.0524891	0.272689	0.748964	ENSG00000171456	ASXL1	FALSE	FALSE	FALSE	TRUE
chr20_32434459_T_G	chr20	32434459	T	G	318	Tobacco use disorder	mental disorders	0.0238525	0.273323	0.797768	ENSG00000171456	ASXL1	FALSE	FALSE	FALSE	TRUE
chr20_32434459_T_G	chr20	32434459	T	G	366	Cataract	sense organs	-0.00365578	0.2347	0.782356	ENSG00000171456	ASXL1	FALSE	FALSE	FALSE	TRUE
chr20_32434459_T_G	chr20	32434459	T	G	401.1	Essential hypertension	circulatory system	-0.00134193	0.216453	0.785568	ENSG00000171456	ASXL1	FALSE	FALSE	FALSE	TRUE
chr20_32434459_T_G	chr20	32434459	T	G	411.4	Coronary atherosclerosis	circulatory system	-0.0363895	0.239775	0.757634	ENSG00000171456	ASXL1	FALSE	FALSE	FALSE	TRUE
chr20_32434459_T_G	chr20	32434459	T	G	427.2	Atrial fibrillation and flutter	circulatory system	-0.0554768	0.271883	0.746747	ENSG00000171456	ASXL1	FALSE	FALSE	FALSE	TRUE
chr20_32434459_T_G	chr20	32434459	T	G	495	Asthma	respiratory	-0.0339498	0.239339	0.75946	ENSG00000171456	ASXL1	FALSE	FALSE	FALSE	TRUE
chr20_32434459_T_G	chr20	32434459	T	G	555.2	Ulcerative colitis	digestive	-0.0481987	0.326691	0.746774	ENSG00000171456	ASXL1	FALSE	FALSE	FALSE	TRUE
chr20_32434459_T_G	chr20	32434459	T	G	557.1	Celiac disease	digestive	-0.0437221	0.277945	0.755293	ENSG00000171456	ASXL1	FALSE	FALSE	FALSE	TRUE
chr20_32434459_T_G	chr20	32434459	T	G	585.3	Chronic renal failure [CKD]	genitourinary	-0.0496261	0.275723	0.667126	ENSG00000171456	ASXL1	FALSE	FALSE	FALSE	TRUE
chr20_32434459_T_G	chr20	32434459	T	G	571.5	Other chronic nonalcoholic liver disease	digestive	-0.0471441	0.275501	0.752875	ENSG00000171456	ASXL1	FALSE	FALSE	FALSE	TRUE
chr20_32434459_T_G	chr20	32434459	T	G	714.1	Rheumatoid arthritis	musculoskeletal	-0.0440997	0.277605	0.755027	ENSG00000171456	ASXL1	FALSE	FALSE	FALSE	TRUE
chr20_32434474_C_T	chr20	32434474	C	T	153	Colorectal cancer	neoplasms	0.267507	1.05341	0.376734	ENSG00000171456	ASXL1	FALSE	FALSE	FALSE	TRUE
chr20_32434474_C_T	chr20	32434474	C	T	165.1	Cancer of bronchus; lung	neoplasms	2.13159	0.710231	0.0012379	ENSG00000171456	ASXL1	FALSE	FALSE	FALSE	TRUE
chr20_32434474_C_T	chr20	32434474	C	T	172.2	Other non-epithelial cancer of skin	neoplasms	1.29769	0.862765	0.0606509	ENSG00000171456	ASXL1	FALSE	FALSE	FALSE	TRUE
chr20_32434474_C_T	chr20	32434474	C	T	174.1	Breast cancer [female]	neoplasms	0.127811	1.0065	0.426276	ENSG00000171456	ASXL1	FALSE	FALSE	FALSE	TRUE
chr20_32434474_C_T	chr20	32434474	C	T	185	Cancer of prostate	neoplasms	0.0297852	0.960748	0.465458	ENSG00000171456	ASXL1	FALSE	FALSE	FALSE	TRUE
chr20_32434474_C_T	chr20	32434474	C	T	195	Cancer, suspected or other	neoplasms	0.288934	0.77833	0.344407	ENSG00000171456	ASXL1	FALSE	FALSE	FALSE	TRUE
chr20_32434474_C_T	chr20	32434474	C	T	189.11	Malignant neoplasm of kidney, except pelvis	neoplasms	0.580291	1.18924	0.29029	ENSG00000171456	ASXL1	FALSE	FALSE	FALSE	TRUE
chr20_32434474_C_T	chr20	32434474	C	T	197	Chemotherapy	neoplasms	-0.00710876	0.935923	0.481735	ENSG00000171456	ASXL1	FALSE	FALSE	FALSE	TRUE
chr20_32434474_C_T	chr20	32434474	C	T	200	Myeloproliferative disease	neoplasms	2.03473	0.822311	0.00412051	ENSG00000171456	ASXL1	FALSE	FALSE	FALSE	TRUE
chr20_32434474_C_T	chr20	32434474	C	T	202.2	Non-Hodgkins lymphoma	neoplasms	0.605562	1.20049	0.28452	ENSG00000171456	ASXL1	FALSE	FALSE	FALSE	TRUE
chr20_32434474_C_T	chr20	32434474	C	T	204.12	Lymphoid leukemia, chronic	neoplasms	0.650951	1.22098	0.27456	ENSG00000171456	ASXL1	FALSE	FALSE	FALSE	TRUE
chr20_32434474_C_T	chr20	32434474	C	T	204.21	Myeloid leukemia, acute	neoplasms	2.98404	0.93123	5.26551e-05	ENSG00000171456	ASXL1	FALSE	FALSE	FALSE	TRUE
chr20_32434474_C_T	chr20	32434474	C	T	204	Leukemia	neoplasms	1.61506	0.78109	0.0157233	ENSG00000171456	ASXL1	FALSE	FALSE	FALSE	TRUE
chr20_32434474_C_T	chr20	32434474	C	T	244.4	Hypothyroidism NOS	endocrine/metabolic	-0.0541	0.925535	0.498421	ENSG00000171456	ASXL1	FALSE	FALSE	FALSE	TRUE
chr20_32434474_C_T	chr20	32434474	C	T	250.1	Type 1 diabetes	endocrine/metabolic	0.432106	1.12482	0.327569	ENSG00000171456	ASXL1	FALSE	FALSE	FALSE	TRUE
chr20_32434474_C_T	chr20	32434474	C	T	272.1	Hyperlipidemia	endocrine/metabolic	0.536255	0.635322	0.196835	ENSG00000171456	ASXL1	FALSE	FALSE	FALSE	TRUE
chr20_32434474_C_T	chr20	32434474	C	T	250.2	Type 2 diabetes	endocrine/metabolic	0.865925	0.7675	0.126421	ENSG00000171456	ASXL1	FALSE	FALSE	FALSE	TRUE
chr20_32434474_C_T	chr20	32434474	C	T	278.1	Obesity	endocrine/metabolic	0.366871	0.801011	0.313137	ENSG00000171456	ASXL1	FALSE	FALSE	FALSE	TRUE
chr20_32434474_C_T	chr20	32434474	C	T	290	Delirium dementia and amnestic and other cognitive disorders	mental disorders	1.02732	0.966389	0.135722	ENSG00000171456	ASXL1	FALSE	FALSE	FALSE	TRUE
chr20_32434474_C_T	chr20	32434474	C	T	318	Tobacco use disorder	mental disorders	1.86752	0.635767	0.00164381	ENSG00000171456	ASXL1	FALSE	FALSE	FALSE	TRUE
chr20_32434474_C_T	chr20	32434474	C	T	366	Cataract	sense organs	0.0521563	0.726215	0.459463	ENSG00000171456	ASXL1	FALSE	FALSE	FALSE	TRUE
chr20_32434474_C_T	chr20	32434474	C	T	401.1	Essential hypertension	circulatory system	0.513524	0.569109	0.182154	ENSG00000171456	ASXL1	FALSE	FALSE	FALSE	TRUE
chr20_32434474_C_T	chr20	32434474	C	T	411.4	Coronary atherosclerosis	circulatory system	0.878803	0.769394	0.123495	ENSG00000171456	ASXL1	FALSE	FALSE	FALSE	TRUE
chr20_32434474_C_T	chr20	32434474	C	T	427.2	Atrial fibrillation and flutter	circulatory system	1.45807	0.904886	0.0465025	ENSG00000171456	ASXL1	FALSE	FALSE	FALSE	TRUE
chr20_32434474_C_T	chr20	32434474	C	T	495	Asthma	respiratory	0.226969	0.765207	0.372052	ENSG00000171456	ASXL1	FALSE	FALSE	FALSE	TRUE
chr20_32434474_C_T	chr20	32434474	C	T	555.2	Ulcerative colitis	digestive	0.45451	1.13386	0.321485	ENSG00000171456	ASXL1	FALSE	FALSE	FALSE	TRUE
chr20_32434474_C_T	chr20	32434474	C	T	557.1	Celiac disease	digestive	0.576151	1.18742	0.291252	ENSG00000171456	ASXL1	FALSE	FALSE	FALSE	TRUE
chr20_32434474_C_T	chr20	32434474	C	T	585.3	Chronic renal failure [CKD]	genitourinary	0.262353	1.05096	0.378415	ENSG00000171456	ASXL1	FALSE	FALSE	FALSE	TRUE
chr20_32434474_C_T	chr20	32434474	C	T	571.5	Other chronic nonalcoholic liver disease	digestive	0.38173	1.10339	0.341702	ENSG00000171456	ASXL1	FALSE	FALSE	FALSE	TRUE
chr20_32434474_C_T	chr20	32434474	C	T	714.1	Rheumatoid arthritis	musculoskeletal	0.434477	1.12531	0.32688	ENSG00000171456	ASXL1	FALSE	FALSE	FALSE	TRUE
chr20_32434483_T_TA	chr20	32434483	T	TA	153	Colorectal cancer	neoplasms	0.837992	0.601023	0.0777553	ENSG00000171456	ASXL1	FALSE	FALSE	FALSE	TRUE
chr20_32434483_T_TA	chr20	32434483	T	TA	165.1	Cancer of bronchus; lung	neoplasms	0.617798	0.624078	0.156038	ENSG00000171456	ASXL1	FALSE	FALSE	FALSE	TRUE
chr20_32434483_T_TA	chr20	32434483	T	TA	172.2	Other non-epithelial cancer of skin	neoplasms	0.778053	0.501957	0.0591361	ENSG00000171456	ASXL1	FALSE	FALSE	FALSE	TRUE
chr20_32434483_T_TA	chr20	32434483	T	TA	174.1	Breast cancer [female]	neoplasms	0.217724	0.634003	0.352255	ENSG00000171456	ASXL1	FALSE	FALSE	FALSE	TRUE
chr20_32434483_T_TA	chr20	32434483	T	TA	185	Cancer of prostate	neoplasms	-0.110583	0.55429	0.430877	ENSG00000171456	ASXL1	FALSE	FALSE	FALSE	TRUE
chr20_32434483_T_TA	chr20	32434483	T	TA	195	Cancer, suspected or other	neoplasms	0.611613	0.45124	0.0871351	ENSG00000171456	ASXL1	FALSE	FALSE	FALSE	TRUE
chr20_32434483_T_TA	chr20	32434483	T	TA	189.11	Malignant neoplasm of kidney, except pelvis	neoplasms	0.498108	0.697058	0.226415	ENSG00000171456	ASXL1	FALSE	FALSE	FALSE	TRUE
chr20_32434483_T_TA	chr20	32434483	T	TA	197	Chemotherapy	neoplasms	0.385919	0.520979	0.225482	ENSG00000171456	ASXL1	FALSE	FALSE	FALSE	TRUE
chr20_32434483_T_TA	chr20	32434483	T	TA	200	Myeloproliferative disease	neoplasms	1.64183	0.533817	0.000420881	ENSG00000171456	ASXL1	FALSE	FALSE	FALSE	TRUE
chr20_32434483_T_TA	chr20	32434483	T	TA	202.2	Non-Hodgkins lymphoma	neoplasms	0.420748	0.677503	0.255762	ENSG00000171456	ASXL1	FALSE	FALSE	FALSE	TRUE
chr20_32434483_T_TA	chr20	32434483	T	TA	204.12	Lymphoid leukemia, chronic	neoplasms	0.547088	0.709917	0.209628	ENSG00000171456	ASXL1	FALSE	FALSE	FALSE	TRUE
chr20_32434483_T_TA	chr20	32434483	T	TA	204.21	Myeloid leukemia, acute	neoplasms	1.39651	0.600405	0.00653348	ENSG00000171456	ASXL1	FALSE	FALSE	FALSE	TRUE
chr20_32434483_T_TA	chr20	32434483	T	TA	204	Leukemia	neoplasms	1.42167	0.516003	0.00182832	ENSG00000171456	ASXL1	FALSE	FALSE	FALSE	TRUE
chr20_32434483_T_TA	chr20	32434483	T	TA	244.4	Hypothyroidism NOS	endocrine/metabolic	0.324565	0.566494	0.276308	ENSG00000171456	ASXL1	FALSE	FALSE	FALSE	TRUE
chr20_32434483_T_TA	chr20	32434483	T	TA	250.1	Type 1 diabetes	endocrine/metabolic	0.404257	0.673586	0.26253	ENSG00000171456	ASXL1	FALSE	FALSE	FALSE	TRUE
chr20_32434483_T_TA	chr20	32434483	T	TA	272.1	Hyperlipidemia	endocrine/metabolic	0.492243	0.389114	0.10301	ENSG00000171456	ASXL1	FALSE	FALSE	FALSE	TRUE
chr20_32434483_T_TA	chr20	32434483	T	TA	250.2	Type 2 diabetes	endocrine/metabolic	0.139459	0.48418	0.380454	ENSG00000171456	ASXL1	FALSE	FALSE	FALSE	TRUE
chr20_32434483_T_TA	chr20	32434483	T	TA	278.1	Obesity	endocrine/metabolic	0.673098	0.486203	0.082097	ENSG00000171456	ASXL1	FALSE	FALSE	FALSE	TRUE
chr20_32434483_T_TA	chr20	32434483	T	TA	290	Delirium dementia and amnestic and other cognitive disorders	mental disorders	0.590516	0.554217	0.140553	ENSG00000171456	ASXL1	FALSE	FALSE	FALSE	TRUE
chr20_32434483_T_TA	chr20	32434483	T	TA	318	Tobacco use disorder	mental disorders	0.892733	0.466484	0.0266499	ENSG00000171456	ASXL1	FALSE	FALSE	FALSE	TRUE
chr20_32434483_T_TA	chr20	32434483	T	TA	366	Cataract	sense organs	0.211459	0.429621	0.30807	ENSG00000171456	ASXL1	FALSE	FALSE	FALSE	TRUE
chr20_32434483_T_TA	chr20	32434483	T	TA	401.1	Essential hypertension	circulatory system	0.280142	0.347672	0.209705	ENSG00000171456	ASXL1	FALSE	FALSE	FALSE	TRUE
chr20_32434483_T_TA	chr20	32434483	T	TA	411.4	Coronary atherosclerosis	circulatory system	0.342111	0.447603	0.220223	ENSG00000171456	ASXL1	FALSE	FALSE	FALSE	TRUE
chr20_32434483_T_TA	chr20	32434483	T	TA	427.2	Atrial fibrillation and flutter	circulatory system	0.941483	0.427934	0.013127	ENSG00000171456	ASXL1	FALSE	FALSE	FALSE	TRUE
chr20_32434483_T_TA	chr20	32434483	T	TA	495	Asthma	respiratory	0.355582	0.475792	0.224631	ENSG00000171456	ASXL1	FALSE	FALSE	FALSE	TRUE
chr20_32434483_T_TA	chr20	32434483	T	TA	555.2	Ulcerative colitis	digestive	0.399831	0.672424	0.264351	ENSG00000171456	ASXL1	FALSE	FALSE	FALSE	TRUE
chr20_32434483_T_TA	chr20	32434483	T	TA	557.1	Celiac disease	digestive	0.917414	0.697801	0.0862042	ENSG00000171456	ASXL1	FALSE	FALSE	FALSE	TRUE
chr20_32434483_T_TA	chr20	32434483	T	TA	585.3	Chronic renal failure [CKD]	genitourinary	1.06029	0.456633	0.00902571	ENSG00000171456	ASXL1	FALSE	FALSE	FALSE	TRUE
chr20_32434483_T_TA	chr20	32434483	T	TA	571.5	Other chronic nonalcoholic liver disease	digestive	1.47733	0.449581	0.000292789	ENSG00000171456	ASXL1	FALSE	FALSE	FALSE	TRUE
chr20_32434483_T_TA	chr20	32434483	T	TA	714.1	Rheumatoid arthritis	musculoskeletal	0.342592	0.658515	0.289268	ENSG00000171456	ASXL1	FALSE	FALSE	FALSE	TRUE
chr20_32434485_C_A	chr20	32434485	C	A	153	Colorectal cancer	neoplasms	0.0416633	0.844335	0.460484	ENSG00000171456	ASXL1	FALSE	FALSE	FALSE	TRUE
chr20_32434485_C_A	chr20	32434485	C	A	165.1	Cancer of bronchus; lung	neoplasms	1.33681	0.580933	0.0100404	ENSG00000171456	ASXL1	FALSE	FALSE	FALSE	TRUE
chr20_32434485_C_A	chr20	32434485	C	A	172.2	Other non-epithelial cancer of skin	neoplasms	-0.31834	0.69689	0.333373	ENSG00000171456	ASXL1	FALSE	FALSE	FALSE	TRUE
chr20_32434485_C_A	chr20	32434485	C	A	174.1	Breast cancer [female]	neoplasms	0.962345	0.880178	0.130632	ENSG00000171456	ASXL1	FALSE	FALSE	FALSE	TRUE
chr20_32434485_C_A	chr20	32434485	C	A	185	Cancer of prostate	neoplasms	0.141762	0.69208	0.407549	ENSG00000171456	ASXL1	FALSE	FALSE	FALSE	TRUE
chr20_32434485_C_A	chr20	32434485	C	A	195	Cancer, suspected or other	neoplasms	0.357138	0.558605	0.257798	ENSG00000171456	ASXL1	FALSE	FALSE	FALSE	TRUE
chr20_32434485_C_A	chr20	32434485	C	A	189.11	Malignant neoplasm of kidney, except pelvis	neoplasms	0.53736	1.02596	0.278949	ENSG00000171456	ASXL1	FALSE	FALSE	FALSE	TRUE
chr20_32434485_C_A	chr20	32434485	C	A	197	Chemotherapy	neoplasms	0.588608	0.666966	0.185404	ENSG00000171456	ASXL1	FALSE	FALSE	FALSE	TRUE
chr20_32434485_C_A	chr20	32434485	C	A	200	Myeloproliferative disease	neoplasms	2.22998	0.6286	6.91799e-05	ENSG00000171456	ASXL1	FALSE	FALSE	FALSE	TRUE
chr20_32434485_C_A	chr20	32434485	C	A	202.2	Non-Hodgkins lymphoma	neoplasms	0.400643	0.977566	0.319183	ENSG00000171456	ASXL1	FALSE	FALSE	FALSE	TRUE
chr20_32434485_C_A	chr20	32434485	C	A	204.12	Lymphoid leukemia, chronic	neoplasms	0.714358	1.09118	0.235592	ENSG00000171456	ASXL1	FALSE	FALSE	FALSE	TRUE
chr20_32434485_C_A	chr20	32434485	C	A	204.21	Myeloid leukemia, acute	neoplasms	3.3545	0.660766	9.38097e-10	ENSG00000171456	ASXL1	FALSE	FALSE	FALSE	TRUE
chr20_32434485_C_A	chr20	32434485	C	A	204	Leukemia	neoplasms	2.17199	0.549414	1.47821e-05	ENSG00000171456	ASXL1	FALSE	FALSE	FALSE	TRUE
chr20_32434485_C_A	chr20	32434485	C	A	244.4	Hypothyroidism NOS	endocrine/metabolic	-0.198715	0.754264	0.410239	ENSG00000171456	ASXL1	FALSE	FALSE	FALSE	TRUE
chr20_32434485_C_A	chr20	32434485	C	A	250.1	Type 1 diabetes	endocrine/metabolic	1.16572	0.930391	0.0974006	ENSG00000171456	ASXL1	FALSE	FALSE	FALSE	TRUE
chr20_32434485_C_A	chr20	32434485	C	A	272.1	Hyperlipidemia	endocrine/metabolic	0.49959	0.455004	0.135927	ENSG00000171456	ASXL1	FALSE	FALSE	FALSE	TRUE
chr20_32434485_C_A	chr20	32434485	C	A	250.2	Type 2 diabetes	endocrine/metabolic	1.37721	0.412203	0.000391727	ENSG00000171456	ASXL1	FALSE	FALSE	FALSE	TRUE
chr20_32434485_C_A	chr20	32434485	C	A	278.1	Obesity	endocrine/metabolic	0.41087	0.568922	0.232037	ENSG00000171456	ASXL1	FALSE	FALSE	FALSE	TRUE
chr20_32434485_C_A	chr20	32434485	C	A	290	Delirium dementia and amnestic and other cognitive disorders	mental disorders	1.49526	0.480653	0.000824338	ENSG00000171456	ASXL1	FALSE	FALSE	FALSE	TRUE
chr20_32434485_C_A	chr20	32434485	C	A	318	Tobacco use disorder	mental disorders	1.23065	0.423316	0.00178938	ENSG00000171456	ASXL1	FALSE	FALSE	FALSE	TRUE
chr20_32434485_C_A	chr20	32434485	C	A	366	Cataract	sense organs	0.995798	0.495252	0.0222711	ENSG00000171456	ASXL1	FALSE	FALSE	FALSE	TRUE
chr20_32434485_C_A	chr20	32434485	C	A	401.1	Essential hypertension	circulatory system	0.819871	0.39902	0.0202402	ENSG00000171456	ASXL1	FALSE	FALSE	FALSE	TRUE
chr20_32434485_C_A	chr20	32434485	C	A	411.4	Coronary atherosclerosis	circulatory system	0.773306	0.532636	0.0734256	ENSG00000171456	ASXL1	FALSE	FALSE	FALSE	TRUE
chr20_32434485_C_A	chr20	32434485	C	A	427.2	Atrial fibrillation and flutter	circulatory system	1.13736	0.484993	0.00943751	ENSG00000171456	ASXL1	FALSE	FALSE	FALSE	TRUE
chr20_32434485_C_A	chr20	32434485	C	A	495	Asthma	respiratory	0.610335	0.54929	0.132641	ENSG00000171456	ASXL1	FALSE	FALSE	FALSE	TRUE
chr20_32434485_C_A	chr20	32434485	C	A	555.2	Ulcerative colitis	digestive	0.298464	0.940618	0.353645	ENSG00000171456	ASXL1	FALSE	FALSE	FALSE	TRUE
chr20_32434485_C_A	chr20	32434485	C	A	557.1	Celiac disease	digestive	1.78265	0.69976	0.00383335	ENSG00000171456	ASXL1	FALSE	FALSE	FALSE	TRUE
chr20_32434485_C_A	chr20	32434485	C	A	585.3	Chronic renal failure [CKD]	genitourinary	0.619223	0.792539	0.210077	ENSG00000171456	ASXL1	FALSE	FALSE	FALSE	TRUE
chr20_32434485_C_A	chr20	32434485	C	A	571.5	Other chronic nonalcoholic liver disease	digestive	0.14301	0.882026	0.414546	ENSG00000171456	ASXL1	FALSE	FALSE	FALSE	TRUE
chr20_32434485_C_A	chr20	32434485	C	A	714.1	Rheumatoid arthritis	musculoskeletal	0.347991	0.958034	0.336385	ENSG00000171456	ASXL1	FALSE	FALSE	FALSE	TRUE
chr20_32434485_C_G	chr20	32434485	C	G	153	Colorectal cancer	neoplasms	1.27818	0.626236	0.0208373	ENSG00000171456	ASXL1	FALSE	FALSE	FALSE	TRUE
chr20_32434485_C_G	chr20	32434485	C	G	165.1	Cancer of bronchus; lung	neoplasms	0.973559	0.637264	0.0673389	ENSG00000171456	ASXL1	FALSE	FALSE	FALSE	TRUE
chr20_32434485_C_G	chr20	32434485	C	G	172.2	Other non-epithelial cancer of skin	neoplasms	1.02757	0.57996	0.0433238	ENSG00000171456	ASXL1	FALSE	FALSE	FALSE	TRUE
chr20_32434485_C_G	chr20	32434485	C	G	174.1	Breast cancer [female]	neoplasms	0.900878	0.628188	0.0802239	ENSG00000171456	ASXL1	FALSE	FALSE	FALSE	TRUE
chr20_32434485_C_G	chr20	32434485	C	G	185	Cancer of prostate	neoplasms	1.53436	0.518111	0.000944106	ENSG00000171456	ASXL1	FALSE	FALSE	FALSE	TRUE
chr20_32434485_C_G	chr20	32434485	C	G	195	Cancer, suspected or other	neoplasms	1.52695	0.458384	0.000230574	ENSG00000171456	ASXL1	FALSE	FALSE	FALSE	TRUE
chr20_32434485_C_G	chr20	32434485	C	G	189.11	Malignant neoplasm of kidney, except pelvis	neoplasms	1.06844	0.653521	0.0537915	ENSG00000171456	ASXL1	FALSE	FALSE	FALSE	TRUE
chr20_32434485_C_G	chr20	32434485	C	G	197	Chemotherapy	neoplasms	1.30126	0.461111	0.00264953	ENSG00000171456	ASXL1	FALSE	FALSE	FALSE	TRUE
chr20_32434485_C_G	chr20	32434485	C	G	200	Myeloproliferative disease	neoplasms	1.0745	0.654708	0.0530291	ENSG00000171456	ASXL1	FALSE	FALSE	FALSE	TRUE
chr20_32434485_C_G	chr20	32434485	C	G	202.2	Non-Hodgkins lymphoma	neoplasms	1.05544	0.651071	0.055475	ENSG00000171456	ASXL1	FALSE	FALSE	FALSE	TRUE
chr20_32434485_C_G	chr20	32434485	C	G	204.12	Lymphoid leukemia, chronic	neoplasms	1.09168	0.658108	0.0509105	ENSG00000171456	ASXL1	FALSE	FALSE	FALSE	TRUE
chr20_32434485_C_G	chr20	32434485	C	G	204.21	Myeloid leukemia, acute	neoplasms	1.11561	0.663092	0.0480993	ENSG00000171456	ASXL1	FALSE	FALSE	FALSE	TRUE
chr20_32434485_C_G	chr20	32434485	C	G	204	Leukemia	neoplasms	1.03274	0.646985	0.0585444	ENSG00000171456	ASXL1	FALSE	FALSE	FALSE	TRUE
chr20_32434485_C_G	chr20	32434485	C	G	244.4	Hypothyroidism NOS	endocrine/metabolic	1.24168	0.570457	0.0160725	ENSG00000171456	ASXL1	FALSE	FALSE	FALSE	TRUE
chr20_32434485_C_G	chr20	32434485	C	G	250.1	Type 1 diabetes	endocrine/metabolic	0.993209	0.640436	0.0643065	ENSG00000171456	ASXL1	FALSE	FALSE	FALSE	TRUE
chr20_32434485_C_G	chr20	32434485	C	G	272.1	Hyperlipidemia	endocrine/metabolic	1.36341	0.442079	0.000996721	ENSG00000171456	ASXL1	FALSE	FALSE	FALSE	TRUE
chr20_32434485_C_G	chr20	32434485	C	G	250.2	Type 2 diabetes	endocrine/metabolic	1.23763	0.462193	0.0044618	ENSG00000171456	ASXL1	FALSE	FALSE	FALSE	TRUE
chr20_32434485_C_G	chr20	32434485	C	G	278.1	Obesity	endocrine/metabolic	1.22813	0.455997	0.00432339	ENSG00000171456	ASXL1	FALSE	FALSE	FALSE	TRUE
chr20_32434485_C_G	chr20	32434485	C	G	290	Delirium dementia and amnestic and other cognitive disorders	mental disorders	0.813693	0.617029	0.098034	ENSG00000171456	ASXL1	FALSE	FALSE	FALSE	TRUE
chr20_32434485_C_G	chr20	32434485	C	G	318	Tobacco use disorder	mental disorders	0.80467	0.560617	0.0825334	ENSG00000171456	ASXL1	FALSE	FALSE	FALSE	TRUE
chr20_32434485_C_G	chr20	32434485	C	G	366	Cataract	sense organs	1.19833	0.439759	0.00409978	ENSG00000171456	ASXL1	FALSE	FALSE	FALSE	TRUE
chr20_32434485_C_G	chr20	32434485	C	G	401.1	Essential hypertension	circulatory system	1.52804	0.550747	0.00183418	ENSG00000171456	ASXL1	FALSE	FALSE	FALSE	TRUE
chr20_32434485_C_G	chr20	32434485	C	G	411.4	Coronary atherosclerosis	circulatory system	1.21576	0.526812	0.0121084	ENSG00000171456	ASXL1	FALSE	FALSE	FALSE	TRUE
chr20_32434485_C_G	chr20	32434485	C	G	427.2	Atrial fibrillation and flutter	circulatory system	1.13724	0.550791	0.0226213	ENSG00000171456	ASXL1	FALSE	FALSE	FALSE	TRUE
chr20_32434485_C_G	chr20	32434485	C	G	495	Asthma	respiratory	0.98143	0.531371	0.0382205	ENSG00000171456	ASXL1	FALSE	FALSE	FALSE	TRUE
chr20_32434485_C_G	chr20	32434485	C	G	555.2	Ulcerative colitis	digestive	1.04844	0.649778	0.0564023	ENSG00000171456	ASXL1	FALSE	FALSE	FALSE	TRUE
chr20_32434485_C_G	chr20	32434485	C	G	557.1	Celiac disease	digestive	1.00721	0.643111	0.0623053	ENSG00000171456	ASXL1	FALSE	FALSE	FALSE	TRUE
chr20_32434485_C_G	chr20	32434485	C	G	585.3	Chronic renal failure [CKD]	genitourinary	1.46628	0.502067	0.0013326	ENSG00000171456	ASXL1	FALSE	FALSE	FALSE	TRUE
chr20_32434485_C_G	chr20	32434485	C	G	571.5	Other chronic nonalcoholic liver disease	digestive	1.28006	0.626664	0.0207193	ENSG00000171456	ASXL1	FALSE	FALSE	FALSE	TRUE
chr20_32434485_C_G	chr20	32434485	C	G	714.1	Rheumatoid arthritis	musculoskeletal	1.31639	0.635969	0.0186458	ENSG00000171456	ASXL1	FALSE	FALSE	FALSE	TRUE
chr20_32434599_TCACCACTGCCATAGAGAGGCGGC_T	chr20	32434599	TCACCACTGCCATAGAGAGGCGGC	T	153	Colorectal cancer	neoplasms	0.0420958	0.554604	0.461719	ENSG00000171456	ASXL1	FALSE	FALSE	FALSE	TRUE
chr20_32434599_TCACCACTGCCATAGAGAGGCGGC_T	chr20	32434599	TCACCACTGCCATAGAGAGGCGGC	T	165.1	Cancer of bronchus; lung	neoplasms	0.784142	0.574879	0.0837854	ENSG00000171456	ASXL1	FALSE	FALSE	FALSE	TRUE
chr20_32434599_TCACCACTGCCATAGAGAGGCGGC_T	chr20	32434599	TCACCACTGCCATAGAGAGGCGGC	T	172.2	Other non-epithelial cancer of skin	neoplasms	0.20301	0.439907	0.319536	ENSG00000171456	ASXL1	FALSE	FALSE	FALSE	TRUE
chr20_32434599_TCACCACTGCCATAGAGAGGCGGC_T	chr20	32434599	TCACCACTGCCATAGAGAGGCGGC	T	174.1	Breast cancer [female]	neoplasms	0.461075	0.577225	0.208422	ENSG00000171456	ASXL1	FALSE	FALSE	FALSE	TRUE
chr20_32434599_TCACCACTGCCATAGAGAGGCGGC_T	chr20	32434599	TCACCACTGCCATAGAGAGGCGGC	T	185	Cancer of prostate	neoplasms	0.202717	0.476786	0.331636	ENSG00000171456	ASXL1	FALSE	FALSE	FALSE	TRUE
chr20_32434599_TCACCACTGCCATAGAGAGGCGGC_T	chr20	32434599	TCACCACTGCCATAGAGAGGCGGC	T	195	Cancer, suspected or other	neoplasms	0.390694	0.392558	0.159453	ENSG00000171456	ASXL1	FALSE	FALSE	FALSE	TRUE
chr20_32434599_TCACCACTGCCATAGAGAGGCGGC_T	chr20	32434599	TCACCACTGCCATAGAGAGGCGGC	T	189.11	Malignant neoplasm of kidney, except pelvis	neoplasms	0.763395	0.634865	0.110541	ENSG00000171456	ASXL1	FALSE	FALSE	FALSE	TRUE
chr20_32434599_TCACCACTGCCATAGAGAGGCGGC_T	chr20	32434599	TCACCACTGCCATAGAGAGGCGGC	T	197	Chemotherapy	neoplasms	0.572943	0.461483	0.106593	ENSG00000171456	ASXL1	FALSE	FALSE	FALSE	TRUE
chr20_32434599_TCACCACTGCCATAGAGAGGCGGC_T	chr20	32434599	TCACCACTGCCATAGAGAGGCGGC	T	200	Myeloproliferative disease	neoplasms	1.54046	0.459899	0.000226698	ENSG00000171456	ASXL1	FALSE	FALSE	FALSE	TRUE
chr20_32434599_TCACCACTGCCATAGAGAGGCGGC_T	chr20	32434599	TCACCACTGCCATAGAGAGGCGGC	T	202.2	Non-Hodgkins lymphoma	neoplasms	0.319285	0.620548	0.295732	ENSG00000171456	ASXL1	FALSE	FALSE	FALSE	TRUE
chr20_32434599_TCACCACTGCCATAGAGAGGCGGC_T	chr20	32434599	TCACCACTGCCATAGAGAGGCGGC	T	204.12	Lymphoid leukemia, chronic	neoplasms	0.466995	0.65559	0.231268	ENSG00000171456	ASXL1	FALSE	FALSE	FALSE	TRUE
chr20_32434599_TCACCACTGCCATAGAGAGGCGGC_T	chr20	32434599	TCACCACTGCCATAGAGAGGCGGC	T	204.21	Myeloid leukemia, acute	neoplasms	1.33449	0.548057	0.0056078	ENSG00000171456	ASXL1	FALSE	FALSE	FALSE	TRUE
chr20_32434599_TCACCACTGCCATAGAGAGGCGGC_T	chr20	32434599	TCACCACTGCCATAGAGAGGCGGC	T	204	Leukemia	neoplasms	1.6928	0.409231	6.63464e-06	ENSG00000171456	ASXL1	FALSE	FALSE	FALSE	TRUE
chr20_32434599_TCACCACTGCCATAGAGAGGCGGC_T	chr20	32434599	TCACCACTGCCATAGAGAGGCGGC	T	244.4	Hypothyroidism NOS	endocrine/metabolic	0.284084	0.489572	0.277681	ENSG00000171456	ASXL1	FALSE	FALSE	FALSE	TRUE
chr20_32434599_TCACCACTGCCATAGAGAGGCGGC_T	chr20	32434599	TCACCACTGCCATAGAGAGGCGGC	T	250.1	Type 1 diabetes	endocrine/metabolic	0.536244	0.587335	0.177245	ENSG00000171456	ASXL1	FALSE	FALSE	FALSE	TRUE
chr20_32434599_TCACCACTGCCATAGAGAGGCGGC_T	chr20	32434599	TCACCACTGCCATAGAGAGGCGGC	T	272.1	Hyperlipidemia	endocrine/metabolic	0.375124	0.317684	0.119059	ENSG00000171456	ASXL1	FALSE	FALSE	FALSE	TRUE
chr20_32434599_TCACCACTGCCATAGAGAGGCGGC_T	chr20	32434599	TCACCACTGCCATAGAGAGGCGGC	T	250.2	Type 2 diabetes	endocrine/metabolic	0.115999	0.382588	0.378907	ENSG00000171456	ASXL1	FALSE	FALSE	FALSE	TRUE
chr20_32434599_TCACCACTGCCATAGAGAGGCGGC_T	chr20	32434599	TCACCACTGCCATAGAGAGGCGGC	T	278.1	Obesity	endocrine/metabolic	0.358027	0.409051	0.189956	ENSG00000171456	ASXL1	FALSE	FALSE	FALSE	TRUE
chr20_32434599_TCACCACTGCCATAGAGAGGCGGC_T	chr20	32434599	TCACCACTGCCATAGAGAGGCGGC	T	290	Delirium dementia and amnestic and other cognitive disorders	mental disorders	1.04824	0.365853	0.00189858	ENSG00000171456	ASXL1	FALSE	FALSE	FALSE	TRUE
chr20_32434599_TCACCACTGCCATAGAGAGGCGGC_T	chr20	32434599	TCACCACTGCCATAGAGAGGCGGC	T	318	Tobacco use disorder	mental disorders	0.633916	0.388684	0.0514077	ENSG00000171456	ASXL1	FALSE	FALSE	FALSE	TRUE
chr20_32434599_TCACCACTGCCATAGAGAGGCGGC_T	chr20	32434599	TCACCACTGCCATAGAGAGGCGGC	T	366	Cataract	sense organs	0.223706	0.359314	0.265882	ENSG00000171456	ASXL1	FALSE	FALSE	FALSE	TRUE
chr20_32434599_TCACCACTGCCATAGAGAGGCGGC_T	chr20	32434599	TCACCACTGCCATAGAGAGGCGGC	T	401.1	Essential hypertension	circulatory system	1.17873	0.317653	8.30537e-05	ENSG00000171456	ASXL1	FALSE	FALSE	FALSE	TRUE
chr20_32434599_TCACCACTGCCATAGAGAGGCGGC_T	chr20	32434599	TCACCACTGCCATAGAGAGGCGGC	T	411.4	Coronary atherosclerosis	circulatory system	0.79382	0.315473	0.00586641	ENSG00000171456	ASXL1	FALSE	FALSE	FALSE	TRUE
chr20_32434599_TCACCACTGCCATAGAGAGGCGGC_T	chr20	32434599	TCACCACTGCCATAGAGAGGCGGC	T	427.2	Atrial fibrillation and flutter	circulatory system	0.393707	0.46778	0.198441	ENSG00000171456	ASXL1	FALSE	FALSE	FALSE	TRUE
chr20_32434599_TCACCACTGCCATAGAGAGGCGGC_T	chr20	32434599	TCACCACTGCCATAGAGAGGCGGC	T	495	Asthma	respiratory	0.579036	0.396379	0.0720011	ENSG00000171456	ASXL1	FALSE	FALSE	FALSE	TRUE
chr20_32434599_TCACCACTGCCATAGAGAGGCGGC_T	chr20	32434599	TCACCACTGCCATAGAGAGGCGGC	T	555.2	Ulcerative colitis	digestive	0.556593	0.591162	0.169886	ENSG00000171456	ASXL1	FALSE	FALSE	FALSE	TRUE
chr20_32434599_TCACCACTGCCATAGAGAGGCGGC_T	chr20	32434599	TCACCACTGCCATAGAGAGGCGGC	T	557.1	Celiac disease	digestive	0.400416	0.639849	0.258506	ENSG00000171456	ASXL1	FALSE	FALSE	FALSE	TRUE
chr20_32434599_TCACCACTGCCATAGAGAGGCGGC_T	chr20	32434599	TCACCACTGCCATAGAGAGGCGGC	T	585.3	Chronic renal failure [CKD]	genitourinary	0.497775	0.52331	0.168782	ENSG00000171456	ASXL1	FALSE	FALSE	FALSE	TRUE
chr20_32434599_TCACCACTGCCATAGAGAGGCGGC_T	chr20	32434599	TCACCACTGCCATAGAGAGGCGGC	T	571.5	Other chronic nonalcoholic liver disease	digestive	0.434718	0.566719	0.21777	ENSG00000171456	ASXL1	FALSE	FALSE	FALSE	TRUE
chr20_32434599_TCACCACTGCCATAGAGAGGCGGC_T	chr20	32434599	TCACCACTGCCATAGAGAGGCGGC	T	714.1	Rheumatoid arthritis	musculoskeletal	0.213721	0.595734	0.351637	ENSG00000171456	ASXL1	FALSE	FALSE	FALSE	TRUE
chr20_32434619_C_T	chr20	32434619	C	T	153	Colorectal cancer	neoplasms	0.0515456	0.258498	0.83939	ENSG00000171456	ASXL1	FALSE	FALSE	FALSE	TRUE
chr20_32434619_C_T	chr20	32434619	C	T	165.1	Cancer of bronchus; lung	neoplasms	-0.001826	0.048622	0.886816	ENSG00000171456	ASXL1	FALSE	FALSE	FALSE	TRUE
chr20_32434619_C_T	chr20	32434619	C	T	172.2	Other non-epithelial cancer of skin	neoplasms	-0.0014126	0.0397343	0.887861	ENSG00000171456	ASXL1	FALSE	FALSE	FALSE	TRUE
chr20_32434619_C_T	chr20	32434619	C	T	174.1	Breast cancer [female]	neoplasms	-0.000830896	0.0400506	0.889539	ENSG00000171456	ASXL1	FALSE	FALSE	FALSE	TRUE
chr20_32434619_C_T	chr20	32434619	C	T	185	Cancer of prostate	neoplasms	0.00402937	0.0510282	0.885055	ENSG00000171456	ASXL1	FALSE	FALSE	FALSE	TRUE
chr20_32434619_C_T	chr20	32434619	C	T	195	Cancer, suspected or other	neoplasms	0.00213368	0.0414171	0.888933	ENSG00000171456	ASXL1	FALSE	FALSE	FALSE	TRUE
chr20_32434619_C_T	chr20	32434619	C	T	189.11	Malignant neoplasm of kidney, except pelvis	neoplasms	-0.00205513	0.0433414	0.88639	ENSG00000171456	ASXL1	FALSE	FALSE	FALSE	TRUE
chr20_32434619_C_T	chr20	32434619	C	T	197	Chemotherapy	neoplasms	-0.00153921	0.0396958	0.887489	ENSG00000171456	ASXL1	FALSE	FALSE	FALSE	TRUE
chr20_32434619_C_T	chr20	32434619	C	T	200	Myeloproliferative disease	neoplasms	-0.0753918	0.420738	0.81819	ENSG00000171456	ASXL1	FALSE	FALSE	FALSE	TRUE
chr20_32434619_C_T	chr20	32434619	C	T	202.2	Non-Hodgkins lymphoma	neoplasms	-0.00233647	0.0434073	0.885649	ENSG00000171456	ASXL1	FALSE	FALSE	FALSE	TRUE
chr20_32434619_C_T	chr20	32434619	C	T	204.12	Lymphoid leukemia, chronic	neoplasms	-0.00368653	0.106762	0.885468	ENSG00000171456	ASXL1	FALSE	FALSE	FALSE	TRUE
chr20_32434619_C_T	chr20	32434619	C	T	204.21	Myeloid leukemia, acute	neoplasms	-0.056101	0.663651	0.832489	ENSG00000171456	ASXL1	FALSE	FALSE	FALSE	TRUE
chr20_32434619_C_T	chr20	32434619	C	T	204	Leukemia	neoplasms	-0.00252373	0.0434938	0.885154	ENSG00000171456	ASXL1	FALSE	FALSE	FALSE	TRUE
chr20_32434619_C_T	chr20	32434619	C	T	244.4	Hypothyroidism NOS	endocrine/metabolic	-0.00188154	0.039826	0.886492	ENSG00000171456	ASXL1	FALSE	FALSE	FALSE	TRUE
chr20_32434619_C_T	chr20	32434619	C	T	250.1	Type 1 diabetes	endocrine/metabolic	-0.00112869	0.0425855	0.888745	ENSG00000171456	ASXL1	FALSE	FALSE	FALSE	TRUE
chr20_32434619_C_T	chr20	32434619	C	T	272.1	Hyperlipidemia	endocrine/metabolic	-0.00198317	0.0366736	0.885723	ENSG00000171456	ASXL1	FALSE	FALSE	FALSE	TRUE
chr20_32434619_C_T	chr20	32434619	C	T	250.2	Type 2 diabetes	endocrine/metabolic	-0.00162758	0.038407	0.887112	ENSG00000171456	ASXL1	FALSE	FALSE	FALSE	TRUE
chr20_32434619_C_T	chr20	32434619	C	T	278.1	Obesity	endocrine/metabolic	0.00114965	0.0400433	0.891916	ENSG00000171456	ASXL1	FALSE	FALSE	FALSE	TRUE
chr20_32434619_C_T	chr20	32434619	C	T	290	Delirium dementia and amnestic and other cognitive disorders	mental disorders	-0.0018803	0.0409013	0.886615	ENSG00000171456	ASXL1	FALSE	FALSE	FALSE	TRUE
chr20_32434619_C_T	chr20	32434619	C	T	318	Tobacco use disorder	mental disorders	-0.00394024	0.0424782	0.880579	ENSG00000171456	ASXL1	FALSE	FALSE	FALSE	TRUE
chr20_32434619_C_T	chr20	32434619	C	T	366	Cataract	sense organs	-0.00326896	0.0386199	0.881653	ENSG00000171456	ASXL1	FALSE	FALSE	FALSE	TRUE
chr20_32434619_C_T	chr20	32434619	C	T	401.1	Essential hypertension	circulatory system	-0.0032164	0.0360906	0.88088	ENSG00000171456	ASXL1	FALSE	FALSE	FALSE	TRUE
chr20_32434619_C_T	chr20	32434619	C	T	411.4	Coronary atherosclerosis	circulatory system	0.000188379	0.0390433	0.89261	ENSG00000171456	ASXL1	FALSE	FALSE	FALSE	TRUE
chr20_32434619_C_T	chr20	32434619	C	T	427.2	Atrial fibrillation and flutter	circulatory system	-0.00265883	0.0412998	0.884398	ENSG00000171456	ASXL1	FALSE	FALSE	FALSE	TRUE
chr20_32434619_C_T	chr20	32434619	C	T	495	Asthma	respiratory	-0.00290934	0.0395371	0.883205	ENSG00000171456	ASXL1	FALSE	FALSE	FALSE	TRUE
chr20_32434619_C_T	chr20	32434619	C	T	555.2	Ulcerative colitis	digestive	0.0144453	0.165601	0.881465	ENSG00000171456	ASXL1	FALSE	FALSE	FALSE	TRUE
chr20_32434619_C_T	chr20	32434619	C	T	557.1	Celiac disease	digestive	-0.000963649	0.0427131	0.88917	ENSG00000171456	ASXL1	FALSE	FALSE	FALSE	TRUE
chr20_32434619_C_T	chr20	32434619	C	T	585.3	Chronic renal failure [CKD]	genitourinary	-0.00430788	0.0561278	0.755726	ENSG00000171456	ASXL1	FALSE	FALSE	FALSE	TRUE
chr20_32434619_C_T	chr20	32434619	C	T	571.5	Other chronic nonalcoholic liver disease	digestive	-0.00231188	0.0424918	0.885596	ENSG00000171456	ASXL1	FALSE	FALSE	FALSE	TRUE
chr20_32434619_C_T	chr20	32434619	C	T	714.1	Rheumatoid arthritis	musculoskeletal	-0.00301622	0.0438312	0.883834	ENSG00000171456	ASXL1	FALSE	FALSE	FALSE	TRUE
chr20_32434638_A_AG	chr20	32434638	A	AG	153	Colorectal cancer	neoplasms	0.674127	0.224948	0.00136657	ENSG00000171456	ASXL1	FALSE	FALSE	FALSE	TRUE
chr20_32434638_A_AG	chr20	32434638	A	AG	165.1	Cancer of bronchus; lung	neoplasms	1.11005	0.213207	9.37307e-08	ENSG00000171456	ASXL1	FALSE	FALSE	FALSE	TRUE
chr20_32434638_A_AG	chr20	32434638	A	AG	172.2	Other non-epithelial cancer of skin	neoplasms	0.182295	0.197935	0.178508	ENSG00000171456	ASXL1	FALSE	FALSE	FALSE	TRUE
chr20_32434638_A_AG	chr20	32434638	A	AG	174.1	Breast cancer [female]	neoplasms	-0.0740543	0.25993	0.388165	ENSG00000171456	ASXL1	FALSE	FALSE	FALSE	TRUE
chr20_32434638_A_AG	chr20	32434638	A	AG	185	Cancer of prostate	neoplasms	0.43424	0.199931	0.0149523	ENSG00000171456	ASXL1	FALSE	FALSE	FALSE	TRUE
chr20_32434638_A_AG	chr20	32434638	A	AG	195	Cancer, suspected or other	neoplasms	0.511986	0.133095	5.99889e-05	ENSG00000171456	ASXL1	FALSE	FALSE	FALSE	TRUE
chr20_32434638_A_AG	chr20	32434638	A	AG	189.11	Malignant neoplasm of kidney, except pelvis	neoplasms	0.331747	0.50107	0.252949	ENSG00000171456	ASXL1	FALSE	FALSE	FALSE	TRUE
chr20_32434638_A_AG	chr20	32434638	A	AG	197	Chemotherapy	neoplasms	0.651048	0.157919	1.87731e-05	ENSG00000171456	ASXL1	FALSE	FALSE	FALSE	TRUE
chr20_32434638_A_AG	chr20	32434638	A	AG	200	Myeloproliferative disease	neoplasms	2.48101	0.186843	3.38647e-41	ENSG00000171456	ASXL1	FALSE	FALSE	FALSE	TRUE
chr20_32434638_A_AG	chr20	32434638	A	AG	202.2	Non-Hodgkins lymphoma	neoplasms	0.930222	0.307339	0.00122611	ENSG00000171456	ASXL1	FALSE	FALSE	FALSE	TRUE
chr20_32434638_A_AG	chr20	32434638	A	AG	204.12	Lymphoid leukemia, chronic	neoplasms	-0.123617	0.619748	0.424671	ENSG00000171456	ASXL1	FALSE	FALSE	FALSE	TRUE
chr20_32434638_A_AG	chr20	32434638	A	AG	204.21	Myeloid leukemia, acute	neoplasms	3.35176	0.216086	9.77421e-57	ENSG00000171456	ASXL1	FALSE	FALSE	FALSE	TRUE
chr20_32434638_A_AG	chr20	32434638	A	AG	204	Leukemia	neoplasms	2.27946	0.175153	1.75929e-39	ENSG00000171456	ASXL1	FALSE	FALSE	FALSE	TRUE
chr20_32434638_A_AG	chr20	32434638	A	AG	244.4	Hypothyroidism NOS	endocrine/metabolic	0.27161	0.209408	0.0973314	ENSG00000171456	ASXL1	FALSE	FALSE	FALSE	TRUE
chr20_32434638_A_AG	chr20	32434638	A	AG	250.1	Type 1 diabetes	endocrine/metabolic	0.265934	0.392341	0.248466	ENSG00000171456	ASXL1	FALSE	FALSE	FALSE	TRUE
chr20_32434638_A_AG	chr20	32434638	A	AG	272.1	Hyperlipidemia	endocrine/metabolic	0.361314	0.11445	0.00079814	ENSG00000171456	ASXL1	FALSE	FALSE	FALSE	TRUE
chr20_32434638_A_AG	chr20	32434638	A	AG	250.2	Type 2 diabetes	endocrine/metabolic	0.4293	0.137976	0.000932625	ENSG00000171456	ASXL1	FALSE	FALSE	FALSE	TRUE
chr20_32434638_A_AG	chr20	32434638	A	AG	278.1	Obesity	endocrine/metabolic	0.0189914	0.169797	0.45538	ENSG00000171456	ASXL1	FALSE	FALSE	FALSE	TRUE
chr20_32434638_A_AG	chr20	32434638	A	AG	290	Delirium dementia and amnestic and other cognitive disorders	mental disorders	0.754267	0.175687	8.81472e-06	ENSG00000171456	ASXL1	FALSE	FALSE	FALSE	TRUE
chr20_32434638_A_AG	chr20	32434638	A	AG	318	Tobacco use disorder	mental disorders	0.729642	0.130835	1.22732e-08	ENSG00000171456	ASXL1	FALSE	FALSE	FALSE	TRUE
chr20_32434638_A_AG	chr20	32434638	A	AG	366	Cataract	sense organs	0.358228	0.123586	0.00187636	ENSG00000171456	ASXL1	FALSE	FALSE	FALSE	TRUE
chr20_32434638_A_AG	chr20	32434638	A	AG	401.1	Essential hypertension	circulatory system	0.654451	0.103405	1.23722e-10	ENSG00000171456	ASXL1	FALSE	FALSE	FALSE	TRUE
chr20_32434638_A_AG	chr20	32434638	A	AG	411.4	Coronary atherosclerosis	circulatory system	0.255601	0.156306	0.0510173	ENSG00000171456	ASXL1	FALSE	FALSE	FALSE	TRUE
chr20_32434638_A_AG	chr20	32434638	A	AG	427.2	Atrial fibrillation and flutter	circulatory system	0.634618	0.16634	6.8215e-05	ENSG00000171456	ASXL1	FALSE	FALSE	FALSE	TRUE
chr20_32434638_A_AG	chr20	32434638	A	AG	495	Asthma	respiratory	0.154738	0.158851	0.164995	ENSG00000171456	ASXL1	FALSE	FALSE	FALSE	TRUE
chr20_32434638_A_AG	chr20	32434638	A	AG	555.2	Ulcerative colitis	digestive	-0.0585626	0.389285	0.441257	ENSG00000171456	ASXL1	FALSE	FALSE	FALSE	TRUE
chr20_32434638_A_AG	chr20	32434638	A	AG	557.1	Celiac disease	digestive	0.822126	0.500374	0.049833	ENSG00000171456	ASXL1	FALSE	FALSE	FALSE	TRUE
chr20_32434638_A_AG	chr20	32434638	A	AG	585.3	Chronic renal failure [CKD]	genitourinary	0.545326	0.272077	0.022552	ENSG00000171456	ASXL1	FALSE	FALSE	FALSE	TRUE
chr20_32434638_A_AG	chr20	32434638	A	AG	571.5	Other chronic nonalcoholic liver disease	digestive	-0.316221	0.31187	0.155271	ENSG00000171456	ASXL1	FALSE	FALSE	FALSE	TRUE
chr20_32434638_A_AG	chr20	32434638	A	AG	714.1	Rheumatoid arthritis	musculoskeletal	0.593547	0.361084	0.0501182	ENSG00000171456	ASXL1	FALSE	FALSE	FALSE	TRUE
chr20_32434638_AG_A	chr20	32434638	AG	A	153	Colorectal cancer	neoplasms	-0.226001	0.176945	0.146916	ENSG00000171456	ASXL1	FALSE	FALSE	FALSE	TRUE
chr20_32434638_AG_A	chr20	32434638	AG	A	165.1	Cancer of bronchus; lung	neoplasms	-0.193787	0.171413	0.181298	ENSG00000171456	ASXL1	FALSE	FALSE	FALSE	TRUE
chr20_32434638_AG_A	chr20	32434638	AG	A	172.2	Other non-epithelial cancer of skin	neoplasms	-0.237332	0.168861	0.133715	ENSG00000171456	ASXL1	FALSE	FALSE	FALSE	TRUE
chr20_32434638_AG_A	chr20	32434638	AG	A	174.1	Breast cancer [female]	neoplasms	-0.185849	0.159979	0.183085	ENSG00000171456	ASXL1	FALSE	FALSE	FALSE	TRUE
chr20_32434638_AG_A	chr20	32434638	AG	A	185	Cancer of prostate	neoplasms	-0.231637	0.174971	0.143387	ENSG00000171456	ASXL1	FALSE	FALSE	FALSE	TRUE
chr20_32434638_AG_A	chr20	32434638	AG	A	195	Cancer, suspected or other	neoplasms	-0.254042	0.169638	0.120347	ENSG00000171456	ASXL1	FALSE	FALSE	FALSE	TRUE
chr20_32434638_AG_A	chr20	32434638	AG	A	189.11	Malignant neoplasm of kidney, except pelvis	neoplasms	-0.215063	0.178668	0.162551	ENSG00000171456	ASXL1	FALSE	FALSE	FALSE	TRUE
chr20_32434638_AG_A	chr20	32434638	AG	A	197	Chemotherapy	neoplasms	-0.245321	0.183227	0.135471	ENSG00000171456	ASXL1	FALSE	FALSE	FALSE	TRUE
chr20_32434638_AG_A	chr20	32434638	AG	A	200	Myeloproliferative disease	neoplasms	-0.141988	0.359084	0.200473	ENSG00000171456	ASXL1	FALSE	FALSE	FALSE	TRUE
chr20_32434638_AG_A	chr20	32434638	AG	A	202.2	Non-Hodgkins lymphoma	neoplasms	-0.220723	0.178459	0.156586	ENSG00000171456	ASXL1	FALSE	FALSE	FALSE	TRUE
chr20_32434638_AG_A	chr20	32434638	AG	A	204.12	Lymphoid leukemia, chronic	neoplasms	-0.191117	0.184374	0.186383	ENSG00000171456	ASXL1	FALSE	FALSE	FALSE	TRUE
chr20_32434638_AG_A	chr20	32434638	AG	A	204.21	Myeloid leukemia, acute	neoplasms	-0.216401	0.256122	0.162224	ENSG00000171456	ASXL1	FALSE	FALSE	FALSE	TRUE
chr20_32434638_AG_A	chr20	32434638	AG	A	204	Leukemia	neoplasms	-0.206297	0.173663	0.169028	ENSG00000171456	ASXL1	FALSE	FALSE	FALSE	TRUE
chr20_32434638_AG_A	chr20	32434638	AG	A	244.4	Hypothyroidism NOS	endocrine/metabolic	-0.183673	0.155552	0.182076	ENSG00000171456	ASXL1	FALSE	FALSE	FALSE	TRUE
chr20_32434638_AG_A	chr20	32434638	AG	A	250.1	Type 1 diabetes	endocrine/metabolic	-0.226633	0.178749	0.150718	ENSG00000171456	ASXL1	FALSE	FALSE	FALSE	TRUE
chr20_32434638_AG_A	chr20	32434638	AG	A	272.1	Hyperlipidemia	endocrine/metabolic	-0.214894	0.144935	0.135046	ENSG00000171456	ASXL1	FALSE	FALSE	FALSE	TRUE
chr20_32434638_AG_A	chr20	32434638	AG	A	250.2	Type 2 diabetes	endocrine/metabolic	-0.228415	0.15854	0.134107	ENSG00000171456	ASXL1	FALSE	FALSE	FALSE	TRUE
chr20_32434638_AG_A	chr20	32434638	AG	A	278.1	Obesity	endocrine/metabolic	-0.217782	0.156218	0.142864	ENSG00000171456	ASXL1	FALSE	FALSE	FALSE	TRUE
chr20_32434638_AG_A	chr20	32434638	AG	A	290	Delirium dementia and amnestic and other cognitive disorders	mental disorders	-0.196205	0.163138	0.173161	ENSG00000171456	ASXL1	FALSE	FALSE	FALSE	TRUE
chr20_32434638_AG_A	chr20	32434638	AG	A	318	Tobacco use disorder	mental disorders	-0.185383	0.15573	0.180082	ENSG00000171456	ASXL1	FALSE	FALSE	FALSE	TRUE
chr20_32434638_AG_A	chr20	32434638	AG	A	366	Cataract	sense organs	-0.193047	0.142776	0.157215	ENSG00000171456	ASXL1	FALSE	FALSE	FALSE	TRUE
chr20_32434638_AG_A	chr20	32434638	AG	A	401.1	Essential hypertension	circulatory system	-0.160059	0.13607	0.193067	ENSG00000171456	ASXL1	FALSE	FALSE	FALSE	TRUE
chr20_32434638_AG_A	chr20	32434638	AG	A	411.4	Coronary atherosclerosis	circulatory system	-0.256076	0.171339	0.119912	ENSG00000171456	ASXL1	FALSE	FALSE	FALSE	TRUE
chr20_32434638_AG_A	chr20	32434638	AG	A	427.2	Atrial fibrillation and flutter	circulatory system	-0.222161	0.166099	0.146656	ENSG00000171456	ASXL1	FALSE	FALSE	FALSE	TRUE
chr20_32434638_AG_A	chr20	32434638	AG	A	495	Asthma	respiratory	-0.25315	0.16778	0.119846	ENSG00000171456	ASXL1	FALSE	FALSE	FALSE	TRUE
chr20_32434638_AG_A	chr20	32434638	AG	A	555.2	Ulcerative colitis	digestive	-0.168661	0.188133	0.209723	ENSG00000171456	ASXL1	FALSE	FALSE	FALSE	TRUE
chr20_32434638_AG_A	chr20	32434638	AG	A	557.1	Celiac disease	digestive	-0.120002	0.191717	0.287951	ENSG00000171456	ASXL1	FALSE	FALSE	FALSE	TRUE
chr20_32434638_AG_A	chr20	32434638	AG	A	585.3	Chronic renal failure [CKD]	genitourinary	-0.161641	0.172303	0.207946	ENSG00000171456	ASXL1	FALSE	FALSE	FALSE	TRUE
chr20_32434638_AG_A	chr20	32434638	AG	A	571.5	Other chronic nonalcoholic liver disease	digestive	-0.23889	0.180373	0.139725	ENSG00000171456	ASXL1	FALSE	FALSE	FALSE	TRUE
chr20_32434638_AG_A	chr20	32434638	AG	A	714.1	Rheumatoid arthritis	musculoskeletal	-0.214908	0.172983	0.159375	ENSG00000171456	ASXL1	FALSE	FALSE	FALSE	TRUE
chr20_32434789_C_T	chr20	32434789	C	T	153	Colorectal cancer	neoplasms	0.708972	0.78237	0.170929	ENSG00000171456	ASXL1	FALSE	FALSE	FALSE	TRUE
chr20_32434789_C_T	chr20	32434789	C	T	165.1	Cancer of bronchus; lung	neoplasms	1.55869	0.809365	0.0250175	ENSG00000171456	ASXL1	FALSE	FALSE	FALSE	TRUE
chr20_32434789_C_T	chr20	32434789	C	T	172.2	Other non-epithelial cancer of skin	neoplasms	1.33256	0.46283	0.00222896	ENSG00000171456	ASXL1	FALSE	FALSE	FALSE	TRUE
chr20_32434789_C_T	chr20	32434789	C	T	174.1	Breast cancer [female]	neoplasms	1.44117	0.636652	0.0123199	ENSG00000171456	ASXL1	FALSE	FALSE	FALSE	TRUE
chr20_32434789_C_T	chr20	32434789	C	T	185	Cancer of prostate	neoplasms	0.657662	0.777037	0.185626	ENSG00000171456	ASXL1	FALSE	FALSE	FALSE	TRUE
chr20_32434789_C_T	chr20	32434789	C	T	195	Cancer, suspected or other	neoplasms	1.25825	0.440222	0.00239766	ENSG00000171456	ASXL1	FALSE	FALSE	FALSE	TRUE
chr20_32434789_C_T	chr20	32434789	C	T	189.11	Malignant neoplasm of kidney, except pelvis	neoplasms	1.14971	0.867602	0.0873394	ENSG00000171456	ASXL1	FALSE	FALSE	FALSE	TRUE
chr20_32434789_C_T	chr20	32434789	C	T	197	Chemotherapy	neoplasms	1.01139	0.632807	0.0571344	ENSG00000171456	ASXL1	FALSE	FALSE	FALSE	TRUE
chr20_32434789_C_T	chr20	32434789	C	T	200	Myeloproliferative disease	neoplasms	1.80378	0.630157	0.00176881	ENSG00000171456	ASXL1	FALSE	FALSE	FALSE	TRUE
chr20_32434789_C_T	chr20	32434789	C	T	202.2	Non-Hodgkins lymphoma	neoplasms	2.03595	0.559667	8.40105e-05	ENSG00000171456	ASXL1	FALSE	FALSE	FALSE	TRUE
chr20_32434789_C_T	chr20	32434789	C	T	204.12	Lymphoid leukemia, chronic	neoplasms	2.39895	0.674743	4.57054e-05	ENSG00000171456	ASXL1	FALSE	FALSE	FALSE	TRUE
chr20_32434789_C_T	chr20	32434789	C	T	204.21	Myeloid leukemia, acute	neoplasms	2.62836	0.701912	9.50221e-06	ENSG00000171456	ASXL1	FALSE	FALSE	FALSE	TRUE
chr20_32434789_C_T	chr20	32434789	C	T	204	Leukemia	neoplasms	2.44951	0.556689	1.04171e-06	ENSG00000171456	ASXL1	FALSE	FALSE	FALSE	TRUE
chr20_32434789_C_T	chr20	32434789	C	T	244.4	Hypothyroidism NOS	endocrine/metabolic	0.793061	0.612446	0.098495	ENSG00000171456	ASXL1	FALSE	FALSE	FALSE	TRUE
chr20_32434789_C_T	chr20	32434789	C	T	250.1	Type 1 diabetes	endocrine/metabolic	1.69289	0.845927	0.0188674	ENSG00000171456	ASXL1	FALSE	FALSE	FALSE	TRUE
chr20_32434789_C_T	chr20	32434789	C	T	272.1	Hyperlipidemia	endocrine/metabolic	1.17055	0.499118	0.0104962	ENSG00000171456	ASXL1	FALSE	FALSE	FALSE	TRUE
chr20_32434789_C_T	chr20	32434789	C	T	250.2	Type 2 diabetes	endocrine/metabolic	1.41953	0.587023	0.00832576	ENSG00000171456	ASXL1	FALSE	FALSE	FALSE	TRUE
chr20_32434789_C_T	chr20	32434789	C	T	278.1	Obesity	endocrine/metabolic	0.650356	0.587762	0.133376	ENSG00000171456	ASXL1	FALSE	FALSE	FALSE	TRUE
chr20_32434789_C_T	chr20	32434789	C	T	290	Delirium dementia and amnestic and other cognitive disorders	mental disorders	1.47268	0.699054	0.017748	ENSG00000171456	ASXL1	FALSE	FALSE	FALSE	TRUE
chr20_32434789_C_T	chr20	32434789	C	T	318	Tobacco use disorder	mental disorders	1.55933	0.480828	0.000622946	ENSG00000171456	ASXL1	FALSE	FALSE	FALSE	TRUE
chr20_32434789_C_T	chr20	32434789	C	T	366	Cataract	sense organs	1.2726	0.413259	0.00117422	ENSG00000171456	ASXL1	FALSE	FALSE	FALSE	TRUE
chr20_32434789_C_T	chr20	32434789	C	T	401.1	Essential hypertension	circulatory system	1.11816	0.416378	0.00404913	ENSG00000171456	ASXL1	FALSE	FALSE	FALSE	TRUE
chr20_32434789_C_T	chr20	32434789	C	T	411.4	Coronary atherosclerosis	circulatory system	1.56506	0.440965	0.000204856	ENSG00000171456	ASXL1	FALSE	FALSE	FALSE	TRUE
chr20_32434789_C_T	chr20	32434789	C	T	427.2	Atrial fibrillation and flutter	circulatory system	1.37312	0.50277	0.00347988	ENSG00000171456	ASXL1	FALSE	FALSE	FALSE	TRUE
chr20_32434789_C_T	chr20	32434789	C	T	495	Asthma	respiratory	-0.0324759	0.623957	0.496588	ENSG00000171456	ASXL1	FALSE	FALSE	FALSE	TRUE
chr20_32434789_C_T	chr20	32434789	C	T	555.2	Ulcerative colitis	digestive	1.94787	0.559432	0.000177068	ENSG00000171456	ASXL1	FALSE	FALSE	FALSE	TRUE
chr20_32434789_C_T	chr20	32434789	C	T	557.1	Celiac disease	digestive	1.11878	0.861138	0.0916019	ENSG00000171456	ASXL1	FALSE	FALSE	FALSE	TRUE
chr20_32434789_C_T	chr20	32434789	C	T	585.3	Chronic renal failure [CKD]	genitourinary	1.52691	0.538652	0.00241144	ENSG00000171456	ASXL1	FALSE	FALSE	FALSE	TRUE
chr20_32434789_C_T	chr20	32434789	C	T	571.5	Other chronic nonalcoholic liver disease	digestive	1.46878	0.788521	0.0302261	ENSG00000171456	ASXL1	FALSE	FALSE	FALSE	TRUE
chr20_32434789_C_T	chr20	32434789	C	T	714.1	Rheumatoid arthritis	musculoskeletal	0.895146	0.817568	0.128946	ENSG00000171456	ASXL1	FALSE	FALSE	FALSE	TRUE
chr20_32434993_G_A	chr20	32434993	G	A	153	Colorectal cancer	neoplasms	0.51764	0.713718	0.212171	ENSG00000171456	ASXL1	FALSE	FALSE	FALSE	TRUE
chr20_32434993_G_A	chr20	32434993	G	A	165.1	Cancer of bronchus; lung	neoplasms	0.533834	0.718765	0.2069	ENSG00000171456	ASXL1	FALSE	FALSE	FALSE	TRUE
chr20_32434993_G_A	chr20	32434993	G	A	172.2	Other non-epithelial cancer of skin	neoplasms	0.562241	0.728026	0.197964	ENSG00000171456	ASXL1	FALSE	FALSE	FALSE	TRUE
chr20_32434993_G_A	chr20	32434993	G	A	174.1	Breast cancer [female]	neoplasms	0.147636	0.628793	0.382062	ENSG00000171456	ASXL1	FALSE	FALSE	FALSE	TRUE
chr20_32434993_G_A	chr20	32434993	G	A	185	Cancer of prostate	neoplasms	0.524536	0.716462	0.210044	ENSG00000171456	ASXL1	FALSE	FALSE	FALSE	TRUE
chr20_32434993_G_A	chr20	32434993	G	A	195	Cancer, suspected or other	neoplasms	1.26539	0.522806	0.00402922	ENSG00000171456	ASXL1	FALSE	FALSE	FALSE	TRUE
chr20_32434993_G_A	chr20	32434993	G	A	189.11	Malignant neoplasm of kidney, except pelvis	neoplasms	0.558707	0.72684	0.19905	ENSG00000171456	ASXL1	FALSE	FALSE	FALSE	TRUE
chr20_32434993_G_A	chr20	32434993	G	A	197	Chemotherapy	neoplasms	0.219874	0.641369	0.341017	ENSG00000171456	ASXL1	FALSE	FALSE	FALSE	TRUE
chr20_32434993_G_A	chr20	32434993	G	A	200	Myeloproliferative disease	neoplasms	0.542077	0.721993	0.204175	ENSG00000171456	ASXL1	FALSE	FALSE	FALSE	TRUE
chr20_32434993_G_A	chr20	32434993	G	A	202.2	Non-Hodgkins lymphoma	neoplasms	0.54514	0.722359	0.203283	ENSG00000171456	ASXL1	FALSE	FALSE	FALSE	TRUE
chr20_32434993_G_A	chr20	32434993	G	A	204.12	Lymphoid leukemia, chronic	neoplasms	0.573501	0.731926	0.194552	ENSG00000171456	ASXL1	FALSE	FALSE	FALSE	TRUE
chr20_32434993_G_A	chr20	32434993	G	A	204.21	Myeloid leukemia, acute	neoplasms	0.567769	0.730842	0.19621	ENSG00000171456	ASXL1	FALSE	FALSE	FALSE	TRUE
chr20_32434993_G_A	chr20	32434993	G	A	204	Leukemia	neoplasms	0.536119	0.719468	0.206161	ENSG00000171456	ASXL1	FALSE	FALSE	FALSE	TRUE
chr20_32434993_G_A	chr20	32434993	G	A	244.4	Hypothyroidism NOS	endocrine/metabolic	0.303495	0.570516	0.283213	ENSG00000171456	ASXL1	FALSE	FALSE	FALSE	TRUE
chr20_32434993_G_A	chr20	32434993	G	A	250.1	Type 1 diabetes	endocrine/metabolic	0.797111	0.6761	0.105712	ENSG00000171456	ASXL1	FALSE	FALSE	FALSE	TRUE
chr20_32434993_G_A	chr20	32434993	G	A	272.1	Hyperlipidemia	endocrine/metabolic	0.563884	0.462248	0.110498	ENSG00000171456	ASXL1	FALSE	FALSE	FALSE	TRUE
chr20_32434993_G_A	chr20	32434993	G	A	250.2	Type 2 diabetes	endocrine/metabolic	0.807881	0.473456	0.0410312	ENSG00000171456	ASXL1	FALSE	FALSE	FALSE	TRUE
chr20_32434993_G_A	chr20	32434993	G	A	278.1	Obesity	endocrine/metabolic	1.3082	0.501033	0.0023536	ENSG00000171456	ASXL1	FALSE	FALSE	FALSE	TRUE
chr20_32434993_G_A	chr20	32434993	G	A	290	Delirium dementia and amnestic and other cognitive disorders	mental disorders	0.831331	0.68778	0.0987735	ENSG00000171456	ASXL1	FALSE	FALSE	FALSE	TRUE
chr20_32434993_G_A	chr20	32434993	G	A	318	Tobacco use disorder	mental disorders	0.242552	0.65669	0.329916	ENSG00000171456	ASXL1	FALSE	FALSE	FALSE	TRUE
chr20_32434993_G_A	chr20	32434993	G	A	366	Cataract	sense organs	0.735732	0.477054	0.0591789	ENSG00000171456	ASXL1	FALSE	FALSE	FALSE	TRUE
chr20_32434993_G_A	chr20	32434993	G	A	401.1	Essential hypertension	circulatory system	0.374427	0.449146	0.200162	ENSG00000171456	ASXL1	FALSE	FALSE	FALSE	TRUE
chr20_32434993_G_A	chr20	32434993	G	A	411.4	Coronary atherosclerosis	circulatory system	0.893776	0.572793	0.0516435	ENSG00000171456	ASXL1	FALSE	FALSE	FALSE	TRUE
chr20_32434993_G_A	chr20	32434993	G	A	427.2	Atrial fibrillation and flutter	circulatory system	0.845943	0.693475	0.0960749	ENSG00000171456	ASXL1	FALSE	FALSE	FALSE	TRUE
chr20_32434993_G_A	chr20	32434993	G	A	495	Asthma	respiratory	0.919749	0.537275	0.0372416	ENSG00000171456	ASXL1	FALSE	FALSE	FALSE	TRUE
chr20_32434993_G_A	chr20	32434993	G	A	555.2	Ulcerative colitis	digestive	0.411687	0.684129	0.250961	ENSG00000171456	ASXL1	FALSE	FALSE	FALSE	TRUE
chr20_32434993_G_A	chr20	32434993	G	A	557.1	Celiac disease	digestive	0.555103	0.725642	0.200165	ENSG00000171456	ASXL1	FALSE	FALSE	FALSE	TRUE
chr20_32434993_G_A	chr20	32434993	G	A	585.3	Chronic renal failure [CKD]	genitourinary	0.612034	0.623868	0.152844	ENSG00000171456	ASXL1	FALSE	FALSE	FALSE	TRUE
chr20_32434993_G_A	chr20	32434993	G	A	571.5	Other chronic nonalcoholic liver disease	digestive	0.420038	0.686112	0.247627	ENSG00000171456	ASXL1	FALSE	FALSE	FALSE	TRUE
chr20_32434993_G_A	chr20	32434993	G	A	714.1	Rheumatoid arthritis	musculoskeletal	0.396582	0.680294	0.257104	ENSG00000171456	ASXL1	FALSE	FALSE	FALSE	TRUE
chr20_32435267_C_T	chr20	32435267	C	T	153	Colorectal cancer	neoplasms	-0.0491873	0.65168	0.619731	ENSG00000171456	ASXL1	FALSE	FALSE	FALSE	TRUE
chr20_32435267_C_T	chr20	32435267	C	T	165.1	Cancer of bronchus; lung	neoplasms	-0.0336482	0.646783	0.63417	ENSG00000171456	ASXL1	FALSE	FALSE	FALSE	TRUE
chr20_32435267_C_T	chr20	32435267	C	T	172.2	Other non-epithelial cancer of skin	neoplasms	-0.0481683	0.633713	0.627212	ENSG00000171456	ASXL1	FALSE	FALSE	FALSE	TRUE
chr20_32435267_C_T	chr20	32435267	C	T	174.1	Breast cancer [female]	neoplasms	-0.132992	0.583191	0.579723	ENSG00000171456	ASXL1	FALSE	FALSE	FALSE	TRUE
chr20_32435267_C_T	chr20	32435267	C	T	185	Cancer of prostate	neoplasms	-0.0289364	0.649712	0.636691	ENSG00000171456	ASXL1	FALSE	FALSE	FALSE	TRUE
chr20_32435267_C_T	chr20	32435267	C	T	195	Cancer, suspected or other	neoplasms	-0.132885	0.581837	0.57959	ENSG00000171456	ASXL1	FALSE	FALSE	FALSE	TRUE
chr20_32435267_C_T	chr20	32435267	C	T	189.11	Malignant neoplasm of kidney, except pelvis	neoplasms	-0.0165715	0.659682	0.642518	ENSG00000171456	ASXL1	FALSE	FALSE	FALSE	TRUE
chr20_32435267_C_T	chr20	32435267	C	T	197	Chemotherapy	neoplasms	0.165052	0.594924	0.556367	ENSG00000171456	ASXL1	FALSE	FALSE	FALSE	TRUE
chr20_32435267_C_T	chr20	32435267	C	T	200	Myeloproliferative disease	neoplasms	-0.0267674	0.862922	0.615972	ENSG00000171456	ASXL1	FALSE	FALSE	FALSE	TRUE
chr20_32435267_C_T	chr20	32435267	C	T	202.2	Non-Hodgkins lymphoma	neoplasms	-0.024716	0.652426	0.638708	ENSG00000171456	ASXL1	FALSE	FALSE	FALSE	TRUE
chr20_32435267_C_T	chr20	32435267	C	T	204.12	Lymphoid leukemia, chronic	neoplasms	-0.0115113	0.676266	0.643957	ENSG00000171456	ASXL1	FALSE	FALSE	FALSE	TRUE
chr20_32435267_C_T	chr20	32435267	C	T	204.21	Myeloid leukemia, acute	neoplasms	-0.0168018	0.938824	0.62238	ENSG00000171456	ASXL1	FALSE	FALSE	FALSE	TRUE
chr20_32435267_C_T	chr20	32435267	C	T	204	Leukemia	neoplasms	-0.0293144	0.648471	0.636513	ENSG00000171456	ASXL1	FALSE	FALSE	FALSE	TRUE
chr20_32435267_C_T	chr20	32435267	C	T	244.4	Hypothyroidism NOS	endocrine/metabolic	-0.149566	0.578419	0.56993	ENSG00000171456	ASXL1	FALSE	FALSE	FALSE	TRUE
chr20_32435267_C_T	chr20	32435267	C	T	250.1	Type 1 diabetes	endocrine/metabolic	-0.034692	0.643925	0.633905	ENSG00000171456	ASXL1	FALSE	FALSE	FALSE	TRUE
chr20_32435267_C_T	chr20	32435267	C	T	272.1	Hyperlipidemia	endocrine/metabolic	-0.212867	0.558661	0.529666	ENSG00000171456	ASXL1	FALSE	FALSE	FALSE	TRUE
chr20_32435267_C_T	chr20	32435267	C	T	250.2	Type 2 diabetes	endocrine/metabolic	-0.00306548	0.506513	0.642803	ENSG00000171456	ASXL1	FALSE	FALSE	FALSE	TRUE
chr20_32435267_C_T	chr20	32435267	C	T	278.1	Obesity	endocrine/metabolic	0.07155	0.5354	0.600455	ENSG00000171456	ASXL1	FALSE	FALSE	FALSE	TRUE
chr20_32435267_C_T	chr20	32435267	C	T	290	Delirium dementia and amnestic and other cognitive disorders	mental disorders	-0.0672346	0.619077	0.617229	ENSG00000171456	ASXL1	FALSE	FALSE	FALSE	TRUE
chr20_32435267_C_T	chr20	32435267	C	T	318	Tobacco use disorder	mental disorders	0.548966	0.705096	0.388578	ENSG00000171456	ASXL1	FALSE	FALSE	FALSE	TRUE
chr20_32435267_C_T	chr20	32435267	C	T	366	Cataract	sense organs	0.174339	0.517627	0.537262	ENSG00000171456	ASXL1	FALSE	FALSE	FALSE	TRUE
chr20_32435267_C_T	chr20	32435267	C	T	401.1	Essential hypertension	circulatory system	-0.254282	0.514294	0.491298	ENSG00000171456	ASXL1	FALSE	FALSE	FALSE	TRUE
chr20_32435267_C_T	chr20	32435267	C	T	411.4	Coronary atherosclerosis	circulatory system	0.535288	0.691127	0.390308	ENSG00000171456	ASXL1	FALSE	FALSE	FALSE	TRUE
chr20_32435267_C_T	chr20	32435267	C	T	427.2	Atrial fibrillation and flutter	circulatory system	-0.0929589	0.605126	0.6033	ENSG00000171456	ASXL1	FALSE	FALSE	FALSE	TRUE
chr20_32435267_C_T	chr20	32435267	C	T	495	Asthma	respiratory	-0.227682	0.557617	0.520545	ENSG00000171456	ASXL1	FALSE	FALSE	FALSE	TRUE
chr20_32435267_C_T	chr20	32435267	C	T	555.2	Ulcerative colitis	digestive	-0.0248936	0.666055	0.63538	ENSG00000171456	ASXL1	FALSE	FALSE	FALSE	TRUE
chr20_32435267_C_T	chr20	32435267	C	T	557.1	Celiac disease	digestive	-0.0341745	0.645	0.634181	ENSG00000171456	ASXL1	FALSE	FALSE	FALSE	TRUE
chr20_32435267_C_T	chr20	32435267	C	T	585.3	Chronic renal failure [CKD]	genitourinary	-0.062523	0.622825	0.579634	ENSG00000171456	ASXL1	FALSE	FALSE	FALSE	TRUE
chr20_32435267_C_T	chr20	32435267	C	T	571.5	Other chronic nonalcoholic liver disease	digestive	-0.0499838	0.631746	0.626258	ENSG00000171456	ASXL1	FALSE	FALSE	FALSE	TRUE
chr20_32435267_C_T	chr20	32435267	C	T	714.1	Rheumatoid arthritis	musculoskeletal	-0.0499027	0.631774	0.626298	ENSG00000171456	ASXL1	FALSE	FALSE	FALSE	TRUE
chr20_32437323_C_T	chr20	32437323	C	T	153	Colorectal cancer	neoplasms	-0.151453	0.295129	0.523536	ENSG00000171456	ASXL1	FALSE	FALSE	FALSE	TRUE
chr20_32437323_C_T	chr20	32437323	C	T	165.1	Cancer of bronchus; lung	neoplasms	-0.130582	0.260817	0.546961	ENSG00000171456	ASXL1	FALSE	FALSE	FALSE	TRUE
chr20_32437323_C_T	chr20	32437323	C	T	172.2	Other non-epithelial cancer of skin	neoplasms	-0.109386	0.219601	0.557559	ENSG00000171456	ASXL1	FALSE	FALSE	FALSE	TRUE
chr20_32437323_C_T	chr20	32437323	C	T	174.1	Breast cancer [female]	neoplasms	-0.0992613	0.222447	0.567537	ENSG00000171456	ASXL1	FALSE	FALSE	FALSE	TRUE
chr20_32437323_C_T	chr20	32437323	C	T	185	Cancer of prostate	neoplasms	-0.0269369	0.253939	0.635976	ENSG00000171456	ASXL1	FALSE	FALSE	FALSE	TRUE
chr20_32437323_C_T	chr20	32437323	C	T	195	Cancer, suspected or other	neoplasms	-0.104279	0.209792	0.560273	ENSG00000171456	ASXL1	FALSE	FALSE	FALSE	TRUE
chr20_32437323_C_T	chr20	32437323	C	T	189.11	Malignant neoplasm of kidney, except pelvis	neoplasms	-0.124916	0.258472	0.55185	ENSG00000171456	ASXL1	FALSE	FALSE	FALSE	TRUE
chr20_32437323_C_T	chr20	32437323	C	T	197	Chemotherapy	neoplasms	-0.155151	0.26391	0.526203	ENSG00000171456	ASXL1	FALSE	FALSE	FALSE	TRUE
chr20_32437323_C_T	chr20	32437323	C	T	200	Myeloproliferative disease	neoplasms	-0.159801	0.537895	0.512261	ENSG00000171456	ASXL1	FALSE	FALSE	FALSE	TRUE
chr20_32437323_C_T	chr20	32437323	C	T	202.2	Non-Hodgkins lymphoma	neoplasms	-0.127824	0.257797	0.549404	ENSG00000171456	ASXL1	FALSE	FALSE	FALSE	TRUE
chr20_32437323_C_T	chr20	32437323	C	T	204.12	Lymphoid leukemia, chronic	neoplasms	-0.125329	0.278193	0.551228	ENSG00000171456	ASXL1	FALSE	FALSE	FALSE	TRUE
chr20_32437323_C_T	chr20	32437323	C	T	204.21	Myeloid leukemia, acute	neoplasms	-0.147989	0.676469	0.520115	ENSG00000171456	ASXL1	FALSE	FALSE	FALSE	TRUE
chr20_32437323_C_T	chr20	32437323	C	T	204	Leukemia	neoplasms	-0.128257	0.257695	0.549031	ENSG00000171456	ASXL1	FALSE	FALSE	FALSE	TRUE
chr20_32437323_C_T	chr20	32437323	C	T	244.4	Hypothyroidism NOS	endocrine/metabolic	-0.109875	0.220054	0.557191	ENSG00000171456	ASXL1	FALSE	FALSE	FALSE	TRUE
chr20_32437323_C_T	chr20	32437323	C	T	250.1	Type 1 diabetes	endocrine/metabolic	-0.129887	0.257491	0.547647	ENSG00000171456	ASXL1	FALSE	FALSE	FALSE	TRUE
chr20_32437323_C_T	chr20	32437323	C	T	272.1	Hyperlipidemia	endocrine/metabolic	-0.15884	0.247642	0.515623	ENSG00000171456	ASXL1	FALSE	FALSE	FALSE	TRUE
chr20_32437323_C_T	chr20	32437323	C	T	250.2	Type 2 diabetes	endocrine/metabolic	-0.13453	0.237717	0.537884	ENSG00000171456	ASXL1	FALSE	FALSE	FALSE	TRUE
chr20_32437323_C_T	chr20	32437323	C	T	278.1	Obesity	endocrine/metabolic	-0.115421	0.219791	0.551604	ENSG00000171456	ASXL1	FALSE	FALSE	FALSE	TRUE
chr20_32437323_C_T	chr20	32437323	C	T	290	Delirium dementia and amnestic and other cognitive disorders	mental disorders	-0.115571	0.233615	0.554924	ENSG00000171456	ASXL1	FALSE	FALSE	FALSE	TRUE
chr20_32437323_C_T	chr20	32437323	C	T	318	Tobacco use disorder	mental disorders	-0.156674	0.266709	0.525679	ENSG00000171456	ASXL1	FALSE	FALSE	FALSE	TRUE
chr20_32437323_C_T	chr20	32437323	C	T	366	Cataract	sense organs	-0.145859	0.234818	0.524185	ENSG00000171456	ASXL1	FALSE	FALSE	FALSE	TRUE
chr20_32437323_C_T	chr20	32437323	C	T	401.1	Essential hypertension	circulatory system	-0.108025	0.191522	0.549089	ENSG00000171456	ASXL1	FALSE	FALSE	FALSE	TRUE
chr20_32437323_C_T	chr20	32437323	C	T	411.4	Coronary atherosclerosis	circulatory system	-0.140892	0.241083	0.532445	ENSG00000171456	ASXL1	FALSE	FALSE	FALSE	TRUE
chr20_32437323_C_T	chr20	32437323	C	T	427.2	Atrial fibrillation and flutter	circulatory system	-0.154794	0.264443	0.526748	ENSG00000171456	ASXL1	FALSE	FALSE	FALSE	TRUE
chr20_32437323_C_T	chr20	32437323	C	T	495	Asthma	respiratory	-0.0854464	0.206205	0.57891	ENSG00000171456	ASXL1	FALSE	FALSE	FALSE	TRUE
chr20_32437323_C_T	chr20	32437323	C	T	555.2	Ulcerative colitis	digestive	-0.0801303	0.309825	0.571332	ENSG00000171456	ASXL1	FALSE	FALSE	FALSE	TRUE
chr20_32437323_C_T	chr20	32437323	C	T	557.1	Celiac disease	digestive	-0.127828	0.257811	0.549404	ENSG00000171456	ASXL1	FALSE	FALSE	FALSE	TRUE
chr20_32437323_C_T	chr20	32437323	C	T	585.3	Chronic renal failure [CKD]	genitourinary	-0.139473	0.258824	0.470784	ENSG00000171456	ASXL1	FALSE	FALSE	FALSE	TRUE
chr20_32437323_C_T	chr20	32437323	C	T	571.5	Other chronic nonalcoholic liver disease	digestive	-0.131742	0.257257	0.546037	ENSG00000171456	ASXL1	FALSE	FALSE	FALSE	TRUE
chr20_32437323_C_T	chr20	32437323	C	T	714.1	Rheumatoid arthritis	musculoskeletal	-0.134515	0.25728	0.543654	ENSG00000171456	ASXL1	FALSE	FALSE	FALSE	TRUE
chr20_58909365_C_A	chr20	58909365	C	A	153	Colorectal cancer	neoplasms	-0.0468393	0.333344	0.745255	ENSG00000087460	GNAS	FALSE	FALSE	FALSE	TRUE
chr20_58909365_C_A	chr20	58909365	C	A	165.1	Cancer of bronchus; lung	neoplasms	0.0153041	0.294967	0.794991	ENSG00000087460	GNAS	FALSE	FALSE	FALSE	TRUE
chr20_58909365_C_A	chr20	58909365	C	A	172.2	Other non-epithelial cancer of skin	neoplasms	0.0339759	0.276082	0.792294	ENSG00000087460	GNAS	FALSE	FALSE	FALSE	TRUE
chr20_58909365_C_A	chr20	58909365	C	A	174.1	Breast cancer [female]	neoplasms	-0.0158013	0.237927	0.777888	ENSG00000087460	GNAS	FALSE	FALSE	FALSE	TRUE
chr20_58909365_C_A	chr20	58909365	C	A	185	Cancer of prostate	neoplasms	-0.0337146	0.269461	0.766601	ENSG00000087460	GNAS	FALSE	FALSE	FALSE	TRUE
chr20_58909365_C_A	chr20	58909365	C	A	195	Cancer, suspected or other	neoplasms	0.0148321	0.244187	0.800677	ENSG00000087460	GNAS	FALSE	FALSE	FALSE	TRUE
chr20_58909365_C_A	chr20	58909365	C	A	189.11	Malignant neoplasm of kidney, except pelvis	neoplasms	-0.0330766	0.269545	0.767093	ENSG00000087460	GNAS	FALSE	FALSE	FALSE	TRUE
chr20_58909365_C_A	chr20	58909365	C	A	197	Chemotherapy	neoplasms	-0.0149204	0.238329	0.77853	ENSG00000087460	GNAS	FALSE	FALSE	FALSE	TRUE
chr20_58909365_C_A	chr20	58909365	C	A	200	Myeloproliferative disease	neoplasms	-0.0596744	0.774272	0.714786	ENSG00000087460	GNAS	FALSE	FALSE	FALSE	TRUE
chr20_58909365_C_A	chr20	58909365	C	A	202.2	Non-Hodgkins lymphoma	neoplasms	-0.0340032	0.268686	0.766455	ENSG00000087460	GNAS	FALSE	FALSE	FALSE	TRUE
chr20_58909365_C_A	chr20	58909365	C	A	204.12	Lymphoid leukemia, chronic	neoplasms	-0.0316233	0.312939	0.767043	ENSG00000087460	GNAS	FALSE	FALSE	FALSE	TRUE
chr20_58909365_C_A	chr20	58909365	C	A	204.21	Myeloid leukemia, acute	neoplasms	-0.0447608	0.957088	0.723037	ENSG00000087460	GNAS	FALSE	FALSE	FALSE	TRUE
chr20_58909365_C_A	chr20	58909365	C	A	204	Leukemia	neoplasms	-0.0349836	0.267897	0.765777	ENSG00000087460	GNAS	FALSE	FALSE	FALSE	TRUE
chr20_58909365_C_A	chr20	58909365	C	A	244.4	Hypothyroidism NOS	endocrine/metabolic	-0.0517137	0.260195	0.753354	ENSG00000087460	GNAS	FALSE	FALSE	FALSE	TRUE
chr20_58909365_C_A	chr20	58909365	C	A	250.1	Type 1 diabetes	endocrine/metabolic	-0.0320744	0.270378	0.767769	ENSG00000087460	GNAS	FALSE	FALSE	FALSE	TRUE
chr20_58909365_C_A	chr20	58909365	C	A	272.1	Hyperlipidemia	endocrine/metabolic	-0.0458812	0.230318	0.753912	ENSG00000087460	GNAS	FALSE	FALSE	FALSE	TRUE
chr20_58909365_C_A	chr20	58909365	C	A	250.2	Type 2 diabetes	endocrine/metabolic	-0.00699233	0.245348	0.784111	ENSG00000087460	GNAS	FALSE	FALSE	FALSE	TRUE
chr20_58909365_C_A	chr20	58909365	C	A	278.1	Obesity	endocrine/metabolic	-0.0583224	0.259961	0.748114	ENSG00000087460	GNAS	FALSE	FALSE	FALSE	TRUE
chr20_58909365_C_A	chr20	58909365	C	A	290	Delirium dementia and amnestic and other cognitive disorders	mental disorders	0.00381711	0.258899	0.791052	ENSG00000087460	GNAS	FALSE	FALSE	FALSE	TRUE
chr20_58909365_C_A	chr20	58909365	C	A	318	Tobacco use disorder	mental disorders	-0.0619799	0.261735	0.745397	ENSG00000087460	GNAS	FALSE	FALSE	FALSE	TRUE
chr20_58909365_C_A	chr20	58909365	C	A	366	Cataract	sense organs	-0.0500027	0.231211	0.750395	ENSG00000087460	GNAS	FALSE	FALSE	FALSE	TRUE
chr20_58909365_C_A	chr20	58909365	C	A	401.1	Essential hypertension	circulatory system	-0.0124908	0.205018	0.780557	ENSG00000087460	GNAS	FALSE	FALSE	FALSE	TRUE
chr20_58909365_C_A	chr20	58909365	C	A	411.4	Coronary atherosclerosis	circulatory system	-0.0518551	0.26088	0.753336	ENSG00000087460	GNAS	FALSE	FALSE	FALSE	TRUE
chr20_58909365_C_A	chr20	58909365	C	A	427.2	Atrial fibrillation and flutter	circulatory system	-0.0447862	0.262256	0.75869	ENSG00000087460	GNAS	FALSE	FALSE	FALSE	TRUE
chr20_58909365_C_A	chr20	58909365	C	A	495	Asthma	respiratory	-0.0643563	0.261765	0.743389	ENSG00000087460	GNAS	FALSE	FALSE	FALSE	TRUE
chr20_58909365_C_A	chr20	58909365	C	A	555.2	Ulcerative colitis	digestive	-0.0422481	0.310023	0.756081	ENSG00000087460	GNAS	FALSE	FALSE	FALSE	TRUE
chr20_58909365_C_A	chr20	58909365	C	A	557.1	Celiac disease	digestive	-0.0334136	0.269182	0.766859	ENSG00000087460	GNAS	FALSE	FALSE	FALSE	TRUE
chr20_58909365_C_A	chr20	58909365	C	A	585.3	Chronic renal failure [CKD]	genitourinary	-0.0394272	0.266612	0.677004	ENSG00000087460	GNAS	FALSE	FALSE	FALSE	TRUE
chr20_58909365_C_A	chr20	58909365	C	A	571.5	Other chronic nonalcoholic liver disease	digestive	-0.0407436	0.263988	0.761668	ENSG00000087460	GNAS	FALSE	FALSE	FALSE	TRUE
chr20_58909365_C_A	chr20	58909365	C	A	714.1	Rheumatoid arthritis	musculoskeletal	-0.036636	0.266631	0.764619	ENSG00000087460	GNAS	FALSE	FALSE	FALSE	TRUE
chr20_58909365_C_T	chr20	58909365	C	T	153	Colorectal cancer	neoplasms	1.35842	0.613077	0.0109396	ENSG00000087460	GNAS	FALSE	FALSE	FALSE	TRUE
chr20_58909365_C_T	chr20	58909365	C	T	165.1	Cancer of bronchus; lung	neoplasms	0.273798	0.794773	0.345472	ENSG00000087460	GNAS	FALSE	FALSE	FALSE	TRUE
chr20_58909365_C_T	chr20	58909365	C	T	172.2	Other non-epithelial cancer of skin	neoplasms	0.915634	0.723717	0.094588	ENSG00000087460	GNAS	FALSE	FALSE	FALSE	TRUE
chr20_58909365_C_T	chr20	58909365	C	T	174.1	Breast cancer [female]	neoplasms	0.07024	0.730582	0.441722	ENSG00000087460	GNAS	FALSE	FALSE	FALSE	TRUE
chr20_58909365_C_T	chr20	58909365	C	T	185	Cancer of prostate	neoplasms	0.0617451	0.729542	0.446238	ENSG00000087460	GNAS	FALSE	FALSE	FALSE	TRUE
chr20_58909365_C_T	chr20	58909365	C	T	195	Cancer, suspected or other	neoplasms	0.562366	0.620486	0.180661	ENSG00000087460	GNAS	FALSE	FALSE	FALSE	TRUE
chr20_58909365_C_T	chr20	58909365	C	T	189.11	Malignant neoplasm of kidney, except pelvis	neoplasms	0.339115	0.821251	0.320162	ENSG00000087460	GNAS	FALSE	FALSE	FALSE	TRUE
chr20_58909365_C_T	chr20	58909365	C	T	197	Chemotherapy	neoplasms	0.418493	0.672269	0.260532	ENSG00000087460	GNAS	FALSE	FALSE	FALSE	TRUE
chr20_58909365_C_T	chr20	58909365	C	T	200	Myeloproliferative disease	neoplasms	0.349788	0.828144	0.315856	ENSG00000087460	GNAS	FALSE	FALSE	FALSE	TRUE
chr20_58909365_C_T	chr20	58909365	C	T	202.2	Non-Hodgkins lymphoma	neoplasms	0.318721	0.812649	0.327778	ENSG00000087460	GNAS	FALSE	FALSE	FALSE	TRUE
chr20_58909365_C_T	chr20	58909365	C	T	204.12	Lymphoid leukemia, chronic	neoplasms	0.374948	0.836834	0.307345	ENSG00000087460	GNAS	FALSE	FALSE	FALSE	TRUE
chr20_58909365_C_T	chr20	58909365	C	T	204.21	Myeloid leukemia, acute	neoplasms	0.378872	0.842027	0.30565	ENSG00000087460	GNAS	FALSE	FALSE	FALSE	TRUE
chr20_58909365_C_T	chr20	58909365	C	T	204	Leukemia	neoplasms	0.286626	0.799927	0.340308	ENSG00000087460	GNAS	FALSE	FALSE	FALSE	TRUE
chr20_58909365_C_T	chr20	58909365	C	T	244.4	Hypothyroidism NOS	endocrine/metabolic	0.523114	0.704136	0.222604	ENSG00000087460	GNAS	FALSE	FALSE	FALSE	TRUE
chr20_58909365_C_T	chr20	58909365	C	T	250.1	Type 1 diabetes	endocrine/metabolic	0.345702	0.823948	0.317743	ENSG00000087460	GNAS	FALSE	FALSE	FALSE	TRUE
chr20_58909365_C_T	chr20	58909365	C	T	272.1	Hyperlipidemia	endocrine/metabolic	0.0325166	0.595966	0.467487	ENSG00000087460	GNAS	FALSE	FALSE	FALSE	TRUE
chr20_58909365_C_T	chr20	58909365	C	T	250.2	Type 2 diabetes	endocrine/metabolic	0.773148	0.675887	0.121814	ENSG00000087460	GNAS	FALSE	FALSE	FALSE	TRUE
chr20_58909365_C_T	chr20	58909365	C	T	278.1	Obesity	endocrine/metabolic	-0.00581021	0.699024	0.484933	ENSG00000087460	GNAS	FALSE	FALSE	FALSE	TRUE
chr20_58909365_C_T	chr20	58909365	C	T	290	Delirium dementia and amnestic and other cognitive disorders	mental disorders	1.30934	0.581909	0.0152954	ENSG00000087460	GNAS	FALSE	FALSE	FALSE	TRUE
chr20_58909365_C_T	chr20	58909365	C	T	318	Tobacco use disorder	mental disorders	0.430796	0.678211	0.256303	ENSG00000087460	GNAS	FALSE	FALSE	FALSE	TRUE
chr20_58909365_C_T	chr20	58909365	C	T	366	Cataract	sense organs	-0.228267	0.638429	0.381476	ENSG00000087460	GNAS	FALSE	FALSE	FALSE	TRUE
chr20_58909365_C_T	chr20	58909365	C	T	401.1	Essential hypertension	circulatory system	0.952626	0.536101	0.0387577	ENSG00000087460	GNAS	FALSE	FALSE	FALSE	TRUE
chr20_58909365_C_T	chr20	58909365	C	T	411.4	Coronary atherosclerosis	circulatory system	0.335892	0.654421	0.296626	ENSG00000087460	GNAS	FALSE	FALSE	FALSE	TRUE
chr20_58909365_C_T	chr20	58909365	C	T	427.2	Atrial fibrillation and flutter	circulatory system	0.0497335	0.720297	0.453004	ENSG00000087460	GNAS	FALSE	FALSE	FALSE	TRUE
chr20_58909365_C_T	chr20	58909365	C	T	495	Asthma	respiratory	0.324324	0.651059	0.301828	ENSG00000087460	GNAS	FALSE	FALSE	FALSE	TRUE
chr20_58909365_C_T	chr20	58909365	C	T	555.2	Ulcerative colitis	digestive	0.307002	0.80805	0.332221	ENSG00000087460	GNAS	FALSE	FALSE	FALSE	TRUE
chr20_58909365_C_T	chr20	58909365	C	T	557.1	Celiac disease	digestive	0.318234	0.813038	0.328016	ENSG00000087460	GNAS	FALSE	FALSE	FALSE	TRUE
chr20_58909365_C_T	chr20	58909365	C	T	585.3	Chronic renal failure [CKD]	genitourinary	0.213578	0.772057	0.370554	ENSG00000087460	GNAS	FALSE	FALSE	FALSE	TRUE
chr20_58909365_C_T	chr20	58909365	C	T	571.5	Other chronic nonalcoholic liver disease	digestive	0.180485	0.760778	0.386341	ENSG00000087460	GNAS	FALSE	FALSE	FALSE	TRUE
chr20_58909365_C_T	chr20	58909365	C	T	714.1	Rheumatoid arthritis	musculoskeletal	1.09043	0.655503	0.0434621	ENSG00000087460	GNAS	FALSE	FALSE	FALSE	TRUE
chr20_58909366_G_A	chr20	58909366	G	A	153	Colorectal cancer	neoplasms	0.238062	0.469556	0.299903	ENSG00000087460	GNAS	FALSE	FALSE	FALSE	TRUE
chr20_58909366_G_A	chr20	58909366	G	A	165.1	Cancer of bronchus; lung	neoplasms	0.751678	0.535274	0.0745099	ENSG00000087460	GNAS	FALSE	FALSE	FALSE	TRUE
chr20_58909366_G_A	chr20	58909366	G	A	172.2	Other non-epithelial cancer of skin	neoplasms	0.277493	0.366844	0.224099	ENSG00000087460	GNAS	FALSE	FALSE	FALSE	TRUE
chr20_58909366_G_A	chr20	58909366	G	A	174.1	Breast cancer [female]	neoplasms	-0.204372	0.404839	0.322352	ENSG00000087460	GNAS	FALSE	FALSE	FALSE	TRUE
chr20_58909366_G_A	chr20	58909366	G	A	185	Cancer of prostate	neoplasms	0.424307	0.414631	0.152043	ENSG00000087460	GNAS	FALSE	FALSE	FALSE	TRUE
chr20_58909366_G_A	chr20	58909366	G	A	195	Cancer, suspected or other	neoplasms	0.0611726	0.314482	0.419902	ENSG00000087460	GNAS	FALSE	FALSE	FALSE	TRUE
chr20_58909366_G_A	chr20	58909366	G	A	189.11	Malignant neoplasm of kidney, except pelvis	neoplasms	0.160541	0.575822	0.376967	ENSG00000087460	GNAS	FALSE	FALSE	FALSE	TRUE
chr20_58909366_G_A	chr20	58909366	G	A	197	Chemotherapy	neoplasms	0.503274	0.364967	0.0846064	ENSG00000087460	GNAS	FALSE	FALSE	FALSE	TRUE
chr20_58909366_G_A	chr20	58909366	G	A	200	Myeloproliferative disease	neoplasms	1.45463	0.470033	0.000156155	ENSG00000087460	GNAS	FALSE	FALSE	FALSE	TRUE
chr20_58909366_G_A	chr20	58909366	G	A	202.2	Non-Hodgkins lymphoma	neoplasms	0.350732	0.545386	0.252854	ENSG00000087460	GNAS	FALSE	FALSE	FALSE	TRUE
chr20_58909366_G_A	chr20	58909366	G	A	204.12	Lymphoid leukemia, chronic	neoplasms	0.24524	0.597782	0.328776	ENSG00000087460	GNAS	FALSE	FALSE	FALSE	TRUE
chr20_58909366_G_A	chr20	58909366	G	A	204.21	Myeloid leukemia, acute	neoplasms	1.00282	0.530872	0.0253573	ENSG00000087460	GNAS	FALSE	FALSE	FALSE	TRUE
chr20_58909366_G_A	chr20	58909366	G	A	204	Leukemia	neoplasms	0.318595	0.538178	0.269408	ENSG00000087460	GNAS	FALSE	FALSE	FALSE	TRUE
chr20_58909366_G_A	chr20	58909366	G	A	244.4	Hypothyroidism NOS	endocrine/metabolic	1.05989	0.307055	0.00680687	ENSG00000087460	GNAS	FALSE	FALSE	FALSE	TRUE
chr20_58909366_G_A	chr20	58909366	G	A	250.1	Type 1 diabetes	endocrine/metabolic	0.313924	0.537199	0.271912	ENSG00000087460	GNAS	FALSE	FALSE	FALSE	TRUE
chr20_58909366_G_A	chr20	58909366	G	A	272.1	Hyperlipidemia	endocrine/metabolic	0.295623	0.257005	0.128838	ENSG00000087460	GNAS	FALSE	FALSE	FALSE	TRUE
chr20_58909366_G_A	chr20	58909366	G	A	250.2	Type 2 diabetes	endocrine/metabolic	0.373276	0.325056	0.127397	ENSG00000087460	GNAS	FALSE	FALSE	FALSE	TRUE
chr20_58909366_G_A	chr20	58909366	G	A	278.1	Obesity	endocrine/metabolic	0.117381	0.333291	0.359698	ENSG00000087460	GNAS	FALSE	FALSE	FALSE	TRUE
chr20_58909366_G_A	chr20	58909366	G	A	290	Delirium dementia and amnestic and other cognitive disorders	mental disorders	-0.0291496	0.424052	0.489486	ENSG00000087460	GNAS	FALSE	FALSE	FALSE	TRUE
chr20_58909366_G_A	chr20	58909366	G	A	318	Tobacco use disorder	mental disorders	-0.284035	0.525593	0.315593	ENSG00000087460	GNAS	FALSE	FALSE	FALSE	TRUE
chr20_58909366_G_A	chr20	58909366	G	A	366	Cataract	sense organs	0.396254	0.271965	0.0760528	ENSG00000087460	GNAS	FALSE	FALSE	FALSE	TRUE
chr20_58909366_G_A	chr20	58909366	G	A	401.1	Essential hypertension	circulatory system	0.277744	0.218962	0.106934	ENSG00000087460	GNAS	FALSE	FALSE	FALSE	TRUE
chr20_58909366_G_A	chr20	58909366	G	A	411.4	Coronary atherosclerosis	circulatory system	0.132109	0.324505	0.340122	ENSG00000087460	GNAS	FALSE	FALSE	FALSE	TRUE
chr20_58909366_G_A	chr20	58909366	G	A	427.2	Atrial fibrillation and flutter	circulatory system	0.797934	0.322451	0.0105636	ENSG00000087460	GNAS	FALSE	FALSE	FALSE	TRUE
chr20_58909366_G_A	chr20	58909366	G	A	495	Asthma	respiratory	0.213195	0.308015	0.245277	ENSG00000087460	GNAS	FALSE	FALSE	FALSE	TRUE
chr20_58909366_G_A	chr20	58909366	G	A	555.2	Ulcerative colitis	digestive	0.471206	0.51659	0.17622	ENSG00000087460	GNAS	FALSE	FALSE	FALSE	TRUE
chr20_58909366_G_A	chr20	58909366	G	A	557.1	Celiac disease	digestive	0.375511	0.551444	0.240873	ENSG00000087460	GNAS	FALSE	FALSE	FALSE	TRUE
chr20_58909366_G_A	chr20	58909366	G	A	585.3	Chronic renal failure [CKD]	genitourinary	0.164437	0.45619	0.351819	ENSG00000087460	GNAS	FALSE	FALSE	FALSE	TRUE
chr20_58909366_G_A	chr20	58909366	G	A	571.5	Other chronic nonalcoholic liver disease	digestive	0.249069	0.471726	0.292737	ENSG00000087460	GNAS	FALSE	FALSE	FALSE	TRUE
chr20_58909366_G_A	chr20	58909366	G	A	714.1	Rheumatoid arthritis	musculoskeletal	-0.0660853	0.520004	0.471404	ENSG00000087460	GNAS	FALSE	FALSE	FALSE	TRUE
chr21_34792288_C_T	chr21	34792288	C	T	153	Colorectal cancer	neoplasms	0.0103913	0.336733	0.706336	ENSG00000159216	RUNX1	FALSE	FALSE	FALSE	TRUE
chr21_34792288_C_T	chr21	34792288	C	T	165.1	Cancer of bronchus; lung	neoplasms	0.021839	0.290848	0.713724	ENSG00000159216	RUNX1	FALSE	FALSE	FALSE	TRUE
chr21_34792288_C_T	chr21	34792288	C	T	172.2	Other non-epithelial cancer of skin	neoplasms	0.0936759	0.283232	0.661518	ENSG00000159216	RUNX1	FALSE	FALSE	FALSE	TRUE
chr21_34792288_C_T	chr21	34792288	C	T	174.1	Breast cancer [female]	neoplasms	0.0947098	0.285211	0.661078	ENSG00000159216	RUNX1	FALSE	FALSE	FALSE	TRUE
chr21_34792288_C_T	chr21	34792288	C	T	185	Cancer of prostate	neoplasms	0.0161938	0.285864	0.718424	ENSG00000159216	RUNX1	FALSE	FALSE	FALSE	TRUE
chr21_34792288_C_T	chr21	34792288	C	T	195	Cancer, suspected or other	neoplasms	0.097144	0.269875	0.655196	ENSG00000159216	RUNX1	FALSE	FALSE	FALSE	TRUE
chr21_34792288_C_T	chr21	34792288	C	T	189.11	Malignant neoplasm of kidney, except pelvis	neoplasms	0.0379551	0.296943	0.703325	ENSG00000159216	RUNX1	FALSE	FALSE	FALSE	TRUE
chr21_34792288_C_T	chr21	34792288	C	T	197	Chemotherapy	neoplasms	0.0268119	0.2535	0.711467	ENSG00000159216	RUNX1	FALSE	FALSE	FALSE	TRUE
chr21_34792288_C_T	chr21	34792288	C	T	200	Myeloproliferative disease	neoplasms	0.0097866	0.679875	0.667112	ENSG00000159216	RUNX1	FALSE	FALSE	FALSE	TRUE
chr21_34792288_C_T	chr21	34792288	C	T	202.2	Non-Hodgkins lymphoma	neoplasms	0.0384022	0.297234	0.703033	ENSG00000159216	RUNX1	FALSE	FALSE	FALSE	TRUE
chr21_34792288_C_T	chr21	34792288	C	T	204.12	Lymphoid leukemia, chronic	neoplasms	0.0443672	0.333759	0.697636	ENSG00000159216	RUNX1	FALSE	FALSE	FALSE	TRUE
chr21_34792288_C_T	chr21	34792288	C	T	204.21	Myeloid leukemia, acute	neoplasms	0.0297196	0.881346	0.662223	ENSG00000159216	RUNX1	FALSE	FALSE	FALSE	TRUE
chr21_34792288_C_T	chr21	34792288	C	T	204	Leukemia	neoplasms	0.0358056	0.295333	0.70474	ENSG00000159216	RUNX1	FALSE	FALSE	FALSE	TRUE
chr21_34792288_C_T	chr21	34792288	C	T	244.4	Hypothyroidism NOS	endocrine/metabolic	0.0290636	0.254696	0.709634	ENSG00000159216	RUNX1	FALSE	FALSE	FALSE	TRUE
chr21_34792288_C_T	chr21	34792288	C	T	250.1	Type 1 diabetes	endocrine/metabolic	0.0326112	0.29315	0.706879	ENSG00000159216	RUNX1	FALSE	FALSE	FALSE	TRUE
chr21_34792288_C_T	chr21	34792288	C	T	272.1	Hyperlipidemia	endocrine/metabolic	0.0210953	0.220191	0.717366	ENSG00000159216	RUNX1	FALSE	FALSE	FALSE	TRUE
chr21_34792288_C_T	chr21	34792288	C	T	250.2	Type 2 diabetes	endocrine/metabolic	0.0526597	0.245276	0.689783	ENSG00000159216	RUNX1	FALSE	FALSE	FALSE	TRUE
chr21_34792288_C_T	chr21	34792288	C	T	278.1	Obesity	endocrine/metabolic	-0.0338233	0.2836	0.759634	ENSG00000159216	RUNX1	FALSE	FALSE	FALSE	TRUE
chr21_34792288_C_T	chr21	34792288	C	T	290	Delirium dementia and amnestic and other cognitive disorders	mental disorders	0.00345611	0.280264	0.728376	ENSG00000159216	RUNX1	FALSE	FALSE	FALSE	TRUE
chr21_34792288_C_T	chr21	34792288	C	T	318	Tobacco use disorder	mental disorders	0.186322	0.355222	0.600899	ENSG00000159216	RUNX1	FALSE	FALSE	FALSE	TRUE
chr21_34792288_C_T	chr21	34792288	C	T	366	Cataract	sense organs	0.121008	0.278714	0.634459	ENSG00000159216	RUNX1	FALSE	FALSE	FALSE	TRUE
chr21_34792288_C_T	chr21	34792288	C	T	401.1	Essential hypertension	circulatory system	0.119519	0.258926	0.627777	ENSG00000159216	RUNX1	FALSE	FALSE	FALSE	TRUE
chr21_34792288_C_T	chr21	34792288	C	T	411.4	Coronary atherosclerosis	circulatory system	0.0198832	0.251712	0.717213	ENSG00000159216	RUNX1	FALSE	FALSE	FALSE	TRUE
chr21_34792288_C_T	chr21	34792288	C	T	427.2	Atrial fibrillation and flutter	circulatory system	0.107455	0.300947	0.65398	ENSG00000159216	RUNX1	FALSE	FALSE	FALSE	TRUE
chr21_34792288_C_T	chr21	34792288	C	T	495	Asthma	respiratory	-0.00328831	0.250489	0.73754	ENSG00000159216	RUNX1	FALSE	FALSE	FALSE	TRUE
chr21_34792288_C_T	chr21	34792288	C	T	555.2	Ulcerative colitis	digestive	0.0305365	0.331711	0.701005	ENSG00000159216	RUNX1	FALSE	FALSE	FALSE	TRUE
chr21_34792288_C_T	chr21	34792288	C	T	557.1	Celiac disease	digestive	0.034867	0.294764	0.705364	ENSG00000159216	RUNX1	FALSE	FALSE	FALSE	TRUE
chr21_34792288_C_T	chr21	34792288	C	T	585.3	Chronic renal failure [CKD]	genitourinary	0.0788658	0.293176	0.597359	ENSG00000159216	RUNX1	FALSE	FALSE	FALSE	TRUE
chr21_34792288_C_T	chr21	34792288	C	T	571.5	Other chronic nonalcoholic liver disease	digestive	0.0230435	0.287339	0.713554	ENSG00000159216	RUNX1	FALSE	FALSE	FALSE	TRUE
chr21_34792288_C_T	chr21	34792288	C	T	714.1	Rheumatoid arthritis	musculoskeletal	0.0269586	0.289518	0.710775	ENSG00000159216	RUNX1	FALSE	FALSE	FALSE	TRUE
chr21_34792309_G_C	chr21	34792309	G	C	153	Colorectal cancer	neoplasms	0.511068	0.780173	0.309487	ENSG00000159216	RUNX1	FALSE	FALSE	FALSE	TRUE
chr21_34792309_G_C	chr21	34792309	G	C	165.1	Cancer of bronchus; lung	neoplasms	0.0820451	0.738358	0.499874	ENSG00000159216	RUNX1	FALSE	FALSE	FALSE	TRUE
chr21_34792309_G_C	chr21	34792309	G	C	172.2	Other non-epithelial cancer of skin	neoplasms	0.898579	0.736285	0.167856	ENSG00000159216	RUNX1	FALSE	FALSE	FALSE	TRUE
chr21_34792309_G_C	chr21	34792309	G	C	174.1	Breast cancer [female]	neoplasms	0.0461674	0.720945	0.517058	ENSG00000159216	RUNX1	FALSE	FALSE	FALSE	TRUE
chr21_34792309_G_C	chr21	34792309	G	C	185	Cancer of prostate	neoplasms	0.783567	0.657142	0.176463	ENSG00000159216	RUNX1	FALSE	FALSE	FALSE	TRUE
chr21_34792309_G_C	chr21	34792309	G	C	195	Cancer, suspected or other	neoplasms	0.80483	0.614729	0.159396	ENSG00000159216	RUNX1	FALSE	FALSE	FALSE	TRUE
chr21_34792309_G_C	chr21	34792309	G	C	189.11	Malignant neoplasm of kidney, except pelvis	neoplasms	0.1336	0.768343	0.477418	ENSG00000159216	RUNX1	FALSE	FALSE	FALSE	TRUE
chr21_34792309_G_C	chr21	34792309	G	C	197	Chemotherapy	neoplasms	-0.0722508	0.662928	0.534281	ENSG00000159216	RUNX1	FALSE	FALSE	FALSE	TRUE
chr21_34792309_G_C	chr21	34792309	G	C	200	Myeloproliferative disease	neoplasms	0.140078	0.849609	0.464367	ENSG00000159216	RUNX1	FALSE	FALSE	FALSE	TRUE
chr21_34792309_G_C	chr21	34792309	G	C	202.2	Non-Hodgkins lymphoma	neoplasms	0.125229	0.763276	0.480933	ENSG00000159216	RUNX1	FALSE	FALSE	FALSE	TRUE
chr21_34792309_G_C	chr21	34792309	G	C	204.12	Lymphoid leukemia, chronic	neoplasms	0.153439	0.784804	0.469041	ENSG00000159216	RUNX1	FALSE	FALSE	FALSE	TRUE
chr21_34792309_G_C	chr21	34792309	G	C	204.21	Myeloid leukemia, acute	neoplasms	0.152934	0.885353	0.460661	ENSG00000159216	RUNX1	FALSE	FALSE	FALSE	TRUE
chr21_34792309_G_C	chr21	34792309	G	C	204	Leukemia	neoplasms	0.103924	0.750561	0.49014	ENSG00000159216	RUNX1	FALSE	FALSE	FALSE	TRUE
chr21_34792309_G_C	chr21	34792309	G	C	244.4	Hypothyroidism NOS	endocrine/metabolic	0.59042	0.707779	0.261034	ENSG00000159216	RUNX1	FALSE	FALSE	FALSE	TRUE
chr21_34792309_G_C	chr21	34792309	G	C	250.1	Type 1 diabetes	endocrine/metabolic	0.405471	0.71455	0.345667	ENSG00000159216	RUNX1	FALSE	FALSE	FALSE	TRUE
chr21_34792309_G_C	chr21	34792309	G	C	272.1	Hyperlipidemia	endocrine/metabolic	-0.269563	0.529625	0.38486	ENSG00000159216	RUNX1	FALSE	FALSE	FALSE	TRUE
chr21_34792309_G_C	chr21	34792309	G	C	250.2	Type 2 diabetes	endocrine/metabolic	-0.072673	0.505572	0.515817	ENSG00000159216	RUNX1	FALSE	FALSE	FALSE	TRUE
chr21_34792309_G_C	chr21	34792309	G	C	278.1	Obesity	endocrine/metabolic	-0.247336	0.60611	0.422736	ENSG00000159216	RUNX1	FALSE	FALSE	FALSE	TRUE
chr21_34792309_G_C	chr21	34792309	G	C	290	Delirium dementia and amnestic and other cognitive disorders	mental disorders	-0.0265196	0.684062	0.555011	ENSG00000159216	RUNX1	FALSE	FALSE	FALSE	TRUE
chr21_34792309_G_C	chr21	34792309	G	C	318	Tobacco use disorder	mental disorders	0.642538	0.661413	0.225233	ENSG00000159216	RUNX1	FALSE	FALSE	FALSE	TRUE
chr21_34792309_G_C	chr21	34792309	G	C	366	Cataract	sense organs	0.109973	0.520833	0.471429	ENSG00000159216	RUNX1	FALSE	FALSE	FALSE	TRUE
chr21_34792309_G_C	chr21	34792309	G	C	401.1	Essential hypertension	circulatory system	-0.243901	0.48108	0.384458	ENSG00000159216	RUNX1	FALSE	FALSE	FALSE	TRUE
chr21_34792309_G_C	chr21	34792309	G	C	411.4	Coronary atherosclerosis	circulatory system	-0.286522	0.619023	0.403119	ENSG00000159216	RUNX1	FALSE	FALSE	FALSE	TRUE
chr21_34792309_G_C	chr21	34792309	G	C	427.2	Atrial fibrillation and flutter	circulatory system	-0.0180551	0.688043	0.550359	ENSG00000159216	RUNX1	FALSE	FALSE	FALSE	TRUE
chr21_34792309_G_C	chr21	34792309	G	C	495	Asthma	respiratory	0.023885	0.564504	0.530391	ENSG00000159216	RUNX1	FALSE	FALSE	FALSE	TRUE
chr21_34792309_G_C	chr21	34792309	G	C	555.2	Ulcerative colitis	digestive	0.0700521	0.735298	0.504235	ENSG00000159216	RUNX1	FALSE	FALSE	FALSE	TRUE
chr21_34792309_G_C	chr21	34792309	G	C	557.1	Celiac disease	digestive	0.0746908	0.735557	0.503427	ENSG00000159216	RUNX1	FALSE	FALSE	FALSE	TRUE
chr21_34792309_G_C	chr21	34792309	G	C	585.3	Chronic renal failure [CKD]	genitourinary	-0.0172928	0.688712	0.534628	ENSG00000159216	RUNX1	FALSE	FALSE	FALSE	TRUE
chr21_34792309_G_C	chr21	34792309	G	C	571.5	Other chronic nonalcoholic liver disease	digestive	0.443629	0.73597	0.333244	ENSG00000159216	RUNX1	FALSE	FALSE	FALSE	TRUE
chr21_34792309_G_C	chr21	34792309	G	C	714.1	Rheumatoid arthritis	musculoskeletal	0.0505477	0.720912	0.514935	ENSG00000159216	RUNX1	FALSE	FALSE	FALSE	TRUE
chr21_34834467_G_A	chr21	34834467	G	A	153	Colorectal cancer	neoplasms	0.224738	1.00656	0.383972	ENSG00000159216	RUNX1	FALSE	FALSE	FALSE	TRUE
chr21_34834467_G_A	chr21	34834467	G	A	165.1	Cancer of bronchus; lung	neoplasms	0.338815	1.06085	0.346855	ENSG00000159216	RUNX1	FALSE	FALSE	FALSE	TRUE
chr21_34834467_G_A	chr21	34834467	G	A	172.2	Other non-epithelial cancer of skin	neoplasms	0.000412467	0.909875	0.474029	ENSG00000159216	RUNX1	FALSE	FALSE	FALSE	TRUE
chr21_34834467_G_A	chr21	34834467	G	A	174.1	Breast cancer [female]	neoplasms	0.00489703	0.914208	0.471859	ENSG00000159216	RUNX1	FALSE	FALSE	FALSE	TRUE
chr21_34834467_G_A	chr21	34834467	G	A	185	Cancer of prostate	neoplasms	0.11362	0.963326	0.425591	ENSG00000159216	RUNX1	FALSE	FALSE	FALSE	TRUE
chr21_34834467_G_A	chr21	34834467	G	A	195	Cancer, suspected or other	neoplasms	-0.248257	0.79925	0.396403	ENSG00000159216	RUNX1	FALSE	FALSE	FALSE	TRUE
chr21_34834467_G_A	chr21	34834467	G	A	189.11	Malignant neoplasm of kidney, except pelvis	neoplasms	0.422351	1.1019	0.322896	ENSG00000159216	RUNX1	FALSE	FALSE	FALSE	TRUE
chr21_34834467_G_A	chr21	34834467	G	A	197	Chemotherapy	neoplasms	1.47216	0.608344	0.00535569	ENSG00000159216	RUNX1	FALSE	FALSE	FALSE	TRUE
chr21_34834467_G_A	chr21	34834467	G	A	200	Myeloproliferative disease	neoplasms	0.41986	1.10069	0.323569	ENSG00000159216	RUNX1	FALSE	FALSE	FALSE	TRUE
chr21_34834467_G_A	chr21	34834467	G	A	202.2	Non-Hodgkins lymphoma	neoplasms	0.38296	1.08221	0.333866	ENSG00000159216	RUNX1	FALSE	FALSE	FALSE	TRUE
chr21_34834467_G_A	chr21	34834467	G	A	204.12	Lymphoid leukemia, chronic	neoplasms	0.468879	1.12564	0.310635	ENSG00000159216	RUNX1	FALSE	FALSE	FALSE	TRUE
chr21_34834467_G_A	chr21	34834467	G	A	204.21	Myeloid leukemia, acute	neoplasms	0.467984	1.12525	0.310862	ENSG00000159216	RUNX1	FALSE	FALSE	FALSE	TRUE
chr21_34834467_G_A	chr21	34834467	G	A	204	Leukemia	neoplasms	2.36761	0.819434	0.000333666	ENSG00000159216	RUNX1	FALSE	FALSE	FALSE	TRUE
chr21_34834467_G_A	chr21	34834467	G	A	244.4	Hypothyroidism NOS	endocrine/metabolic	-0.114654	0.861758	0.470393	ENSG00000159216	RUNX1	FALSE	FALSE	FALSE	TRUE
chr21_34834467_G_A	chr21	34834467	G	A	250.1	Type 1 diabetes	endocrine/metabolic	0.305705	1.04573	0.357122	ENSG00000159216	RUNX1	FALSE	FALSE	FALSE	TRUE
chr21_34834467_G_A	chr21	34834467	G	A	272.1	Hyperlipidemia	endocrine/metabolic	0.326426	0.653771	0.300814	ENSG00000159216	RUNX1	FALSE	FALSE	FALSE	TRUE
chr21_34834467_G_A	chr21	34834467	G	A	250.2	Type 2 diabetes	endocrine/metabolic	1.21304	0.749933	0.0451725	ENSG00000159216	RUNX1	FALSE	FALSE	FALSE	TRUE
chr21_34834467_G_A	chr21	34834467	G	A	278.1	Obesity	endocrine/metabolic	0.990066	0.792163	0.0975488	ENSG00000159216	RUNX1	FALSE	FALSE	FALSE	TRUE
chr21_34834467_G_A	chr21	34834467	G	A	290	Delirium dementia and amnestic and other cognitive disorders	mental disorders	0.976753	0.956578	0.139878	ENSG00000159216	RUNX1	FALSE	FALSE	FALSE	TRUE
chr21_34834467_G_A	chr21	34834467	G	A	318	Tobacco use disorder	mental disorders	-0.0736417	0.885541	0.491608	ENSG00000159216	RUNX1	FALSE	FALSE	FALSE	TRUE
chr21_34834467_G_A	chr21	34834467	G	A	366	Cataract	sense organs	-0.0437218	0.680509	0.488293	ENSG00000159216	RUNX1	FALSE	FALSE	FALSE	TRUE
chr21_34834467_G_A	chr21	34834467	G	A	401.1	Essential hypertension	circulatory system	1.02941	0.572747	0.0335327	ENSG00000159216	RUNX1	FALSE	FALSE	FALSE	TRUE
chr21_34834467_G_A	chr21	34834467	G	A	411.4	Coronary atherosclerosis	circulatory system	0.398364	0.784516	0.293644	ENSG00000159216	RUNX1	FALSE	FALSE	FALSE	TRUE
chr21_34834467_G_A	chr21	34834467	G	A	427.2	Atrial fibrillation and flutter	circulatory system	1.36714	0.659913	0.014709	ENSG00000159216	RUNX1	FALSE	FALSE	FALSE	TRUE
chr21_34834467_G_A	chr21	34834467	G	A	495	Asthma	respiratory	-0.19607	0.822231	0.426176	ENSG00000159216	RUNX1	FALSE	FALSE	FALSE	TRUE
chr21_34834467_G_A	chr21	34834467	G	A	555.2	Ulcerative colitis	digestive	0.375191	1.07836	0.336094	ENSG00000159216	RUNX1	FALSE	FALSE	FALSE	TRUE
chr21_34834467_G_A	chr21	34834467	G	A	557.1	Celiac disease	digestive	0.337526	1.06095	0.347288	ENSG00000159216	RUNX1	FALSE	FALSE	FALSE	TRUE
chr21_34834467_G_A	chr21	34834467	G	A	585.3	Chronic renal failure [CKD]	genitourinary	0.198445	0.994192	0.393307	ENSG00000159216	RUNX1	FALSE	FALSE	FALSE	TRUE
chr21_34834467_G_A	chr21	34834467	G	A	571.5	Other chronic nonalcoholic liver disease	digestive	1.08227	0.99779	0.123232	ENSG00000159216	RUNX1	FALSE	FALSE	FALSE	TRUE
chr21_34834467_G_A	chr21	34834467	G	A	714.1	Rheumatoid arthritis	musculoskeletal	1.45448	0.747369	0.01863	ENSG00000159216	RUNX1	FALSE	FALSE	FALSE	TRUE
chr22_30337704_ATGGGGGG_A	chr22	30337704	ATGGGGGG	A	153	Colorectal cancer	neoplasms	0.29714	0.445263	0.370718	ENSG00000099995	SF3A1	FALSE	FALSE	FALSE	TRUE
chr22_30337704_ATGGGGGG_A	chr22	30337704	ATGGGGGG	A	165.1	Cancer of bronchus; lung	neoplasms	0.299308	0.438743	0.377384	ENSG00000099995	SF3A1	FALSE	FALSE	FALSE	TRUE
chr22_30337704_ATGGGGGG_A	chr22	30337704	ATGGGGGG	A	172.2	Other non-epithelial cancer of skin	neoplasms	0.105724	0.373396	0.487894	ENSG00000099995	SF3A1	FALSE	FALSE	FALSE	TRUE
chr22_30337704_ATGGGGGG_A	chr22	30337704	ATGGGGGG	A	174.1	Breast cancer [female]	neoplasms	0.320164	0.427709	0.36216	ENSG00000099995	SF3A1	FALSE	FALSE	FALSE	TRUE
chr22_30337704_ATGGGGGG_A	chr22	30337704	ATGGGGGG	A	185	Cancer of prostate	neoplasms	0.289901	0.429006	0.381056	ENSG00000099995	SF3A1	FALSE	FALSE	FALSE	TRUE
chr22_30337704_ATGGGGGG_A	chr22	30337704	ATGGGGGG	A	195	Cancer, suspected or other	neoplasms	0.230153	0.355656	0.399644	ENSG00000099995	SF3A1	FALSE	FALSE	FALSE	TRUE
chr22_30337704_ATGGGGGG_A	chr22	30337704	ATGGGGGG	A	189.11	Malignant neoplasm of kidney, except pelvis	neoplasms	0.223461	0.420171	0.418109	ENSG00000099995	SF3A1	FALSE	FALSE	FALSE	TRUE
chr22_30337704_ATGGGGGG_A	chr22	30337704	ATGGGGGG	A	197	Chemotherapy	neoplasms	0.310109	0.417116	0.365107	ENSG00000099995	SF3A1	FALSE	FALSE	FALSE	TRUE
chr22_30337704_ATGGGGGG_A	chr22	30337704	ATGGGGGG	A	200	Myeloproliferative disease	neoplasms	0.192384	0.575257	0.408176	ENSG00000099995	SF3A1	FALSE	FALSE	FALSE	TRUE
chr22_30337704_ATGGGGGG_A	chr22	30337704	ATGGGGGG	A	202.2	Non-Hodgkins lymphoma	neoplasms	0.213608	0.413348	0.422716	ENSG00000099995	SF3A1	FALSE	FALSE	FALSE	TRUE
chr22_30337704_ATGGGGGG_A	chr22	30337704	ATGGGGGG	A	204.12	Lymphoid leukemia, chronic	neoplasms	0.225616	0.433402	0.416373	ENSG00000099995	SF3A1	FALSE	FALSE	FALSE	TRUE
chr22_30337704_ATGGGGGG_A	chr22	30337704	ATGGGGGG	A	204.21	Myeloid leukemia, acute	neoplasms	0.225145	0.766772	0.394622	ENSG00000099995	SF3A1	FALSE	FALSE	FALSE	TRUE
chr22_30337704_ATGGGGGG_A	chr22	30337704	ATGGGGGG	A	204	Leukemia	neoplasms	0.212782	0.412809	0.423113	ENSG00000099995	SF3A1	FALSE	FALSE	FALSE	TRUE
chr22_30337704_ATGGGGGG_A	chr22	30337704	ATGGGGGG	A	244.4	Hypothyroidism NOS	endocrine/metabolic	0.390288	0.437981	0.324819	ENSG00000099995	SF3A1	FALSE	FALSE	FALSE	TRUE
chr22_30337704_ATGGGGGG_A	chr22	30337704	ATGGGGGG	A	250.1	Type 1 diabetes	endocrine/metabolic	0.208519	0.410072	0.425187	ENSG00000099995	SF3A1	FALSE	FALSE	FALSE	TRUE
chr22_30337704_ATGGGGGG_A	chr22	30337704	ATGGGGGG	A	272.1	Hyperlipidemia	endocrine/metabolic	0.14419	0.326189	0.45681	ENSG00000099995	SF3A1	FALSE	FALSE	FALSE	TRUE
chr22_30337704_ATGGGGGG_A	chr22	30337704	ATGGGGGG	A	250.2	Type 2 diabetes	endocrine/metabolic	0.33523	0.421429	0.350705	ENSG00000099995	SF3A1	FALSE	FALSE	FALSE	TRUE
chr22_30337704_ATGGGGGG_A	chr22	30337704	ATGGGGGG	A	278.1	Obesity	endocrine/metabolic	0.172392	0.353334	0.439699	ENSG00000099995	SF3A1	FALSE	FALSE	FALSE	TRUE
chr22_30337704_ATGGGGGG_A	chr22	30337704	ATGGGGGG	A	290	Delirium dementia and amnestic and other cognitive disorders	mental disorders	0.159364	0.385193	0.452103	ENSG00000099995	SF3A1	FALSE	FALSE	FALSE	TRUE
chr22_30337704_ATGGGGGG_A	chr22	30337704	ATGGGGGG	A	318	Tobacco use disorder	mental disorders	0.321974	0.409835	0.355071	ENSG00000099995	SF3A1	FALSE	FALSE	FALSE	TRUE
chr22_30337704_ATGGGGGG_A	chr22	30337704	ATGGGGGG	A	366	Cataract	sense organs	0.156953	0.327009	0.446885	ENSG00000099995	SF3A1	FALSE	FALSE	FALSE	TRUE
chr22_30337704_ATGGGGGG_A	chr22	30337704	ATGGGGGG	A	401.1	Essential hypertension	circulatory system	0.290536	0.344327	0.350455	ENSG00000099995	SF3A1	FALSE	FALSE	FALSE	TRUE
chr22_30337704_ATGGGGGG_A	chr22	30337704	ATGGGGGG	A	411.4	Coronary atherosclerosis	circulatory system	0.154527	0.34868	0.45177	ENSG00000099995	SF3A1	FALSE	FALSE	FALSE	TRUE
chr22_30337704_ATGGGGGG_A	chr22	30337704	ATGGGGGG	A	427.2	Atrial fibrillation and flutter	circulatory system	0.140581	0.37969	0.463925	ENSG00000099995	SF3A1	FALSE	FALSE	FALSE	TRUE
chr22_30337704_ATGGGGGG_A	chr22	30337704	ATGGGGGG	A	495	Asthma	respiratory	0.261314	0.358092	0.378004	ENSG00000099995	SF3A1	FALSE	FALSE	FALSE	TRUE
chr22_30337704_ATGGGGGG_A	chr22	30337704	ATGGGGGG	A	555.2	Ulcerative colitis	digestive	0.198939	0.420645	0.426539	ENSG00000099995	SF3A1	FALSE	FALSE	FALSE	TRUE
chr22_30337704_ATGGGGGG_A	chr22	30337704	ATGGGGGG	A	557.1	Celiac disease	digestive	0.314521	0.452754	0.372729	ENSG00000099995	SF3A1	FALSE	FALSE	FALSE	TRUE
chr22_30337704_ATGGGGGG_A	chr22	30337704	ATGGGGGG	A	585.3	Chronic renal failure [CKD]	genitourinary	0.276888	0.416755	0.345047	ENSG00000099995	SF3A1	FALSE	FALSE	FALSE	TRUE
chr22_30337704_ATGGGGGG_A	chr22	30337704	ATGGGGGG	A	571.5	Other chronic nonalcoholic liver disease	digestive	0.172971	0.39081	0.444084	ENSG00000099995	SF3A1	FALSE	FALSE	FALSE	TRUE
chr22_30337704_ATGGGGGG_A	chr22	30337704	ATGGGGGG	A	714.1	Rheumatoid arthritis	musculoskeletal	0.313069	0.450942	0.373102	ENSG00000099995	SF3A1	FALSE	FALSE	FALSE	TRUE
chr22_30337711_G_A	chr22	30337711	G	A	153	Colorectal cancer	neoplasms	0.349517	0.399559	0.240091	ENSG00000099995	SF3A1	FALSE	FALSE	FALSE	TRUE
chr22_30337711_G_A	chr22	30337711	G	A	165.1	Cancer of bronchus; lung	neoplasms	0.193832	0.354727	0.334645	ENSG00000099995	SF3A1	FALSE	FALSE	FALSE	TRUE
chr22_30337711_G_A	chr22	30337711	G	A	172.2	Other non-epithelial cancer of skin	neoplasms	0.280289	0.319027	0.268108	ENSG00000099995	SF3A1	FALSE	FALSE	FALSE	TRUE
chr22_30337711_G_A	chr22	30337711	G	A	174.1	Breast cancer [female]	neoplasms	0.200813	0.325601	0.326511	ENSG00000099995	SF3A1	FALSE	FALSE	FALSE	TRUE
chr22_30337711_G_A	chr22	30337711	G	A	185	Cancer of prostate	neoplasms	0.190952	0.323388	0.333309	ENSG00000099995	SF3A1	FALSE	FALSE	FALSE	TRUE
chr22_30337711_G_A	chr22	30337711	G	A	195	Cancer, suspected or other	neoplasms	0.32916	0.329258	0.237755	ENSG00000099995	SF3A1	FALSE	FALSE	FALSE	TRUE
chr22_30337711_G_A	chr22	30337711	G	A	189.11	Malignant neoplasm of kidney, except pelvis	neoplasms	0.222566	0.363677	0.317736	ENSG00000099995	SF3A1	FALSE	FALSE	FALSE	TRUE
chr22_30337711_G_A	chr22	30337711	G	A	197	Chemotherapy	neoplasms	0.239848	0.314734	0.296003	ENSG00000099995	SF3A1	FALSE	FALSE	FALSE	TRUE
chr22_30337711_G_A	chr22	30337711	G	A	200	Myeloproliferative disease	neoplasms	0.213419	0.479827	0.306339	ENSG00000099995	SF3A1	FALSE	FALSE	FALSE	TRUE
chr22_30337711_G_A	chr22	30337711	G	A	202.2	Non-Hodgkins lymphoma	neoplasms	0.208693	0.35812	0.325715	ENSG00000099995	SF3A1	FALSE	FALSE	FALSE	TRUE
chr22_30337711_G_A	chr22	30337711	G	A	204.12	Lymphoid leukemia, chronic	neoplasms	0.236018	0.377198	0.309996	ENSG00000099995	SF3A1	FALSE	FALSE	FALSE	TRUE
chr22_30337711_G_A	chr22	30337711	G	A	204.21	Myeloid leukemia, acute	neoplasms	0.233434	0.582379	0.297019	ENSG00000099995	SF3A1	FALSE	FALSE	FALSE	TRUE
chr22_30337711_G_A	chr22	30337711	G	A	204	Leukemia	neoplasms	0.31195	0.385839	0.267988	ENSG00000099995	SF3A1	FALSE	FALSE	FALSE	TRUE
chr22_30337711_G_A	chr22	30337711	G	A	244.4	Hypothyroidism NOS	endocrine/metabolic	0.144382	0.322429	0.369377	ENSG00000099995	SF3A1	FALSE	FALSE	FALSE	TRUE
chr22_30337711_G_A	chr22	30337711	G	A	250.1	Type 1 diabetes	endocrine/metabolic	0.214346	0.360272	0.322406	ENSG00000099995	SF3A1	FALSE	FALSE	FALSE	TRUE
chr22_30337711_G_A	chr22	30337711	G	A	272.1	Hyperlipidemia	endocrine/metabolic	0.364757	0.312778	0.209846	ENSG00000099995	SF3A1	FALSE	FALSE	FALSE	TRUE
chr22_30337711_G_A	chr22	30337711	G	A	250.2	Type 2 diabetes	endocrine/metabolic	0.0912362	0.332184	0.416407	ENSG00000099995	SF3A1	FALSE	FALSE	FALSE	TRUE
chr22_30337711_G_A	chr22	30337711	G	A	278.1	Obesity	endocrine/metabolic	0.26255	0.296909	0.272731	ENSG00000099995	SF3A1	FALSE	FALSE	FALSE	TRUE
chr22_30337711_G_A	chr22	30337711	G	A	290	Delirium dementia and amnestic and other cognitive disorders	mental disorders	0.222781	0.330006	0.311862	ENSG00000099995	SF3A1	FALSE	FALSE	FALSE	TRUE
chr22_30337711_G_A	chr22	30337711	G	A	318	Tobacco use disorder	mental disorders	0.335534	0.347378	0.240603	ENSG00000099995	SF3A1	FALSE	FALSE	FALSE	TRUE
chr22_30337711_G_A	chr22	30337711	G	A	366	Cataract	sense organs	0.231188	0.275388	0.288958	ENSG00000099995	SF3A1	FALSE	FALSE	FALSE	TRUE
chr22_30337711_G_A	chr22	30337711	G	A	401.1	Essential hypertension	circulatory system	0.215901	0.245848	0.288046	ENSG00000099995	SF3A1	FALSE	FALSE	FALSE	TRUE
chr22_30337711_G_A	chr22	30337711	G	A	411.4	Coronary atherosclerosis	circulatory system	0.302815	0.32101	0.252674	ENSG00000099995	SF3A1	FALSE	FALSE	FALSE	TRUE
chr22_30337711_G_A	chr22	30337711	G	A	427.2	Atrial fibrillation and flutter	circulatory system	0.248688	0.31898	0.290861	ENSG00000099995	SF3A1	FALSE	FALSE	FALSE	TRUE
chr22_30337711_G_A	chr22	30337711	G	A	495	Asthma	respiratory	0.174849	0.287007	0.340261	ENSG00000099995	SF3A1	FALSE	FALSE	FALSE	TRUE
chr22_30337711_G_A	chr22	30337711	G	A	555.2	Ulcerative colitis	digestive	0.310795	0.393867	0.266479	ENSG00000099995	SF3A1	FALSE	FALSE	FALSE	TRUE
chr22_30337711_G_A	chr22	30337711	G	A	557.1	Celiac disease	digestive	0.226741	0.365582	0.315433	ENSG00000099995	SF3A1	FALSE	FALSE	FALSE	TRUE
chr22_30337711_G_A	chr22	30337711	G	A	585.3	Chronic renal failure [CKD]	genitourinary	0.253819	0.344308	0.268446	ENSG00000099995	SF3A1	FALSE	FALSE	FALSE	TRUE
chr22_30337711_G_A	chr22	30337711	G	A	571.5	Other chronic nonalcoholic liver disease	digestive	0.47943	0.451456	0.202662	ENSG00000099995	SF3A1	FALSE	FALSE	FALSE	TRUE
chr22_30337711_G_A	chr22	30337711	G	A	714.1	Rheumatoid arthritis	musculoskeletal	0.194444	0.353701	0.334451	ENSG00000099995	SF3A1	FALSE	FALSE	FALSE	TRUE
chr22_30337711_G_T	chr22	30337711	G	T	153	Colorectal cancer	neoplasms	0.0206155	0.296735	0.708807	ENSG00000099995	SF3A1	FALSE	FALSE	FALSE	TRUE
chr22_30337711_G_T	chr22	30337711	G	T	165.1	Cancer of bronchus; lung	neoplasms	0.0388398	0.245549	0.712266	ENSG00000099995	SF3A1	FALSE	FALSE	FALSE	TRUE
chr22_30337711_G_T	chr22	30337711	G	T	172.2	Other non-epithelial cancer of skin	neoplasms	0.113537	0.281765	0.659479	ENSG00000099995	SF3A1	FALSE	FALSE	FALSE	TRUE
chr22_30337711_G_T	chr22	30337711	G	T	174.1	Breast cancer [female]	neoplasms	0.00388388	0.23338	0.742235	ENSG00000099995	SF3A1	FALSE	FALSE	FALSE	TRUE
chr22_30337711_G_T	chr22	30337711	G	T	185	Cancer of prostate	neoplasms	0.034883	0.238965	0.715886	ENSG00000099995	SF3A1	FALSE	FALSE	FALSE	TRUE
chr22_30337711_G_T	chr22	30337711	G	T	195	Cancer, suspected or other	neoplasms	0.0476315	0.204353	0.704445	ENSG00000099995	SF3A1	FALSE	FALSE	FALSE	TRUE
chr22_30337711_G_T	chr22	30337711	G	T	189.11	Malignant neoplasm of kidney, except pelvis	neoplasms	0.051467	0.251452	0.704266	ENSG00000099995	SF3A1	FALSE	FALSE	FALSE	TRUE
chr22_30337711_G_T	chr22	30337711	G	T	197	Chemotherapy	neoplasms	0.0591814	0.213605	0.694855	ENSG00000099995	SF3A1	FALSE	FALSE	FALSE	TRUE
chr22_30337711_G_T	chr22	30337711	G	T	200	Myeloproliferative disease	neoplasms	0.0179181	0.679305	0.667754	ENSG00000099995	SF3A1	FALSE	FALSE	FALSE	TRUE
chr22_30337711_G_T	chr22	30337711	G	T	202.2	Non-Hodgkins lymphoma	neoplasms	0.0904794	0.274917	0.678427	ENSG00000099995	SF3A1	FALSE	FALSE	FALSE	TRUE
chr22_30337711_G_T	chr22	30337711	G	T	204.12	Lymphoid leukemia, chronic	neoplasms	0.0521136	0.284653	0.70214	ENSG00000099995	SF3A1	FALSE	FALSE	FALSE	TRUE
chr22_30337711_G_T	chr22	30337711	G	T	204.21	Myeloid leukemia, acute	neoplasms	0.0302364	0.821865	0.667605	ENSG00000099995	SF3A1	FALSE	FALSE	FALSE	TRUE
chr22_30337711_G_T	chr22	30337711	G	T	204	Leukemia	neoplasms	0.045613	0.245792	0.708183	ENSG00000099995	SF3A1	FALSE	FALSE	FALSE	TRUE
chr22_30337711_G_T	chr22	30337711	G	T	244.4	Hypothyroidism NOS	endocrine/metabolic	0.0551751	0.211221	0.698212	ENSG00000099995	SF3A1	FALSE	FALSE	FALSE	TRUE
chr22_30337711_G_T	chr22	30337711	G	T	250.1	Type 1 diabetes	endocrine/metabolic	0.0471379	0.247169	0.70714	ENSG00000099995	SF3A1	FALSE	FALSE	FALSE	TRUE
chr22_30337711_G_T	chr22	30337711	G	T	272.1	Hyperlipidemia	endocrine/metabolic	0.108572	0.244354	0.651564	ENSG00000099995	SF3A1	FALSE	FALSE	FALSE	TRUE
chr22_30337711_G_T	chr22	30337711	G	T	250.2	Type 2 diabetes	endocrine/metabolic	0.0210098	0.211167	0.728812	ENSG00000099995	SF3A1	FALSE	FALSE	FALSE	TRUE
chr22_30337711_G_T	chr22	30337711	G	T	278.1	Obesity	endocrine/metabolic	0.107062	0.259353	0.658995	ENSG00000099995	SF3A1	FALSE	FALSE	FALSE	TRUE
chr22_30337711_G_T	chr22	30337711	G	T	290	Delirium dementia and amnestic and other cognitive disorders	mental disorders	0.0595342	0.231093	0.696714	ENSG00000099995	SF3A1	FALSE	FALSE	FALSE	TRUE
chr22_30337711_G_T	chr22	30337711	G	T	318	Tobacco use disorder	mental disorders	-0.00618581	0.238465	0.751264	ENSG00000099995	SF3A1	FALSE	FALSE	FALSE	TRUE
chr22_30337711_G_T	chr22	30337711	G	T	366	Cataract	sense organs	0.0519047	0.188692	0.698331	ENSG00000099995	SF3A1	FALSE	FALSE	FALSE	TRUE
chr22_30337711_G_T	chr22	30337711	G	T	401.1	Essential hypertension	circulatory system	0.0990122	0.220258	0.652812	ENSG00000099995	SF3A1	FALSE	FALSE	FALSE	TRUE
chr22_30337711_G_T	chr22	30337711	G	T	411.4	Coronary atherosclerosis	circulatory system	0.113735	0.272131	0.656224	ENSG00000099995	SF3A1	FALSE	FALSE	FALSE	TRUE
chr22_30337711_G_T	chr22	30337711	G	T	427.2	Atrial fibrillation and flutter	circulatory system	0.0545698	0.226282	0.700295	ENSG00000099995	SF3A1	FALSE	FALSE	FALSE	TRUE
chr22_30337711_G_T	chr22	30337711	G	T	495	Asthma	respiratory	0.0519098	0.19683	0.699511	ENSG00000099995	SF3A1	FALSE	FALSE	FALSE	TRUE
chr22_30337711_G_T	chr22	30337711	G	T	555.2	Ulcerative colitis	digestive	0.107822	0.348131	0.665848	ENSG00000099995	SF3A1	FALSE	FALSE	FALSE	TRUE
chr22_30337711_G_T	chr22	30337711	G	T	557.1	Celiac disease	digestive	0.0503911	0.250342	0.704968	ENSG00000099995	SF3A1	FALSE	FALSE	FALSE	TRUE
chr22_30337711_G_T	chr22	30337711	G	T	585.3	Chronic renal failure [CKD]	genitourinary	0.0263483	0.235916	0.644729	ENSG00000099995	SF3A1	FALSE	FALSE	FALSE	TRUE
chr22_30337711_G_T	chr22	30337711	G	T	571.5	Other chronic nonalcoholic liver disease	digestive	0.0338697	0.23733	0.716746	ENSG00000099995	SF3A1	FALSE	FALSE	FALSE	TRUE
chr22_30337711_G_T	chr22	30337711	G	T	714.1	Rheumatoid arthritis	musculoskeletal	0.0812283	0.259513	0.683191	ENSG00000099995	SF3A1	FALSE	FALSE	FALSE	TRUE
chr22_30337722_G_T	chr22	30337722	G	T	153	Colorectal cancer	neoplasms	0.129877	0.470605	0.677497	ENSG00000099995	SF3A1	FALSE	FALSE	FALSE	TRUE
chr22_30337722_G_T	chr22	30337722	G	T	165.1	Cancer of bronchus; lung	neoplasms	0.00503494	0.32471	0.758193	ENSG00000099995	SF3A1	FALSE	FALSE	FALSE	TRUE
chr22_30337722_G_T	chr22	30337722	G	T	172.2	Other non-epithelial cancer of skin	neoplasms	0.0390699	0.292758	0.73624	ENSG00000099995	SF3A1	FALSE	FALSE	FALSE	TRUE
chr22_30337722_G_T	chr22	30337722	G	T	174.1	Breast cancer [female]	neoplasms	-0.0249535	0.305677	0.773848	ENSG00000099995	SF3A1	FALSE	FALSE	FALSE	TRUE
chr22_30337722_G_T	chr22	30337722	G	T	185	Cancer of prostate	neoplasms	-0.00503566	0.314714	0.76536	ENSG00000099995	SF3A1	FALSE	FALSE	FALSE	TRUE
chr22_30337722_G_T	chr22	30337722	G	T	195	Cancer, suspected or other	neoplasms	-0.0466452	0.303368	0.757142	ENSG00000099995	SF3A1	FALSE	FALSE	FALSE	TRUE
chr22_30337722_G_T	chr22	30337722	G	T	189.11	Malignant neoplasm of kidney, except pelvis	neoplasms	0.0155952	0.327966	0.752363	ENSG00000099995	SF3A1	FALSE	FALSE	FALSE	TRUE
chr22_30337722_G_T	chr22	30337722	G	T	197	Chemotherapy	neoplasms	-0.0305402	0.305091	0.76974	ENSG00000099995	SF3A1	FALSE	FALSE	FALSE	TRUE
chr22_30337722_G_T	chr22	30337722	G	T	200	Myeloproliferative disease	neoplasms	-0.0188849	0.710754	0.71945	ENSG00000099995	SF3A1	FALSE	FALSE	FALSE	TRUE
chr22_30337722_G_T	chr22	30337722	G	T	202.2	Non-Hodgkins lymphoma	neoplasms	0.01158	0.324365	0.75479	ENSG00000099995	SF3A1	FALSE	FALSE	FALSE	TRUE
chr22_30337722_G_T	chr22	30337722	G	T	204.12	Lymphoid leukemia, chronic	neoplasms	0.016219	0.367843	0.750451	ENSG00000099995	SF3A1	FALSE	FALSE	FALSE	TRUE
chr22_30337722_G_T	chr22	30337722	G	T	204.21	Myeloid leukemia, acute	neoplasms	0.00840955	0.971623	0.711837	ENSG00000099995	SF3A1	FALSE	FALSE	FALSE	TRUE
chr22_30337722_G_T	chr22	30337722	G	T	204	Leukemia	neoplasms	0.0087458	0.322014	0.756543	ENSG00000099995	SF3A1	FALSE	FALSE	FALSE	TRUE
chr22_30337722_G_T	chr22	30337722	G	T	244.4	Hypothyroidism NOS	endocrine/metabolic	0.0169066	0.277049	0.751337	ENSG00000099995	SF3A1	FALSE	FALSE	FALSE	TRUE
chr22_30337722_G_T	chr22	30337722	G	T	250.1	Type 1 diabetes	endocrine/metabolic	0.010861	0.323772	0.755231	ENSG00000099995	SF3A1	FALSE	FALSE	FALSE	TRUE
chr22_30337722_G_T	chr22	30337722	G	T	272.1	Hyperlipidemia	endocrine/metabolic	0.0674418	0.272267	0.711813	ENSG00000099995	SF3A1	FALSE	FALSE	FALSE	TRUE
chr22_30337722_G_T	chr22	30337722	G	T	250.2	Type 2 diabetes	endocrine/metabolic	0.150321	0.354767	0.661359	ENSG00000099995	SF3A1	FALSE	FALSE	FALSE	TRUE
chr22_30337722_G_T	chr22	30337722	G	T	278.1	Obesity	endocrine/metabolic	0.0326112	0.286687	0.740404	ENSG00000099995	SF3A1	FALSE	FALSE	FALSE	TRUE
chr22_30337722_G_T	chr22	30337722	G	T	290	Delirium dementia and amnestic and other cognitive disorders	mental disorders	-0.0096056	0.310263	0.768651	ENSG00000099995	SF3A1	FALSE	FALSE	FALSE	TRUE
chr22_30337722_G_T	chr22	30337722	G	T	318	Tobacco use disorder	mental disorders	0.0289467	0.284948	0.742914	ENSG00000099995	SF3A1	FALSE	FALSE	FALSE	TRUE
chr22_30337722_G_T	chr22	30337722	G	T	366	Cataract	sense organs	-0.0219142	0.268335	0.771874	ENSG00000099995	SF3A1	FALSE	FALSE	FALSE	TRUE
chr22_30337722_G_T	chr22	30337722	G	T	401.1	Essential hypertension	circulatory system	0.138317	0.329602	0.663339	ENSG00000099995	SF3A1	FALSE	FALSE	FALSE	TRUE
chr22_30337722_G_T	chr22	30337722	G	T	411.4	Coronary atherosclerosis	circulatory system	0.0109012	0.277186	0.755709	ENSG00000099995	SF3A1	FALSE	FALSE	FALSE	TRUE
chr22_30337722_G_T	chr22	30337722	G	T	427.2	Atrial fibrillation and flutter	circulatory system	-0.0166705	0.307115	0.773645	ENSG00000099995	SF3A1	FALSE	FALSE	FALSE	TRUE
chr22_30337722_G_T	chr22	30337722	G	T	495	Asthma	respiratory	0.00711224	0.27223	0.758585	ENSG00000099995	SF3A1	FALSE	FALSE	FALSE	TRUE
chr22_30337722_G_T	chr22	30337722	G	T	555.2	Ulcerative colitis	digestive	0.00368979	0.359042	0.752563	ENSG00000099995	SF3A1	FALSE	FALSE	FALSE	TRUE
chr22_30337722_G_T	chr22	30337722	G	T	557.1	Celiac disease	digestive	0.0138924	0.326398	0.753384	ENSG00000099995	SF3A1	FALSE	FALSE	FALSE	TRUE
chr22_30337722_G_T	chr22	30337722	G	T	585.3	Chronic renal failure [CKD]	genitourinary	0.000254754	0.317193	0.687055	ENSG00000099995	SF3A1	FALSE	FALSE	FALSE	TRUE
chr22_30337722_G_T	chr22	30337722	G	T	571.5	Other chronic nonalcoholic liver disease	digestive	0.00163677	0.316696	0.761084	ENSG00000099995	SF3A1	FALSE	FALSE	FALSE	TRUE
chr22_30337722_G_T	chr22	30337722	G	T	714.1	Rheumatoid arthritis	musculoskeletal	8.87991e-06	0.315648	0.762151	ENSG00000099995	SF3A1	FALSE	FALSE	FALSE	TRUE
chr22_30337787_C_T	chr22	30337787	C	T	153	Colorectal cancer	neoplasms	0.0621388	0.277038	0.733302	ENSG00000099995	SF3A1	FALSE	FALSE	FALSE	TRUE
chr22_30337787_C_T	chr22	30337787	C	T	165.1	Cancer of bronchus; lung	neoplasms	0.0208649	0.214862	0.776609	ENSG00000099995	SF3A1	FALSE	FALSE	FALSE	TRUE
chr22_30337787_C_T	chr22	30337787	C	T	172.2	Other non-epithelial cancer of skin	neoplasms	-0.0367491	0.198773	0.772144	ENSG00000099995	SF3A1	FALSE	FALSE	FALSE	TRUE
chr22_30337787_C_T	chr22	30337787	C	T	174.1	Breast cancer [female]	neoplasms	-0.0367013	0.200372	0.772645	ENSG00000099995	SF3A1	FALSE	FALSE	FALSE	TRUE
chr22_30337787_C_T	chr22	30337787	C	T	185	Cancer of prostate	neoplasms	0.0589176	0.230748	0.743088	ENSG00000099995	SF3A1	FALSE	FALSE	FALSE	TRUE
chr22_30337787_C_T	chr22	30337787	C	T	195	Cancer, suspected or other	neoplasms	0.0607998	0.198199	0.729331	ENSG00000099995	SF3A1	FALSE	FALSE	FALSE	TRUE
chr22_30337787_C_T	chr22	30337787	C	T	189.11	Malignant neoplasm of kidney, except pelvis	neoplasms	0.0401207	0.237761	0.763044	ENSG00000099995	SF3A1	FALSE	FALSE	FALSE	TRUE
chr22_30337787_C_T	chr22	30337787	C	T	197	Chemotherapy	neoplasms	-0.0142525	0.176906	0.793936	ENSG00000099995	SF3A1	FALSE	FALSE	FALSE	TRUE
chr22_30337787_C_T	chr22	30337787	C	T	200	Myeloproliferative disease	neoplasms	-0.0537499	0.527395	0.757217	ENSG00000099995	SF3A1	FALSE	FALSE	FALSE	TRUE
chr22_30337787_C_T	chr22	30337787	C	T	202.2	Non-Hodgkins lymphoma	neoplasms	0.0372258	0.233448	0.764945	ENSG00000099995	SF3A1	FALSE	FALSE	FALSE	TRUE
chr22_30337787_C_T	chr22	30337787	C	T	204.12	Lymphoid leukemia, chronic	neoplasms	0.0049022	0.261989	0.788307	ENSG00000099995	SF3A1	FALSE	FALSE	FALSE	TRUE
chr22_30337787_C_T	chr22	30337787	C	T	204.21	Myeloid leukemia, acute	neoplasms	-0.0311603	0.719212	0.757095	ENSG00000099995	SF3A1	FALSE	FALSE	FALSE	TRUE
chr22_30337787_C_T	chr22	30337787	C	T	204	Leukemia	neoplasms	-0.00922916	0.220989	0.801897	ENSG00000099995	SF3A1	FALSE	FALSE	FALSE	TRUE
chr22_30337787_C_T	chr22	30337787	C	T	244.4	Hypothyroidism NOS	endocrine/metabolic	0.0394213	0.181479	0.75254	ENSG00000099995	SF3A1	FALSE	FALSE	FALSE	TRUE
chr22_30337787_C_T	chr22	30337787	C	T	250.1	Type 1 diabetes	endocrine/metabolic	0.105496	0.292001	0.709652	ENSG00000099995	SF3A1	FALSE	FALSE	FALSE	TRUE
chr22_30337787_C_T	chr22	30337787	C	T	272.1	Hyperlipidemia	endocrine/metabolic	-0.0668547	0.198122	0.726916	ENSG00000099995	SF3A1	FALSE	FALSE	FALSE	TRUE
chr22_30337787_C_T	chr22	30337787	C	T	250.2	Type 2 diabetes	endocrine/metabolic	0.0729687	0.214414	0.718841	ENSG00000099995	SF3A1	FALSE	FALSE	FALSE	TRUE
chr22_30337787_C_T	chr22	30337787	C	T	278.1	Obesity	endocrine/metabolic	-0.000119049	0.15726	0.796459	ENSG00000099995	SF3A1	FALSE	FALSE	FALSE	TRUE
chr22_30337787_C_T	chr22	30337787	C	T	290	Delirium dementia and amnestic and other cognitive disorders	mental disorders	0.0415259	0.202518	0.755293	ENSG00000099995	SF3A1	FALSE	FALSE	FALSE	TRUE
chr22_30337787_C_T	chr22	30337787	C	T	318	Tobacco use disorder	mental disorders	-0.0165755	0.167744	0.789717	ENSG00000099995	SF3A1	FALSE	FALSE	FALSE	TRUE
chr22_30337787_C_T	chr22	30337787	C	T	366	Cataract	sense organs	0.0945365	0.221834	0.689569	ENSG00000099995	SF3A1	FALSE	FALSE	FALSE	TRUE
chr22_30337787_C_T	chr22	30337787	C	T	401.1	Essential hypertension	circulatory system	-0.0131197	0.12482	0.785556	ENSG00000099995	SF3A1	FALSE	FALSE	FALSE	TRUE
chr22_30337787_C_T	chr22	30337787	C	T	411.4	Coronary atherosclerosis	circulatory system	-0.0177455	0.167879	0.788283	ENSG00000099995	SF3A1	FALSE	FALSE	FALSE	TRUE
chr22_30337787_C_T	chr22	30337787	C	T	427.2	Atrial fibrillation and flutter	circulatory system	0.0101823	0.184413	0.785183	ENSG00000099995	SF3A1	FALSE	FALSE	FALSE	TRUE
chr22_30337787_C_T	chr22	30337787	C	T	495	Asthma	respiratory	-0.0586964	0.204074	0.743626	ENSG00000099995	SF3A1	FALSE	FALSE	FALSE	TRUE
chr22_30337787_C_T	chr22	30337787	C	T	555.2	Ulcerative colitis	digestive	-0.0231873	0.256574	0.788771	ENSG00000099995	SF3A1	FALSE	FALSE	FALSE	TRUE
chr22_30337787_C_T	chr22	30337787	C	T	557.1	Celiac disease	digestive	-0.0101989	0.221202	0.802344	ENSG00000099995	SF3A1	FALSE	FALSE	FALSE	TRUE
chr22_30337787_C_T	chr22	30337787	C	T	585.3	Chronic renal failure [CKD]	genitourinary	0.0293714	0.203402	0.673051	ENSG00000099995	SF3A1	FALSE	FALSE	FALSE	TRUE
chr22_30337787_C_T	chr22	30337787	C	T	571.5	Other chronic nonalcoholic liver disease	digestive	-0.0243742	0.217405	0.789365	ENSG00000099995	SF3A1	FALSE	FALSE	FALSE	TRUE
chr22_30337787_C_T	chr22	30337787	C	T	714.1	Rheumatoid arthritis	musculoskeletal	-0.0199625	0.217843	0.793522	ENSG00000099995	SF3A1	FALSE	FALSE	FALSE	TRUE
chr4_54728031_C_T	chr4	54728031	C	T	153	Colorectal cancer	neoplasms	-0.123104	0.404305	0.634424	ENSG00000157404	KIT	FALSE	FALSE	FALSE	TRUE
chr4_54728031_C_T	chr4	54728031	C	T	165.1	Cancer of bronchus; lung	neoplasms	-0.113439	0.366104	0.651518	ENSG00000157404	KIT	FALSE	FALSE	FALSE	TRUE
chr4_54728031_C_T	chr4	54728031	C	T	172.2	Other non-epithelial cancer of skin	neoplasms	-0.0597952	0.319489	0.681571	ENSG00000157404	KIT	FALSE	FALSE	FALSE	TRUE
chr4_54728031_C_T	chr4	54728031	C	T	174.1	Breast cancer [female]	neoplasms	-0.128165	0.355562	0.641574	ENSG00000157404	KIT	FALSE	FALSE	FALSE	TRUE
chr4_54728031_C_T	chr4	54728031	C	T	185	Cancer of prostate	neoplasms	-0.126982	0.355883	0.642364	ENSG00000157404	KIT	FALSE	FALSE	FALSE	TRUE
chr4_54728031_C_T	chr4	54728031	C	T	195	Cancer, suspected or other	neoplasms	-0.149155	0.354793	0.626249	ENSG00000157404	KIT	FALSE	FALSE	FALSE	TRUE
chr4_54728031_C_T	chr4	54728031	C	T	189.11	Malignant neoplasm of kidney, except pelvis	neoplasms	-0.11115	0.362001	0.653451	ENSG00000157404	KIT	FALSE	FALSE	FALSE	TRUE
chr4_54728031_C_T	chr4	54728031	C	T	197	Chemotherapy	neoplasms	-0.136012	0.352887	0.635559	ENSG00000157404	KIT	FALSE	FALSE	FALSE	TRUE
chr4_54728031_C_T	chr4	54728031	C	T	200	Myeloproliferative disease	neoplasms	-0.133606	0.756446	0.609285	ENSG00000157404	KIT	FALSE	FALSE	FALSE	TRUE
chr4_54728031_C_T	chr4	54728031	C	T	202.2	Non-Hodgkins lymphoma	neoplasms	-0.111894	0.361445	0.652931	ENSG00000157404	KIT	FALSE	FALSE	FALSE	TRUE
chr4_54728031_C_T	chr4	54728031	C	T	204.12	Lymphoid leukemia, chronic	neoplasms	-0.111073	0.387514	0.652729	ENSG00000157404	KIT	FALSE	FALSE	FALSE	TRUE
chr4_54728031_C_T	chr4	54728031	C	T	204.21	Myeloid leukemia, acute	neoplasms	-0.112911	0.983816	0.615867	ENSG00000157404	KIT	FALSE	FALSE	FALSE	TRUE
chr4_54728031_C_T	chr4	54728031	C	T	204	Leukemia	neoplasms	-0.113118	0.360663	0.652083	ENSG00000157404	KIT	FALSE	FALSE	FALSE	TRUE
chr4_54728031_C_T	chr4	54728031	C	T	244.4	Hypothyroidism NOS	endocrine/metabolic	-0.129933	0.354025	0.640074	ENSG00000157404	KIT	FALSE	FALSE	FALSE	TRUE
chr4_54728031_C_T	chr4	54728031	C	T	250.1	Type 1 diabetes	endocrine/metabolic	-0.112396	0.361114	0.652583	ENSG00000157404	KIT	FALSE	FALSE	FALSE	TRUE
chr4_54728031_C_T	chr4	54728031	C	T	272.1	Hyperlipidemia	endocrine/metabolic	-0.0580882	0.285696	0.681358	ENSG00000157404	KIT	FALSE	FALSE	FALSE	TRUE
chr4_54728031_C_T	chr4	54728031	C	T	250.2	Type 2 diabetes	endocrine/metabolic	-0.140571	0.353461	0.632372	ENSG00000157404	KIT	FALSE	FALSE	FALSE	TRUE
chr4_54728031_C_T	chr4	54728031	C	T	278.1	Obesity	endocrine/metabolic	-0.0743301	0.310987	0.671549	ENSG00000157404	KIT	FALSE	FALSE	FALSE	TRUE
chr4_54728031_C_T	chr4	54728031	C	T	290	Delirium dementia and amnestic and other cognitive disorders	mental disorders	-0.121916	0.356063	0.64583	ENSG00000157404	KIT	FALSE	FALSE	FALSE	TRUE
chr4_54728031_C_T	chr4	54728031	C	T	318	Tobacco use disorder	mental disorders	-0.129517	0.356149	0.640761	ENSG00000157404	KIT	FALSE	FALSE	FALSE	TRUE
chr4_54728031_C_T	chr4	54728031	C	T	366	Cataract	sense organs	-0.161689	0.359289	0.617658	ENSG00000157404	KIT	FALSE	FALSE	FALSE	TRUE
chr4_54728031_C_T	chr4	54728031	C	T	401.1	Essential hypertension	circulatory system	-0.0402779	0.26608	0.694747	ENSG00000157404	KIT	FALSE	FALSE	FALSE	TRUE
chr4_54728031_C_T	chr4	54728031	C	T	411.4	Coronary atherosclerosis	circulatory system	-0.143834	0.354771	0.630264	ENSG00000157404	KIT	FALSE	FALSE	FALSE	TRUE
chr4_54728031_C_T	chr4	54728031	C	T	427.2	Atrial fibrillation and flutter	circulatory system	-0.128845	0.354066	0.640831	ENSG00000157404	KIT	FALSE	FALSE	FALSE	TRUE
chr4_54728031_C_T	chr4	54728031	C	T	495	Asthma	respiratory	-0.0223169	0.3084	0.706948	ENSG00000157404	KIT	FALSE	FALSE	FALSE	TRUE
chr4_54728031_C_T	chr4	54728031	C	T	555.2	Ulcerative colitis	digestive	-0.116534	0.393679	0.645111	ENSG00000157404	KIT	FALSE	FALSE	FALSE	TRUE
chr4_54728031_C_T	chr4	54728031	C	T	557.1	Celiac disease	digestive	-0.110649	0.36233	0.653793	ENSG00000157404	KIT	FALSE	FALSE	FALSE	TRUE
chr4_54728031_C_T	chr4	54728031	C	T	585.3	Chronic renal failure [CKD]	genitourinary	-0.117704	0.359116	0.577949	ENSG00000157404	KIT	FALSE	FALSE	FALSE	TRUE
chr4_54728031_C_T	chr4	54728031	C	T	571.5	Other chronic nonalcoholic liver disease	digestive	-0.116611	0.358521	0.649617	ENSG00000157404	KIT	FALSE	FALSE	FALSE	TRUE
chr4_54728031_C_T	chr4	54728031	C	T	714.1	Rheumatoid arthritis	musculoskeletal	-0.114543	0.359724	0.651079	ENSG00000157404	KIT	FALSE	FALSE	FALSE	TRUE
chr4_105234679_C_T	chr4	105234679	C	T	153	Colorectal cancer	neoplasms	-0.168852	0.423568	0.536058	ENSG00000168769	TET2	FALSE	FALSE	FALSE	TRUE
chr4_105234679_C_T	chr4	105234679	C	T	165.1	Cancer of bronchus; lung	neoplasms	-0.0393494	0.40216	0.620564	ENSG00000168769	TET2	FALSE	FALSE	FALSE	TRUE
chr4_105234679_C_T	chr4	105234679	C	T	172.2	Other non-epithelial cancer of skin	neoplasms	-0.125265	0.341054	0.563543	ENSG00000168769	TET2	FALSE	FALSE	FALSE	TRUE
chr4_105234679_C_T	chr4	105234679	C	T	174.1	Breast cancer [female]	neoplasms	-0.0870385	0.360043	0.591881	ENSG00000168769	TET2	FALSE	FALSE	FALSE	TRUE
chr4_105234679_C_T	chr4	105234679	C	T	185	Cancer of prostate	neoplasms	-0.193247	0.391738	0.526554	ENSG00000168769	TET2	FALSE	FALSE	FALSE	TRUE
chr4_105234679_C_T	chr4	105234679	C	T	195	Cancer, suspected or other	neoplasms	-0.237948	0.394833	0.494944	ENSG00000168769	TET2	FALSE	FALSE	FALSE	TRUE
chr4_105234679_C_T	chr4	105234679	C	T	189.11	Malignant neoplasm of kidney, except pelvis	neoplasms	-0.144063	0.405389	0.560765	ENSG00000168769	TET2	FALSE	FALSE	FALSE	TRUE
chr4_105234679_C_T	chr4	105234679	C	T	197	Chemotherapy	neoplasms	-0.110749	0.345426	0.574524	ENSG00000168769	TET2	FALSE	FALSE	FALSE	TRUE
chr4_105234679_C_T	chr4	105234679	C	T	200	Myeloproliferative disease	neoplasms	-0.166925	0.667536	0.526356	ENSG00000168769	TET2	FALSE	FALSE	FALSE	TRUE
chr4_105234679_C_T	chr4	105234679	C	T	202.2	Non-Hodgkins lymphoma	neoplasms	-0.149071	0.402375	0.55736	ENSG00000168769	TET2	FALSE	FALSE	FALSE	TRUE
chr4_105234679_C_T	chr4	105234679	C	T	204.12	Lymphoid leukemia, chronic	neoplasms	-0.140436	0.425106	0.562578	ENSG00000168769	TET2	FALSE	FALSE	FALSE	TRUE
chr4_105234679_C_T	chr4	105234679	C	T	204.21	Myeloid leukemia, acute	neoplasms	-0.152277	0.810055	0.534266	ENSG00000168769	TET2	FALSE	FALSE	FALSE	TRUE
chr4_105234679_C_T	chr4	105234679	C	T	204	Leukemia	neoplasms	-0.155569	0.399136	0.552892	ENSG00000168769	TET2	FALSE	FALSE	FALSE	TRUE
chr4_105234679_C_T	chr4	105234679	C	T	244.4	Hypothyroidism NOS	endocrine/metabolic	-0.105277	0.348659	0.5787	ENSG00000168769	TET2	FALSE	FALSE	FALSE	TRUE
chr4_105234679_C_T	chr4	105234679	C	T	250.1	Type 1 diabetes	endocrine/metabolic	-0.151438	0.401115	0.555738	ENSG00000168769	TET2	FALSE	FALSE	FALSE	TRUE
chr4_105234679_C_T	chr4	105234679	C	T	272.1	Hyperlipidemia	endocrine/metabolic	-0.221527	0.426019	0.516356	ENSG00000168769	TET2	FALSE	FALSE	FALSE	TRUE
chr4_105234679_C_T	chr4	105234679	C	T	250.2	Type 2 diabetes	endocrine/metabolic	-0.230063	0.392669	0.500119	ENSG00000168769	TET2	FALSE	FALSE	FALSE	TRUE
chr4_105234679_C_T	chr4	105234679	C	T	278.1	Obesity	endocrine/metabolic	-0.140929	0.338676	0.551513	ENSG00000168769	TET2	FALSE	FALSE	FALSE	TRUE
chr4_105234679_C_T	chr4	105234679	C	T	290	Delirium dementia and amnestic and other cognitive disorders	mental disorders	-0.182385	0.390143	0.533699	ENSG00000168769	TET2	FALSE	FALSE	FALSE	TRUE
chr4_105234679_C_T	chr4	105234679	C	T	318	Tobacco use disorder	mental disorders	0.0489848	0.394046	0.684641	ENSG00000168769	TET2	FALSE	FALSE	FALSE	TRUE
chr4_105234679_C_T	chr4	105234679	C	T	366	Cataract	sense organs	-0.255954	0.40239	0.484246	ENSG00000168769	TET2	FALSE	FALSE	FALSE	TRUE
chr4_105234679_C_T	chr4	105234679	C	T	401.1	Essential hypertension	circulatory system	-0.181973	0.308415	0.506794	ENSG00000168769	TET2	FALSE	FALSE	FALSE	TRUE
chr4_105234679_C_T	chr4	105234679	C	T	411.4	Coronary atherosclerosis	circulatory system	-0.239598	0.398143	0.494907	ENSG00000168769	TET2	FALSE	FALSE	FALSE	TRUE
chr4_105234679_C_T	chr4	105234679	C	T	427.2	Atrial fibrillation and flutter	circulatory system	-0.0214737	0.356723	0.637065	ENSG00000168769	TET2	FALSE	FALSE	FALSE	TRUE
chr4_105234679_C_T	chr4	105234679	C	T	495	Asthma	respiratory	-0.00823039	0.335577	0.649843	ENSG00000168769	TET2	FALSE	FALSE	FALSE	TRUE
chr4_105234679_C_T	chr4	105234679	C	T	555.2	Ulcerative colitis	digestive	-0.155331	0.420482	0.549944	ENSG00000168769	TET2	FALSE	FALSE	FALSE	TRUE
chr4_105234679_C_T	chr4	105234679	C	T	557.1	Celiac disease	digestive	-0.143147	0.405949	0.561378	ENSG00000168769	TET2	FALSE	FALSE	FALSE	TRUE
chr4_105234679_C_T	chr4	105234679	C	T	585.3	Chronic renal failure [CKD]	genitourinary	-0.167234	0.394785	0.486519	ENSG00000168769	TET2	FALSE	FALSE	FALSE	TRUE
chr4_105234679_C_T	chr4	105234679	C	T	571.5	Other chronic nonalcoholic liver disease	digestive	-0.161992	0.39598	0.548328	ENSG00000168769	TET2	FALSE	FALSE	FALSE	TRUE
chr4_105234679_C_T	chr4	105234679	C	T	714.1	Rheumatoid arthritis	musculoskeletal	-0.041056	0.392653	0.621166	ENSG00000168769	TET2	FALSE	FALSE	FALSE	TRUE
chr4_105234763_TC_T	chr4	105234763	TC	T	153	Colorectal cancer	neoplasms	0.876788	0.594266	0.0702343	ENSG00000168769	TET2	FALSE	FALSE	FALSE	TRUE
chr4_105234763_TC_T	chr4	105234763	TC	T	165.1	Cancer of bronchus; lung	neoplasms	1.01571	0.617136	0.0496112	ENSG00000168769	TET2	FALSE	FALSE	FALSE	TRUE
chr4_105234763_TC_T	chr4	105234763	TC	T	172.2	Other non-epithelial cancer of skin	neoplasms	1.5534	0.377902	1.35768e-05	ENSG00000168769	TET2	FALSE	FALSE	FALSE	TRUE
chr4_105234763_TC_T	chr4	105234763	TC	T	174.1	Breast cancer [female]	neoplasms	0.845237	0.545815	0.0617058	ENSG00000168769	TET2	FALSE	FALSE	FALSE	TRUE
chr4_105234763_TC_T	chr4	105234763	TC	T	185	Cancer of prostate	neoplasms	0.92764	0.553763	0.0477648	ENSG00000168769	TET2	FALSE	FALSE	FALSE	TRUE
chr4_105234763_TC_T	chr4	105234763	TC	T	195	Cancer, suspected or other	neoplasms	0.675001	0.456392	0.0709838	ENSG00000168769	TET2	FALSE	FALSE	FALSE	TRUE
chr4_105234763_TC_T	chr4	105234763	TC	T	189.11	Malignant neoplasm of kidney, except pelvis	neoplasms	0.900266	0.670423	0.0874203	ENSG00000168769	TET2	FALSE	FALSE	FALSE	TRUE
chr4_105234763_TC_T	chr4	105234763	TC	T	197	Chemotherapy	neoplasms	1.12892	0.507497	0.0132461	ENSG00000168769	TET2	FALSE	FALSE	FALSE	TRUE
chr4_105234763_TC_T	chr4	105234763	TC	T	200	Myeloproliferative disease	neoplasms	1.79312	0.507575	9.82563e-05	ENSG00000168769	TET2	FALSE	FALSE	FALSE	TRUE
chr4_105234763_TC_T	chr4	105234763	TC	T	202.2	Non-Hodgkins lymphoma	neoplasms	1.17191	0.646141	0.0333688	ENSG00000168769	TET2	FALSE	FALSE	FALSE	TRUE
chr4_105234763_TC_T	chr4	105234763	TC	T	204.12	Lymphoid leukemia, chronic	neoplasms	0.92113	0.674426	0.083744	ENSG00000168769	TET2	FALSE	FALSE	FALSE	TRUE
chr4_105234763_TC_T	chr4	105234763	TC	T	204.21	Myeloid leukemia, acute	neoplasms	1.87776	0.579242	0.000239473	ENSG00000168769	TET2	FALSE	FALSE	FALSE	TRUE
chr4_105234763_TC_T	chr4	105234763	TC	T	204	Leukemia	neoplasms	1.60856	0.493615	0.000386026	ENSG00000168769	TET2	FALSE	FALSE	FALSE	TRUE
chr4_105234763_TC_T	chr4	105234763	TC	T	244.4	Hypothyroidism NOS	endocrine/metabolic	1.17033	0.411014	0.00226462	ENSG00000168769	TET2	FALSE	FALSE	FALSE	TRUE
chr4_105234763_TC_T	chr4	105234763	TC	T	250.1	Type 1 diabetes	endocrine/metabolic	0.77682	0.647987	0.112609	ENSG00000168769	TET2	FALSE	FALSE	FALSE	TRUE
chr4_105234763_TC_T	chr4	105234763	TC	T	272.1	Hyperlipidemia	endocrine/metabolic	0.782147	0.396991	0.0255339	ENSG00000168769	TET2	FALSE	FALSE	FALSE	TRUE
chr4_105234763_TC_T	chr4	105234763	TC	T	250.2	Type 2 diabetes	endocrine/metabolic	0.319621	0.479932	0.248929	ENSG00000168769	TET2	FALSE	FALSE	FALSE	TRUE
chr4_105234763_TC_T	chr4	105234763	TC	T	278.1	Obesity	endocrine/metabolic	1.04801	0.471677	0.0136346	ENSG00000168769	TET2	FALSE	FALSE	FALSE	TRUE
chr4_105234763_TC_T	chr4	105234763	TC	T	290	Delirium dementia and amnestic and other cognitive disorders	mental disorders	0.969028	0.557563	0.0417751	ENSG00000168769	TET2	FALSE	FALSE	FALSE	TRUE
chr4_105234763_TC_T	chr4	105234763	TC	T	318	Tobacco use disorder	mental disorders	0.867577	0.478822	0.0362554	ENSG00000168769	TET2	FALSE	FALSE	FALSE	TRUE
chr4_105234763_TC_T	chr4	105234763	TC	T	366	Cataract	sense organs	1.44769	0.343745	1.00708e-05	ENSG00000168769	TET2	FALSE	FALSE	FALSE	TRUE
chr4_105234763_TC_T	chr4	105234763	TC	T	401.1	Essential hypertension	circulatory system	0.870938	0.346306	0.00636346	ENSG00000168769	TET2	FALSE	FALSE	FALSE	TRUE
chr4_105234763_TC_T	chr4	105234763	TC	T	411.4	Coronary atherosclerosis	circulatory system	0.530356	0.470869	0.130117	ENSG00000168769	TET2	FALSE	FALSE	FALSE	TRUE
chr4_105234763_TC_T	chr4	105234763	TC	T	427.2	Atrial fibrillation and flutter	circulatory system	1.05798	0.531095	0.0236209	ENSG00000168769	TET2	FALSE	FALSE	FALSE	TRUE
chr4_105234763_TC_T	chr4	105234763	TC	T	495	Asthma	respiratory	0.759549	0.46551	0.0528528	ENSG00000168769	TET2	FALSE	FALSE	FALSE	TRUE
chr4_105234763_TC_T	chr4	105234763	TC	T	555.2	Ulcerative colitis	digestive	1.48897	0.493069	0.00102905	ENSG00000168769	TET2	FALSE	FALSE	FALSE	TRUE
chr4_105234763_TC_T	chr4	105234763	TC	T	557.1	Celiac disease	digestive	1.15054	0.64289	0.0354363	ENSG00000168769	TET2	FALSE	FALSE	FALSE	TRUE
chr4_105234763_TC_T	chr4	105234763	TC	T	585.3	Chronic renal failure [CKD]	genitourinary	0.483857	0.598833	0.202826	ENSG00000168769	TET2	FALSE	FALSE	FALSE	TRUE
chr4_105234763_TC_T	chr4	105234763	TC	T	571.5	Other chronic nonalcoholic liver disease	digestive	0.952687	0.606498	0.0581269	ENSG00000168769	TET2	FALSE	FALSE	FALSE	TRUE
chr4_105234763_TC_T	chr4	105234763	TC	T	714.1	Rheumatoid arthritis	musculoskeletal	1.44687	0.487633	0.00127991	ENSG00000168769	TET2	FALSE	FALSE	FALSE	TRUE
chr4_105235328_T_C	chr4	105235328	T	C	153	Colorectal cancer	neoplasms	-0.0195285	0.272518	0.813312	ENSG00000168769	TET2	FALSE	FALSE	FALSE	TRUE
chr4_105235328_T_C	chr4	105235328	T	C	165.1	Cancer of bronchus; lung	neoplasms	-0.00450408	0.19564	0.832216	ENSG00000168769	TET2	FALSE	FALSE	FALSE	TRUE
chr4_105235328_T_C	chr4	105235328	T	C	172.2	Other non-epithelial cancer of skin	neoplasms	-0.0140001	0.183712	0.828021	ENSG00000168769	TET2	FALSE	FALSE	FALSE	TRUE
chr4_105235328_T_C	chr4	105235328	T	C	174.1	Breast cancer [female]	neoplasms	0.00247247	0.167982	0.827996	ENSG00000168769	TET2	FALSE	FALSE	FALSE	TRUE
chr4_105235328_T_C	chr4	105235328	T	C	185	Cancer of prostate	neoplasms	-0.0077009	0.18611	0.833577	ENSG00000168769	TET2	FALSE	FALSE	FALSE	TRUE
chr4_105235328_T_C	chr4	105235328	T	C	195	Cancer, suspected or other	neoplasms	-0.0265192	0.187822	0.816019	ENSG00000168769	TET2	FALSE	FALSE	FALSE	TRUE
chr4_105235328_T_C	chr4	105235328	T	C	189.11	Malignant neoplasm of kidney, except pelvis	neoplasms	-0.000363801	0.190399	0.829899	ENSG00000168769	TET2	FALSE	FALSE	FALSE	TRUE
chr4_105235328_T_C	chr4	105235328	T	C	197	Chemotherapy	neoplasms	0.0242708	0.179539	0.809348	ENSG00000168769	TET2	FALSE	FALSE	FALSE	TRUE
chr4_105235328_T_C	chr4	105235328	T	C	200	Myeloproliferative disease	neoplasms	-0.0364356	0.743008	0.781364	ENSG00000168769	TET2	FALSE	FALSE	FALSE	TRUE
chr4_105235328_T_C	chr4	105235328	T	C	202.2	Non-Hodgkins lymphoma	neoplasms	-0.00201807	0.18885	0.831187	ENSG00000168769	TET2	FALSE	FALSE	FALSE	TRUE
chr4_105235328_T_C	chr4	105235328	T	C	204.12	Lymphoid leukemia, chronic	neoplasms	0.00177848	0.262344	0.82621	ENSG00000168769	TET2	FALSE	FALSE	FALSE	TRUE
chr4_105235328_T_C	chr4	105235328	T	C	204.21	Myeloid leukemia, acute	neoplasms	-0.0267612	0.873832	0.786588	ENSG00000168769	TET2	FALSE	FALSE	FALSE	TRUE
chr4_105235328_T_C	chr4	105235328	T	C	204	Leukemia	neoplasms	-0.00149825	0.189293	0.830779	ENSG00000168769	TET2	FALSE	FALSE	FALSE	TRUE
chr4_105235328_T_C	chr4	105235328	T	C	244.4	Hypothyroidism NOS	endocrine/metabolic	-0.0113722	0.164534	0.828353	ENSG00000168769	TET2	FALSE	FALSE	FALSE	TRUE
chr4_105235328_T_C	chr4	105235328	T	C	250.1	Type 1 diabetes	endocrine/metabolic	0.0247176	0.19954	0.811344	ENSG00000168769	TET2	FALSE	FALSE	FALSE	TRUE
chr4_105235328_T_C	chr4	105235328	T	C	272.1	Hyperlipidemia	endocrine/metabolic	0.0271399	0.159485	0.802627	ENSG00000168769	TET2	FALSE	FALSE	FALSE	TRUE
chr4_105235328_T_C	chr4	105235328	T	C	250.2	Type 2 diabetes	endocrine/metabolic	0.0372643	0.186048	0.796477	ENSG00000168769	TET2	FALSE	FALSE	FALSE	TRUE
chr4_105235328_T_C	chr4	105235328	T	C	278.1	Obesity	endocrine/metabolic	-0.0292157	0.190082	0.813409	ENSG00000168769	TET2	FALSE	FALSE	FALSE	TRUE
chr4_105235328_T_C	chr4	105235328	T	C	290	Delirium dementia and amnestic and other cognitive disorders	mental disorders	0.0369312	0.207268	0.801322	ENSG00000168769	TET2	FALSE	FALSE	FALSE	TRUE
chr4_105235328_T_C	chr4	105235328	T	C	318	Tobacco use disorder	mental disorders	0.0119829	0.162244	0.819286	ENSG00000168769	TET2	FALSE	FALSE	FALSE	TRUE
chr4_105235328_T_C	chr4	105235328	T	C	366	Cataract	sense organs	0.0198754	0.153021	0.810105	ENSG00000168769	TET2	FALSE	FALSE	FALSE	TRUE
chr4_105235328_T_C	chr4	105235328	T	C	401.1	Essential hypertension	circulatory system	0.0232675	0.144042	0.804117	ENSG00000168769	TET2	FALSE	FALSE	FALSE	TRUE
chr4_105235328_T_C	chr4	105235328	T	C	411.4	Coronary atherosclerosis	circulatory system	0.00961721	0.159228	0.821366	ENSG00000168769	TET2	FALSE	FALSE	FALSE	TRUE
chr4_105235328_T_C	chr4	105235328	T	C	427.2	Atrial fibrillation and flutter	circulatory system	-0.0110184	0.183805	0.83068	ENSG00000168769	TET2	FALSE	FALSE	FALSE	TRUE
chr4_105235328_T_C	chr4	105235328	T	C	495	Asthma	respiratory	-0.0162238	0.165643	0.82335	ENSG00000168769	TET2	FALSE	FALSE	FALSE	TRUE
chr4_105235328_T_C	chr4	105235328	T	C	555.2	Ulcerative colitis	digestive	-0.0101251	0.246459	0.827641	ENSG00000168769	TET2	FALSE	FALSE	FALSE	TRUE
chr4_105235328_T_C	chr4	105235328	T	C	557.1	Celiac disease	digestive	0.00113749	0.191951	0.82876	ENSG00000168769	TET2	FALSE	FALSE	FALSE	TRUE
chr4_105235328_T_C	chr4	105235328	T	C	585.3	Chronic renal failure [CKD]	genitourinary	-0.0111676	0.18687	0.731676	ENSG00000168769	TET2	FALSE	FALSE	FALSE	TRUE
chr4_105235328_T_C	chr4	105235328	T	C	571.5	Other chronic nonalcoholic liver disease	digestive	0.0157929	0.182831	0.817287	ENSG00000168769	TET2	FALSE	FALSE	FALSE	TRUE
chr4_105235328_T_C	chr4	105235328	T	C	714.1	Rheumatoid arthritis	musculoskeletal	-0.00525566	0.186365	0.833806	ENSG00000168769	TET2	FALSE	FALSE	FALSE	TRUE
chr4_105235572_C_T	chr4	105235572	C	T	153	Colorectal cancer	neoplasms	0.821273	0.570046	0.115934	ENSG00000168769	TET2	FALSE	FALSE	FALSE	TRUE
chr4_105235572_C_T	chr4	105235572	C	T	165.1	Cancer of bronchus; lung	neoplasms	-0.0679082	0.677777	0.508889	ENSG00000168769	TET2	FALSE	FALSE	FALSE	TRUE
chr4_105235572_C_T	chr4	105235572	C	T	172.2	Other non-epithelial cancer of skin	neoplasms	0.0463	0.579755	0.504991	ENSG00000168769	TET2	FALSE	FALSE	FALSE	TRUE
chr4_105235572_C_T	chr4	105235572	C	T	174.1	Breast cancer [female]	neoplasms	0.0331464	0.579183	0.51349	ENSG00000168769	TET2	FALSE	FALSE	FALSE	TRUE
chr4_105235572_C_T	chr4	105235572	C	T	185	Cancer of prostate	neoplasms	0.227172	0.641812	0.403609	ENSG00000168769	TET2	FALSE	FALSE	FALSE	TRUE
chr4_105235572_C_T	chr4	105235572	C	T	195	Cancer, suspected or other	neoplasms	0.79878	0.485829	0.10074	ENSG00000168769	TET2	FALSE	FALSE	FALSE	TRUE
chr4_105235572_C_T	chr4	105235572	C	T	189.11	Malignant neoplasm of kidney, except pelvis	neoplasms	0.0245888	0.719754	0.519554	ENSG00000168769	TET2	FALSE	FALSE	FALSE	TRUE
chr4_105235572_C_T	chr4	105235572	C	T	197	Chemotherapy	neoplasms	-0.335832	0.573223	0.329685	ENSG00000168769	TET2	FALSE	FALSE	FALSE	TRUE
chr4_105235572_C_T	chr4	105235572	C	T	200	Myeloproliferative disease	neoplasms	1.11035	0.721279	0.0579451	ENSG00000168769	TET2	FALSE	FALSE	FALSE	TRUE
chr4_105235572_C_T	chr4	105235572	C	T	202.2	Non-Hodgkins lymphoma	neoplasms	-0.00850466	0.704463	0.537098	ENSG00000168769	TET2	FALSE	FALSE	FALSE	TRUE
chr4_105235572_C_T	chr4	105235572	C	T	204.12	Lymphoid leukemia, chronic	neoplasms	0.0558198	0.735528	0.503722	ENSG00000168769	TET2	FALSE	FALSE	FALSE	TRUE
chr4_105235572_C_T	chr4	105235572	C	T	204.21	Myeloid leukemia, acute	neoplasms	0.0739551	0.764128	0.493237	ENSG00000168769	TET2	FALSE	FALSE	FALSE	TRUE
chr4_105235572_C_T	chr4	105235572	C	T	204	Leukemia	neoplasms	0.00531164	0.710582	0.529675	ENSG00000168769	TET2	FALSE	FALSE	FALSE	TRUE
chr4_105235572_C_T	chr4	105235572	C	T	244.4	Hypothyroidism NOS	endocrine/metabolic	0.856239	0.529961	0.102249	ENSG00000168769	TET2	FALSE	FALSE	FALSE	TRUE
chr4_105235572_C_T	chr4	105235572	C	T	250.1	Type 1 diabetes	endocrine/metabolic	-0.0401955	0.689954	0.524923	ENSG00000168769	TET2	FALSE	FALSE	FALSE	TRUE
chr4_105235572_C_T	chr4	105235572	C	T	272.1	Hyperlipidemia	endocrine/metabolic	-0.323679	0.453559	0.287542	ENSG00000168769	TET2	FALSE	FALSE	FALSE	TRUE
chr4_105235572_C_T	chr4	105235572	C	T	250.2	Type 2 diabetes	endocrine/metabolic	-0.256356	0.518173	0.360779	ENSG00000168769	TET2	FALSE	FALSE	FALSE	TRUE
chr4_105235572_C_T	chr4	105235572	C	T	278.1	Obesity	endocrine/metabolic	-0.398738	0.557824	0.287153	ENSG00000168769	TET2	FALSE	FALSE	FALSE	TRUE
chr4_105235572_C_T	chr4	105235572	C	T	290	Delirium dementia and amnestic and other cognitive disorders	mental disorders	0.142158	0.608873	0.447612	ENSG00000168769	TET2	FALSE	FALSE	FALSE	TRUE
chr4_105235572_C_T	chr4	105235572	C	T	318	Tobacco use disorder	mental disorders	-0.377298	0.568689	0.303716	ENSG00000168769	TET2	FALSE	FALSE	FALSE	TRUE
chr4_105235572_C_T	chr4	105235572	C	T	366	Cataract	sense organs	-0.363499	0.484039	0.276027	ENSG00000168769	TET2	FALSE	FALSE	FALSE	TRUE
chr4_105235572_C_T	chr4	105235572	C	T	401.1	Essential hypertension	circulatory system	0.236823	0.401963	0.323885	ENSG00000168769	TET2	FALSE	FALSE	FALSE	TRUE
chr4_105235572_C_T	chr4	105235572	C	T	411.4	Coronary atherosclerosis	circulatory system	-0.196207	0.527002	0.404655	ENSG00000168769	TET2	FALSE	FALSE	FALSE	TRUE
chr4_105235572_C_T	chr4	105235572	C	T	427.2	Atrial fibrillation and flutter	circulatory system	-0.240803	0.608094	0.397213	ENSG00000168769	TET2	FALSE	FALSE	FALSE	TRUE
chr4_105235572_C_T	chr4	105235572	C	T	495	Asthma	respiratory	0.0304756	0.502139	0.513187	ENSG00000168769	TET2	FALSE	FALSE	FALSE	TRUE
chr4_105235572_C_T	chr4	105235572	C	T	555.2	Ulcerative colitis	digestive	0.858834	0.640287	0.128566	ENSG00000168769	TET2	FALSE	FALSE	FALSE	TRUE
chr4_105235572_C_T	chr4	105235572	C	T	557.1	Celiac disease	digestive	0.0213563	0.71824	0.521231	ENSG00000168769	TET2	FALSE	FALSE	FALSE	TRUE
chr4_105235572_C_T	chr4	105235572	C	T	585.3	Chronic renal failure [CKD]	genitourinary	0.198125	0.628594	0.414617	ENSG00000168769	TET2	FALSE	FALSE	FALSE	TRUE
chr4_105235572_C_T	chr4	105235572	C	T	571.5	Other chronic nonalcoholic liver disease	digestive	-0.0884236	0.669201	0.496703	ENSG00000168769	TET2	FALSE	FALSE	FALSE	TRUE
chr4_105235572_C_T	chr4	105235572	C	T	714.1	Rheumatoid arthritis	musculoskeletal	-0.0489571	0.685712	0.519899	ENSG00000168769	TET2	FALSE	FALSE	FALSE	TRUE
chr4_105235590_C_T	chr4	105235590	C	T	153	Colorectal cancer	neoplasms	-0.343458	0.973512	0.365049	ENSG00000168769	TET2	FALSE	FALSE	FALSE	TRUE
chr4_105235590_C_T	chr4	105235590	C	T	165.1	Cancer of bronchus; lung	neoplasms	-0.196294	1.07553	0.431339	ENSG00000168769	TET2	FALSE	FALSE	FALSE	TRUE
chr4_105235590_C_T	chr4	105235590	C	T	172.2	Other non-epithelial cancer of skin	neoplasms	-0.596288	0.787885	0.22539	ENSG00000168769	TET2	FALSE	FALSE	FALSE	TRUE
chr4_105235590_C_T	chr4	105235590	C	T	174.1	Breast cancer [female]	neoplasms	-0.00635488	0.794693	0.498649	ENSG00000168769	TET2	FALSE	FALSE	FALSE	TRUE
chr4_105235590_C_T	chr4	105235590	C	T	185	Cancer of prostate	neoplasms	0.912502	0.859512	0.142907	ENSG00000168769	TET2	FALSE	FALSE	FALSE	TRUE
chr4_105235590_C_T	chr4	105235590	C	T	195	Cancer, suspected or other	neoplasms	0.377586	0.62742	0.273094	ENSG00000168769	TET2	FALSE	FALSE	FALSE	TRUE
chr4_105235590_C_T	chr4	105235590	C	T	189.11	Malignant neoplasm of kidney, except pelvis	neoplasms	1.69027	0.765573	0.0125073	ENSG00000168769	TET2	FALSE	FALSE	FALSE	TRUE
chr4_105235590_C_T	chr4	105235590	C	T	197	Chemotherapy	neoplasms	-0.0871669	0.74687	0.4552	ENSG00000168769	TET2	FALSE	FALSE	FALSE	TRUE
chr4_105235590_C_T	chr4	105235590	C	T	200	Myeloproliferative disease	neoplasms	2.33715	0.64881	0.000112197	ENSG00000168769	TET2	FALSE	FALSE	FALSE	TRUE
chr4_105235590_C_T	chr4	105235590	C	T	202.2	Non-Hodgkins lymphoma	neoplasms	1.39174	1.21591	0.122555	ENSG00000168769	TET2	FALSE	FALSE	FALSE	TRUE
chr4_105235590_C_T	chr4	105235590	C	T	204.12	Lymphoid leukemia, chronic	neoplasms	0.190922	1.31962	0.438064	ENSG00000168769	TET2	FALSE	FALSE	FALSE	TRUE
chr4_105235590_C_T	chr4	105235590	C	T	204.21	Myeloid leukemia, acute	neoplasms	3.29156	0.690569	3.33356e-07	ENSG00000168769	TET2	FALSE	FALSE	FALSE	TRUE
chr4_105235590_C_T	chr4	105235590	C	T	204	Leukemia	neoplasms	2.9512	0.545089	1.80433e-07	ENSG00000168769	TET2	FALSE	FALSE	FALSE	TRUE
chr4_105235590_C_T	chr4	105235590	C	T	244.4	Hypothyroidism NOS	endocrine/metabolic	-0.269284	0.691992	0.349845	ENSG00000168769	TET2	FALSE	FALSE	FALSE	TRUE
chr4_105235590_C_T	chr4	105235590	C	T	250.1	Type 1 diabetes	endocrine/metabolic	-0.362345	0.978111	0.358452	ENSG00000168769	TET2	FALSE	FALSE	FALSE	TRUE
chr4_105235590_C_T	chr4	105235590	C	T	272.1	Hyperlipidemia	endocrine/metabolic	-0.164819	0.487959	0.368284	ENSG00000168769	TET2	FALSE	FALSE	FALSE	TRUE
chr4_105235590_C_T	chr4	105235590	C	T	250.2	Type 2 diabetes	endocrine/metabolic	-0.472573	0.611462	0.220174	ENSG00000168769	TET2	FALSE	FALSE	FALSE	TRUE
chr4_105235590_C_T	chr4	105235590	C	T	278.1	Obesity	endocrine/metabolic	-0.752192	0.676646	0.132808	ENSG00000168769	TET2	FALSE	FALSE	FALSE	TRUE
chr4_105235590_C_T	chr4	105235590	C	T	290	Delirium dementia and amnestic and other cognitive disorders	mental disorders	-0.501284	0.856349	0.280797	ENSG00000168769	TET2	FALSE	FALSE	FALSE	TRUE
chr4_105235590_C_T	chr4	105235590	C	T	318	Tobacco use disorder	mental disorders	-0.790103	0.688517	0.125144	ENSG00000168769	TET2	FALSE	FALSE	FALSE	TRUE
chr4_105235590_C_T	chr4	105235590	C	T	366	Cataract	sense organs	0.867587	0.430951	0.0219175	ENSG00000168769	TET2	FALSE	FALSE	FALSE	TRUE
chr4_105235590_C_T	chr4	105235590	C	T	401.1	Essential hypertension	circulatory system	0.0954401	0.417839	0.409354	ENSG00000168769	TET2	FALSE	FALSE	FALSE	TRUE
chr4_105235590_C_T	chr4	105235590	C	T	411.4	Coronary atherosclerosis	circulatory system	-0.0652008	0.630412	0.459901	ENSG00000168769	TET2	FALSE	FALSE	FALSE	TRUE
chr4_105235590_C_T	chr4	105235590	C	T	427.2	Atrial fibrillation and flutter	circulatory system	0.729919	0.810717	0.182996	ENSG00000168769	TET2	FALSE	FALSE	FALSE	TRUE
chr4_105235590_C_T	chr4	105235590	C	T	495	Asthma	respiratory	-0.124381	0.601949	0.419115	ENSG00000168769	TET2	FALSE	FALSE	FALSE	TRUE
chr4_105235590_C_T	chr4	105235590	C	T	555.2	Ulcerative colitis	digestive	-0.115229	1.12845	0.463367	ENSG00000168769	TET2	FALSE	FALSE	FALSE	TRUE
chr4_105235590_C_T	chr4	105235590	C	T	557.1	Celiac disease	digestive	0.0484102	1.2329	0.47999	ENSG00000168769	TET2	FALSE	FALSE	FALSE	TRUE
chr4_105235590_C_T	chr4	105235590	C	T	585.3	Chronic renal failure [CKD]	genitourinary	0.266029	0.869386	0.378111	ENSG00000168769	TET2	FALSE	FALSE	FALSE	TRUE
chr4_105235590_C_T	chr4	105235590	C	T	571.5	Other chronic nonalcoholic liver disease	digestive	-0.314238	0.994079	0.379082	ENSG00000168769	TET2	FALSE	FALSE	FALSE	TRUE
chr4_105235590_C_T	chr4	105235590	C	T	714.1	Rheumatoid arthritis	musculoskeletal	1.54965	0.626051	0.00621694	ENSG00000168769	TET2	FALSE	FALSE	FALSE	TRUE
chr4_105236688_C_T	chr4	105236688	C	T	153	Colorectal cancer	neoplasms	0.647964	0.652901	0.154652	ENSG00000168769	TET2	FALSE	FALSE	FALSE	TRUE
chr4_105236688_C_T	chr4	105236688	C	T	165.1	Cancer of bronchus; lung	neoplasms	0.364619	0.698435	0.286406	ENSG00000168769	TET2	FALSE	FALSE	FALSE	TRUE
chr4_105236688_C_T	chr4	105236688	C	T	172.2	Other non-epithelial cancer of skin	neoplasms	0.520158	0.558821	0.172629	ENSG00000168769	TET2	FALSE	FALSE	FALSE	TRUE
chr4_105236688_C_T	chr4	105236688	C	T	174.1	Breast cancer [female]	neoplasms	0.740918	0.601804	0.105626	ENSG00000168769	TET2	FALSE	FALSE	FALSE	TRUE
chr4_105236688_C_T	chr4	105236688	C	T	185	Cancer of prostate	neoplasms	1.10374	0.503178	0.0123794	ENSG00000168769	TET2	FALSE	FALSE	FALSE	TRUE
chr4_105236688_C_T	chr4	105236688	C	T	195	Cancer, suspected or other	neoplasms	0.73925	0.507269	0.0712724	ENSG00000168769	TET2	FALSE	FALSE	FALSE	TRUE
chr4_105236688_C_T	chr4	105236688	C	T	189.11	Malignant neoplasm of kidney, except pelvis	neoplasms	0.483203	0.730388	0.240476	ENSG00000168769	TET2	FALSE	FALSE	FALSE	TRUE
chr4_105236688_C_T	chr4	105236688	C	T	197	Chemotherapy	neoplasms	-0.0631522	0.589264	0.469689	ENSG00000168769	TET2	FALSE	FALSE	FALSE	TRUE
chr4_105236688_C_T	chr4	105236688	C	T	200	Myeloproliferative disease	neoplasms	1.24531	0.585623	0.0130545	ENSG00000168769	TET2	FALSE	FALSE	FALSE	TRUE
chr4_105236688_C_T	chr4	105236688	C	T	202.2	Non-Hodgkins lymphoma	neoplasms	1.86086	0.523066	4.07029e-05	ENSG00000168769	TET2	FALSE	FALSE	FALSE	TRUE
chr4_105236688_C_T	chr4	105236688	C	T	204.12	Lymphoid leukemia, chronic	neoplasms	0.527387	0.742924	0.225399	ENSG00000168769	TET2	FALSE	FALSE	FALSE	TRUE
chr4_105236688_C_T	chr4	105236688	C	T	204.21	Myeloid leukemia, acute	neoplasms	0.5529	0.750452	0.217173	ENSG00000168769	TET2	FALSE	FALSE	FALSE	TRUE
chr4_105236688_C_T	chr4	105236688	C	T	204	Leukemia	neoplasms	1.19346	0.576799	0.015739	ENSG00000168769	TET2	FALSE	FALSE	FALSE	TRUE
chr4_105236688_C_T	chr4	105236688	C	T	244.4	Hypothyroidism NOS	endocrine/metabolic	1.29138	0.435495	0.00109711	ENSG00000168769	TET2	FALSE	FALSE	FALSE	TRUE
chr4_105236688_C_T	chr4	105236688	C	T	250.1	Type 1 diabetes	endocrine/metabolic	0.4058	0.709286	0.269503	ENSG00000168769	TET2	FALSE	FALSE	FALSE	TRUE
chr4_105236688_C_T	chr4	105236688	C	T	272.1	Hyperlipidemia	endocrine/metabolic	0.466123	0.449071	0.14882	ENSG00000168769	TET2	FALSE	FALSE	FALSE	TRUE
chr4_105236688_C_T	chr4	105236688	C	T	250.2	Type 2 diabetes	endocrine/metabolic	0.284612	0.522787	0.287494	ENSG00000168769	TET2	FALSE	FALSE	FALSE	TRUE
chr4_105236688_C_T	chr4	105236688	C	T	278.1	Obesity	endocrine/metabolic	0.111885	0.548072	0.409541	ENSG00000168769	TET2	FALSE	FALSE	FALSE	TRUE
chr4_105236688_C_T	chr4	105236688	C	T	290	Delirium dementia and amnestic and other cognitive disorders	mental disorders	0.847516	0.620357	0.081659	ENSG00000168769	TET2	FALSE	FALSE	FALSE	TRUE
chr4_105236688_C_T	chr4	105236688	C	T	318	Tobacco use disorder	mental disorders	0.532305	0.563752	0.169142	ENSG00000168769	TET2	FALSE	FALSE	FALSE	TRUE
chr4_105236688_C_T	chr4	105236688	C	T	366	Cataract	sense organs	0.989248	0.384574	0.00470285	ENSG00000168769	TET2	FALSE	FALSE	FALSE	TRUE
chr4_105236688_C_T	chr4	105236688	C	T	401.1	Essential hypertension	circulatory system	0.584183	0.383834	0.0642727	ENSG00000168769	TET2	FALSE	FALSE	FALSE	TRUE
chr4_105236688_C_T	chr4	105236688	C	T	411.4	Coronary atherosclerosis	circulatory system	0.0537507	0.541404	0.450773	ENSG00000168769	TET2	FALSE	FALSE	FALSE	TRUE
chr4_105236688_C_T	chr4	105236688	C	T	427.2	Atrial fibrillation and flutter	circulatory system	0.350439	0.592468	0.269373	ENSG00000168769	TET2	FALSE	FALSE	FALSE	TRUE
chr4_105236688_C_T	chr4	105236688	C	T	495	Asthma	respiratory	0.516147	0.51233	0.154925	ENSG00000168769	TET2	FALSE	FALSE	FALSE	TRUE
chr4_105236688_C_T	chr4	105236688	C	T	555.2	Ulcerative colitis	digestive	0.397757	0.707122	0.272717	ENSG00000168769	TET2	FALSE	FALSE	FALSE	TRUE
chr4_105236688_C_T	chr4	105236688	C	T	557.1	Celiac disease	digestive	0.457909	0.723372	0.249581	ENSG00000168769	TET2	FALSE	FALSE	FALSE	TRUE
chr4_105236688_C_T	chr4	105236688	C	T	585.3	Chronic renal failure [CKD]	genitourinary	0.266599	0.673115	0.330997	ENSG00000168769	TET2	FALSE	FALSE	FALSE	TRUE
chr4_105236688_C_T	chr4	105236688	C	T	571.5	Other chronic nonalcoholic liver disease	digestive	0.293168	0.680037	0.318299	ENSG00000168769	TET2	FALSE	FALSE	FALSE	TRUE
chr4_105236688_C_T	chr4	105236688	C	T	714.1	Rheumatoid arthritis	musculoskeletal	0.300081	0.682315	0.315146	ENSG00000168769	TET2	FALSE	FALSE	FALSE	TRUE
chr4_105241340_G_A	chr4	105241340	G	A	153	Colorectal cancer	neoplasms	-0.0893857	0.405552	0.671962	ENSG00000168769	TET2	FALSE	FALSE	FALSE	TRUE
chr4_105241340_G_A	chr4	105241340	G	A	165.1	Cancer of bronchus; lung	neoplasms	-0.0756943	0.370386	0.691249	ENSG00000168769	TET2	FALSE	FALSE	FALSE	TRUE
chr4_105241340_G_A	chr4	105241340	G	A	172.2	Other non-epithelial cancer of skin	neoplasms	-0.0979834	0.35808	0.675798	ENSG00000168769	TET2	FALSE	FALSE	FALSE	TRUE
chr4_105241340_G_A	chr4	105241340	G	A	174.1	Breast cancer [female]	neoplasms	0.00874808	0.34953	0.742528	ENSG00000168769	TET2	FALSE	FALSE	FALSE	TRUE
chr4_105241340_G_A	chr4	105241340	G	A	185	Cancer of prostate	neoplasms	0.181388	0.442951	0.65861	ENSG00000168769	TET2	FALSE	FALSE	FALSE	TRUE
chr4_105241340_G_A	chr4	105241340	G	A	195	Cancer, suspected or other	neoplasms	-0.13417	0.359448	0.649281	ENSG00000168769	TET2	FALSE	FALSE	FALSE	TRUE
chr4_105241340_G_A	chr4	105241340	G	A	189.11	Malignant neoplasm of kidney, except pelvis	neoplasms	-0.0640241	0.373535	0.699232	ENSG00000168769	TET2	FALSE	FALSE	FALSE	TRUE
chr4_105241340_G_A	chr4	105241340	G	A	197	Chemotherapy	neoplasms	-0.0153649	0.327487	0.727651	ENSG00000168769	TET2	FALSE	FALSE	FALSE	TRUE
chr4_105241340_G_A	chr4	105241340	G	A	200	Myeloproliferative disease	neoplasms	-0.100931	0.687155	0.651976	ENSG00000168769	TET2	FALSE	FALSE	FALSE	TRUE
chr4_105241340_G_A	chr4	105241340	G	A	202.2	Non-Hodgkins lymphoma	neoplasms	-0.0654549	0.372515	0.698307	ENSG00000168769	TET2	FALSE	FALSE	FALSE	TRUE
chr4_105241340_G_A	chr4	105241340	G	A	204.12	Lymphoid leukemia, chronic	neoplasms	-0.0663888	0.392484	0.697046	ENSG00000168769	TET2	FALSE	FALSE	FALSE	TRUE
chr4_105241340_G_A	chr4	105241340	G	A	204.21	Myeloid leukemia, acute	neoplasms	-0.0848528	0.835778	0.66162	ENSG00000168769	TET2	FALSE	FALSE	FALSE	TRUE
chr4_105241340_G_A	chr4	105241340	G	A	204	Leukemia	neoplasms	-0.0700886	0.369563	0.695276	ENSG00000168769	TET2	FALSE	FALSE	FALSE	TRUE
chr4_105241340_G_A	chr4	105241340	G	A	244.4	Hypothyroidism NOS	endocrine/metabolic	-0.0974133	0.359187	0.676376	ENSG00000168769	TET2	FALSE	FALSE	FALSE	TRUE
chr4_105241340_G_A	chr4	105241340	G	A	250.1	Type 1 diabetes	endocrine/metabolic	-0.0725649	0.368128	0.69363	ENSG00000168769	TET2	FALSE	FALSE	FALSE	TRUE
chr4_105241340_G_A	chr4	105241340	G	A	272.1	Hyperlipidemia	endocrine/metabolic	-0.0645029	0.282893	0.688481	ENSG00000168769	TET2	FALSE	FALSE	FALSE	TRUE
chr4_105241340_G_A	chr4	105241340	G	A	250.2	Type 2 diabetes	endocrine/metabolic	-0.0548524	0.310771	0.699698	ENSG00000168769	TET2	FALSE	FALSE	FALSE	TRUE
chr4_105241340_G_A	chr4	105241340	G	A	278.1	Obesity	endocrine/metabolic	0.0276868	0.319583	0.749331	ENSG00000168769	TET2	FALSE	FALSE	FALSE	TRUE
chr4_105241340_G_A	chr4	105241340	G	A	290	Delirium dementia and amnestic and other cognitive disorders	mental disorders	-0.0876911	0.360747	0.68315	ENSG00000168769	TET2	FALSE	FALSE	FALSE	TRUE
chr4_105241340_G_A	chr4	105241340	G	A	318	Tobacco use disorder	mental disorders	-0.12209	0.358144	0.658353	ENSG00000168769	TET2	FALSE	FALSE	FALSE	TRUE
chr4_105241340_G_A	chr4	105241340	G	A	366	Cataract	sense organs	-0.16064	0.371977	0.631416	ENSG00000168769	TET2	FALSE	FALSE	FALSE	TRUE
chr4_105241340_G_A	chr4	105241340	G	A	401.1	Essential hypertension	circulatory system	-0.0268963	0.257241	0.717764	ENSG00000168769	TET2	FALSE	FALSE	FALSE	TRUE
chr4_105241340_G_A	chr4	105241340	G	A	411.4	Coronary atherosclerosis	circulatory system	-0.0547687	0.31064	0.699745	ENSG00000168769	TET2	FALSE	FALSE	FALSE	TRUE
chr4_105241340_G_A	chr4	105241340	G	A	427.2	Atrial fibrillation and flutter	circulatory system	-0.103852	0.357523	0.671598	ENSG00000168769	TET2	FALSE	FALSE	FALSE	TRUE
chr4_105241340_G_A	chr4	105241340	G	A	495	Asthma	respiratory	-0.0569299	0.309526	0.698046	ENSG00000168769	TET2	FALSE	FALSE	FALSE	TRUE
chr4_105241340_G_A	chr4	105241340	G	A	555.2	Ulcerative colitis	digestive	-0.0764144	0.398442	0.686686	ENSG00000168769	TET2	FALSE	FALSE	FALSE	TRUE
chr4_105241340_G_A	chr4	105241340	G	A	557.1	Celiac disease	digestive	-0.0656347	0.372459	0.698196	ENSG00000168769	TET2	FALSE	FALSE	FALSE	TRUE
chr4_105241340_G_A	chr4	105241340	G	A	585.3	Chronic renal failure [CKD]	genitourinary	-0.0858205	0.362687	0.610167	ENSG00000168769	TET2	FALSE	FALSE	FALSE	TRUE
chr4_105241340_G_A	chr4	105241340	G	A	571.5	Other chronic nonalcoholic liver disease	digestive	-0.0803466	0.363963	0.68832	ENSG00000168769	TET2	FALSE	FALSE	FALSE	TRUE
chr4_105241340_G_A	chr4	105241340	G	A	714.1	Rheumatoid arthritis	musculoskeletal	-0.0707915	0.369023	0.694799	ENSG00000168769	TET2	FALSE	FALSE	FALSE	TRUE
chr4_105243584_C_G	chr4	105243584	C	G	153	Colorectal cancer	neoplasms	0.801667	0.661554	0.108493	ENSG00000168769	TET2	FALSE	FALSE	FALSE	TRUE
chr4_105243584_C_G	chr4	105243584	C	G	165.1	Cancer of bronchus; lung	neoplasms	0.080367	0.691892	0.443547	ENSG00000168769	TET2	FALSE	FALSE	FALSE	TRUE
chr4_105243584_C_G	chr4	105243584	C	G	172.2	Other non-epithelial cancer of skin	neoplasms	-0.0653018	0.539496	0.459566	ENSG00000168769	TET2	FALSE	FALSE	FALSE	TRUE
chr4_105243584_C_G	chr4	105243584	C	G	174.1	Breast cancer [female]	neoplasms	0.740894	0.536626	0.0827665	ENSG00000168769	TET2	FALSE	FALSE	FALSE	TRUE
chr4_105243584_C_G	chr4	105243584	C	G	185	Cancer of prostate	neoplasms	0.202052	0.607938	0.364769	ENSG00000168769	TET2	FALSE	FALSE	FALSE	TRUE
chr4_105243584_C_G	chr4	105243584	C	G	195	Cancer, suspected or other	neoplasms	-0.152688	0.458218	0.374618	ENSG00000168769	TET2	FALSE	FALSE	FALSE	TRUE
chr4_105243584_C_G	chr4	105243584	C	G	189.11	Malignant neoplasm of kidney, except pelvis	neoplasms	0.790137	0.766228	0.143146	ENSG00000168769	TET2	FALSE	FALSE	FALSE	TRUE
chr4_105243584_C_G	chr4	105243584	C	G	197	Chemotherapy	neoplasms	0.542689	0.498563	0.138243	ENSG00000168769	TET2	FALSE	FALSE	FALSE	TRUE
chr4_105243584_C_G	chr4	105243584	C	G	200	Myeloproliferative disease	neoplasms	1.72129	0.564607	0.00101389	ENSG00000168769	TET2	FALSE	FALSE	FALSE	TRUE
chr4_105243584_C_G	chr4	105243584	C	G	202.2	Non-Hodgkins lymphoma	neoplasms	0.683003	0.729851	0.168983	ENSG00000168769	TET2	FALSE	FALSE	FALSE	TRUE
chr4_105243584_C_G	chr4	105243584	C	G	204.12	Lymphoid leukemia, chronic	neoplasms	1.91835	0.599505	0.00246491	ENSG00000168769	TET2	FALSE	FALSE	FALSE	TRUE
chr4_105243584_C_G	chr4	105243584	C	G	204.21	Myeloid leukemia, acute	neoplasms	0.346589	0.781334	0.318383	ENSG00000168769	TET2	FALSE	FALSE	FALSE	TRUE
chr4_105243584_C_G	chr4	105243584	C	G	204	Leukemia	neoplasms	1.17056	0.534877	0.0139441	ENSG00000168769	TET2	FALSE	FALSE	FALSE	TRUE
chr4_105243584_C_G	chr4	105243584	C	G	244.4	Hypothyroidism NOS	endocrine/metabolic	0.0423274	0.50145	0.463023	ENSG00000168769	TET2	FALSE	FALSE	FALSE	TRUE
chr4_105243584_C_G	chr4	105243584	C	G	250.1	Type 1 diabetes	endocrine/metabolic	0.100581	0.698653	0.432452	ENSG00000168769	TET2	FALSE	FALSE	FALSE	TRUE
chr4_105243584_C_G	chr4	105243584	C	G	272.1	Hyperlipidemia	endocrine/metabolic	0.642049	0.372436	0.0437325	ENSG00000168769	TET2	FALSE	FALSE	FALSE	TRUE
chr4_105243584_C_G	chr4	105243584	C	G	250.2	Type 2 diabetes	endocrine/metabolic	0.167374	0.445389	0.352523	ENSG00000168769	TET2	FALSE	FALSE	FALSE	TRUE
chr4_105243584_C_G	chr4	105243584	C	G	278.1	Obesity	endocrine/metabolic	0.783229	0.449599	0.0412638	ENSG00000168769	TET2	FALSE	FALSE	FALSE	TRUE
chr4_105243584_C_G	chr4	105243584	C	G	290	Delirium dementia and amnestic and other cognitive disorders	mental disorders	0.669183	0.565979	0.11728	ENSG00000168769	TET2	FALSE	FALSE	FALSE	TRUE
chr4_105243584_C_G	chr4	105243584	C	G	318	Tobacco use disorder	mental disorders	0.307316	0.504911	0.270377	ENSG00000168769	TET2	FALSE	FALSE	FALSE	TRUE
chr4_105243584_C_G	chr4	105243584	C	G	366	Cataract	sense organs	0.169807	0.392218	0.332474	ENSG00000168769	TET2	FALSE	FALSE	FALSE	TRUE
chr4_105243584_C_G	chr4	105243584	C	G	401.1	Essential hypertension	circulatory system	0.277693	0.323034	0.196312	ENSG00000168769	TET2	FALSE	FALSE	FALSE	TRUE
chr4_105243584_C_G	chr4	105243584	C	G	411.4	Coronary atherosclerosis	circulatory system	-0.16493	0.464981	0.366612	ENSG00000168769	TET2	FALSE	FALSE	FALSE	TRUE
chr4_105243584_C_G	chr4	105243584	C	G	427.2	Atrial fibrillation and flutter	circulatory system	0.350202	0.560486	0.264167	ENSG00000168769	TET2	FALSE	FALSE	FALSE	TRUE
chr4_105243584_C_G	chr4	105243584	C	G	495	Asthma	respiratory	-0.451129	0.442476	0.154794	ENSG00000168769	TET2	FALSE	FALSE	FALSE	TRUE
chr4_105243584_C_G	chr4	105243584	C	G	555.2	Ulcerative colitis	digestive	0.109996	0.701389	0.427363	ENSG00000168769	TET2	FALSE	FALSE	FALSE	TRUE
chr4_105243584_C_G	chr4	105243584	C	G	557.1	Celiac disease	digestive	0.211152	0.735018	0.376509	ENSG00000168769	TET2	FALSE	FALSE	FALSE	TRUE
chr4_105243584_C_G	chr4	105243584	C	G	585.3	Chronic renal failure [CKD]	genitourinary	0.985123	0.469113	0.0183975	ENSG00000168769	TET2	FALSE	FALSE	FALSE	TRUE
chr4_105243584_C_G	chr4	105243584	C	G	571.5	Other chronic nonalcoholic liver disease	digestive	-0.0348943	0.653581	0.490798	ENSG00000168769	TET2	FALSE	FALSE	FALSE	TRUE
chr4_105243584_C_G	chr4	105243584	C	G	714.1	Rheumatoid arthritis	musculoskeletal	0.0566727	0.683843	0.456907	ENSG00000168769	TET2	FALSE	FALSE	FALSE	TRUE
chr4_105243615_C_T	chr4	105243615	C	T	153	Colorectal cancer	neoplasms	0.496662	0.737795	0.243696	ENSG00000168769	TET2	FALSE	FALSE	FALSE	TRUE
chr4_105243615_C_T	chr4	105243615	C	T	165.1	Cancer of bronchus; lung	neoplasms	0.0231321	0.767408	0.473753	ENSG00000168769	TET2	FALSE	FALSE	FALSE	TRUE
chr4_105243615_C_T	chr4	105243615	C	T	172.2	Other non-epithelial cancer of skin	neoplasms	-0.212988	0.673531	0.385107	ENSG00000168769	TET2	FALSE	FALSE	FALSE	TRUE
chr4_105243615_C_T	chr4	105243615	C	T	174.1	Breast cancer [female]	neoplasms	-0.0449561	0.747606	0.489636	ENSG00000168769	TET2	FALSE	FALSE	FALSE	TRUE
chr4_105243615_C_T	chr4	105243615	C	T	185	Cancer of prostate	neoplasms	-0.202713	0.68845	0.394146	ENSG00000168769	TET2	FALSE	FALSE	FALSE	TRUE
chr4_105243615_C_T	chr4	105243615	C	T	195	Cancer, suspected or other	neoplasms	-0.174697	0.5622	0.383763	ENSG00000168769	TET2	FALSE	FALSE	FALSE	TRUE
chr4_105243615_C_T	chr4	105243615	C	T	189.11	Malignant neoplasm of kidney, except pelvis	neoplasms	0.198522	0.839778	0.391195	ENSG00000168769	TET2	FALSE	FALSE	FALSE	TRUE
chr4_105243615_C_T	chr4	105243615	C	T	197	Chemotherapy	neoplasms	0.555879	0.644456	0.189998	ENSG00000168769	TET2	FALSE	FALSE	FALSE	TRUE
chr4_105243615_C_T	chr4	105243615	C	T	200	Myeloproliferative disease	neoplasms	0.193485	0.837514	0.393298	ENSG00000168769	TET2	FALSE	FALSE	FALSE	TRUE
chr4_105243615_C_T	chr4	105243615	C	T	202.2	Non-Hodgkins lymphoma	neoplasms	0.763673	0.834709	0.168572	ENSG00000168769	TET2	FALSE	FALSE	FALSE	TRUE
chr4_105243615_C_T	chr4	105243615	C	T	204.12	Lymphoid leukemia, chronic	neoplasms	0.241298	0.858562	0.373871	ENSG00000168769	TET2	FALSE	FALSE	FALSE	TRUE
chr4_105243615_C_T	chr4	105243615	C	T	204.21	Myeloid leukemia, acute	neoplasms	0.267433	0.87046	0.363806	ENSG00000168769	TET2	FALSE	FALSE	FALSE	TRUE
chr4_105243615_C_T	chr4	105243615	C	T	204	Leukemia	neoplasms	2.2535	0.563896	2.87113e-05	ENSG00000168769	TET2	FALSE	FALSE	FALSE	TRUE
chr4_105243615_C_T	chr4	105243615	C	T	244.4	Hypothyroidism NOS	endocrine/metabolic	0.152557	0.650594	0.399577	ENSG00000168769	TET2	FALSE	FALSE	FALSE	TRUE
chr4_105243615_C_T	chr4	105243615	C	T	250.1	Type 1 diabetes	endocrine/metabolic	0.119766	0.806626	0.425929	ENSG00000168769	TET2	FALSE	FALSE	FALSE	TRUE
chr4_105243615_C_T	chr4	105243615	C	T	272.1	Hyperlipidemia	endocrine/metabolic	0.39283	0.47954	0.204802	ENSG00000168769	TET2	FALSE	FALSE	FALSE	TRUE
chr4_105243615_C_T	chr4	105243615	C	T	250.2	Type 2 diabetes	endocrine/metabolic	0.143425	0.56023	0.393941	ENSG00000168769	TET2	FALSE	FALSE	FALSE	TRUE
chr4_105243615_C_T	chr4	105243615	C	T	278.1	Obesity	endocrine/metabolic	-0.0965009	0.585378	0.441515	ENSG00000168769	TET2	FALSE	FALSE	FALSE	TRUE
chr4_105243615_C_T	chr4	105243615	C	T	290	Delirium dementia and amnestic and other cognitive disorders	mental disorders	1.22751	0.515064	0.00661821	ENSG00000168769	TET2	FALSE	FALSE	FALSE	TRUE
chr4_105243615_C_T	chr4	105243615	C	T	318	Tobacco use disorder	mental disorders	-0.135337	0.580171	0.414412	ENSG00000168769	TET2	FALSE	FALSE	FALSE	TRUE
chr4_105243615_C_T	chr4	105243615	C	T	366	Cataract	sense organs	0.602939	0.503389	0.113682	ENSG00000168769	TET2	FALSE	FALSE	FALSE	TRUE
chr4_105243615_C_T	chr4	105243615	C	T	401.1	Essential hypertension	circulatory system	0.560625	0.424491	0.0924188	ENSG00000168769	TET2	FALSE	FALSE	FALSE	TRUE
chr4_105243615_C_T	chr4	105243615	C	T	411.4	Coronary atherosclerosis	circulatory system	0.613946	0.544716	0.127398	ENSG00000168769	TET2	FALSE	FALSE	FALSE	TRUE
chr4_105243615_C_T	chr4	105243615	C	T	427.2	Atrial fibrillation and flutter	circulatory system	0.0925049	0.629545	0.433909	ENSG00000168769	TET2	FALSE	FALSE	FALSE	TRUE
chr4_105243615_C_T	chr4	105243615	C	T	495	Asthma	respiratory	-0.183199	0.562477	0.378014	ENSG00000168769	TET2	FALSE	FALSE	FALSE	TRUE
chr4_105243615_C_T	chr4	105243615	C	T	555.2	Ulcerative colitis	digestive	0.0925751	0.795085	0.438795	ENSG00000168769	TET2	FALSE	FALSE	FALSE	TRUE
chr4_105243615_C_T	chr4	105243615	C	T	557.1	Celiac disease	digestive	0.20701	0.843424	0.387671	ENSG00000168769	TET2	FALSE	FALSE	FALSE	TRUE
chr4_105243615_C_T	chr4	105243615	C	T	585.3	Chronic renal failure [CKD]	genitourinary	1.07482	0.55266	0.0222358	ENSG00000168769	TET2	FALSE	FALSE	FALSE	TRUE
chr4_105243615_C_T	chr4	105243615	C	T	571.5	Other chronic nonalcoholic liver disease	digestive	0.0476136	0.776816	0.461093	ENSG00000168769	TET2	FALSE	FALSE	FALSE	TRUE
chr4_105243615_C_T	chr4	105243615	C	T	714.1	Rheumatoid arthritis	musculoskeletal	0.111062	0.802705	0.429993	ENSG00000168769	TET2	FALSE	FALSE	FALSE	TRUE
chr4_105243621_C_T	chr4	105243621	C	T	153	Colorectal cancer	neoplasms	1.21164	0.508525	0.00623094	ENSG00000168769	TET2	FALSE	FALSE	FALSE	TRUE
chr4_105243621_C_T	chr4	105243621	C	T	165.1	Cancer of bronchus; lung	neoplasms	0.528732	0.677959	0.204907	ENSG00000168769	TET2	FALSE	FALSE	FALSE	TRUE
chr4_105243621_C_T	chr4	105243621	C	T	172.2	Other non-epithelial cancer of skin	neoplasms	1.07989	0.443922	0.00625852	ENSG00000168769	TET2	FALSE	FALSE	FALSE	TRUE
chr4_105243621_C_T	chr4	105243621	C	T	174.1	Breast cancer [female]	neoplasms	0.523324	0.588691	0.181198	ENSG00000168769	TET2	FALSE	FALSE	FALSE	TRUE
chr4_105243621_C_T	chr4	105243621	C	T	185	Cancer of prostate	neoplasms	0.359697	0.645505	0.273439	ENSG00000168769	TET2	FALSE	FALSE	FALSE	TRUE
chr4_105243621_C_T	chr4	105243621	C	T	195	Cancer, suspected or other	neoplasms	0.68283	0.51186	0.0904402	ENSG00000168769	TET2	FALSE	FALSE	FALSE	TRUE
chr4_105243621_C_T	chr4	105243621	C	T	189.11	Malignant neoplasm of kidney, except pelvis	neoplasms	0.625093	0.701161	0.174085	ENSG00000168769	TET2	FALSE	FALSE	FALSE	TRUE
chr4_105243621_C_T	chr4	105243621	C	T	197	Chemotherapy	neoplasms	0.72937	0.563195	0.0953001	ENSG00000168769	TET2	FALSE	FALSE	FALSE	TRUE
chr4_105243621_C_T	chr4	105243621	C	T	200	Myeloproliferative disease	neoplasms	1.28402	0.576146	0.00869245	ENSG00000168769	TET2	FALSE	FALSE	FALSE	TRUE
chr4_105243621_C_T	chr4	105243621	C	T	202.2	Non-Hodgkins lymphoma	neoplasms	1.33588	0.57891	0.0064777	ENSG00000168769	TET2	FALSE	FALSE	FALSE	TRUE
chr4_105243621_C_T	chr4	105243621	C	T	204.12	Lymphoid leukemia, chronic	neoplasms	0.655014	0.708981	0.165539	ENSG00000168769	TET2	FALSE	FALSE	FALSE	TRUE
chr4_105243621_C_T	chr4	105243621	C	T	204.21	Myeloid leukemia, acute	neoplasms	0.670789	0.713169	0.161197	ENSG00000168769	TET2	FALSE	FALSE	FALSE	TRUE
chr4_105243621_C_T	chr4	105243621	C	T	204	Leukemia	neoplasms	1.29164	0.576243	0.00830892	ENSG00000168769	TET2	FALSE	FALSE	FALSE	TRUE
chr4_105243621_C_T	chr4	105243621	C	T	244.4	Hypothyroidism NOS	endocrine/metabolic	0.390824	0.567536	0.237951	ENSG00000168769	TET2	FALSE	FALSE	FALSE	TRUE
chr4_105243621_C_T	chr4	105243621	C	T	250.1	Type 1 diabetes	endocrine/metabolic	1.52425	0.548578	0.00100007	ENSG00000168769	TET2	FALSE	FALSE	FALSE	TRUE
chr4_105243621_C_T	chr4	105243621	C	T	272.1	Hyperlipidemia	endocrine/metabolic	0.515989	0.464076	0.133293	ENSG00000168769	TET2	FALSE	FALSE	FALSE	TRUE
chr4_105243621_C_T	chr4	105243621	C	T	250.2	Type 2 diabetes	endocrine/metabolic	0.805917	0.531548	0.0631515	ENSG00000168769	TET2	FALSE	FALSE	FALSE	TRUE
chr4_105243621_C_T	chr4	105243621	C	T	278.1	Obesity	endocrine/metabolic	0.330015	0.555784	0.268024	ENSG00000168769	TET2	FALSE	FALSE	FALSE	TRUE
chr4_105243621_C_T	chr4	105243621	C	T	290	Delirium dementia and amnestic and other cognitive disorders	mental disorders	0.960409	0.609023	0.0524154	ENSG00000168769	TET2	FALSE	FALSE	FALSE	TRUE
chr4_105243621_C_T	chr4	105243621	C	T	318	Tobacco use disorder	mental disorders	0.0567627	0.588374	0.446149	ENSG00000168769	TET2	FALSE	FALSE	FALSE	TRUE
chr4_105243621_C_T	chr4	105243621	C	T	366	Cataract	sense organs	0.373968	0.477522	0.214421	ENSG00000168769	TET2	FALSE	FALSE	FALSE	TRUE
chr4_105243621_C_T	chr4	105243621	C	T	401.1	Essential hypertension	circulatory system	0.726776	0.403573	0.0366277	ENSG00000168769	TET2	FALSE	FALSE	FALSE	TRUE
chr4_105243621_C_T	chr4	105243621	C	T	411.4	Coronary atherosclerosis	circulatory system	0.608381	0.544822	0.129932	ENSG00000168769	TET2	FALSE	FALSE	FALSE	TRUE
chr4_105243621_C_T	chr4	105243621	C	T	427.2	Atrial fibrillation and flutter	circulatory system	1.17148	0.475077	0.00514021	ENSG00000168769	TET2	FALSE	FALSE	FALSE	TRUE
chr4_105243621_C_T	chr4	105243621	C	T	495	Asthma	respiratory	0.437591	0.521704	0.197303	ENSG00000168769	TET2	FALSE	FALSE	FALSE	TRUE
chr4_105243621_C_T	chr4	105243621	C	T	555.2	Ulcerative colitis	digestive	0.54073	0.680629	0.200761	ENSG00000168769	TET2	FALSE	FALSE	FALSE	TRUE
chr4_105243621_C_T	chr4	105243621	C	T	557.1	Celiac disease	digestive	0.566248	0.687359	0.192451	ENSG00000168769	TET2	FALSE	FALSE	FALSE	TRUE
chr4_105243621_C_T	chr4	105243621	C	T	585.3	Chronic renal failure [CKD]	genitourinary	0.832548	0.648877	0.0935404	ENSG00000168769	TET2	FALSE	FALSE	FALSE	TRUE
chr4_105243621_C_T	chr4	105243621	C	T	571.5	Other chronic nonalcoholic liver disease	digestive	0.435379	0.657882	0.24012	ENSG00000168769	TET2	FALSE	FALSE	FALSE	TRUE
chr4_105243621_C_T	chr4	105243621	C	T	714.1	Rheumatoid arthritis	musculoskeletal	0.508153	0.673197	0.212158	ENSG00000168769	TET2	FALSE	FALSE	FALSE	TRUE
chr4_105243704_ACT_A	chr4	105243704	ACT	A	153	Colorectal cancer	neoplasms	0.00610428	1.04463	0.486453	ENSG00000168769	TET2	FALSE	FALSE	FALSE	TRUE
chr4_105243704_ACT_A	chr4	105243704	ACT	A	165.1	Cancer of bronchus; lung	neoplasms	1.7694	0.651754	0.00302284	ENSG00000168769	TET2	FALSE	FALSE	FALSE	TRUE
chr4_105243704_ACT_A	chr4	105243704	ACT	A	172.2	Other non-epithelial cancer of skin	neoplasms	0.0863234	0.763794	0.449723	ENSG00000168769	TET2	FALSE	FALSE	FALSE	TRUE
chr4_105243704_ACT_A	chr4	105243704	ACT	A	174.1	Breast cancer [female]	neoplasms	0.940476	0.825518	0.125234	ENSG00000168769	TET2	FALSE	FALSE	FALSE	TRUE
chr4_105243704_ACT_A	chr4	105243704	ACT	A	185	Cancer of prostate	neoplasms	0.808961	0.972701	0.198645	ENSG00000168769	TET2	FALSE	FALSE	FALSE	TRUE
chr4_105243704_ACT_A	chr4	105243704	ACT	A	195	Cancer, suspected or other	neoplasms	1.2741	0.691492	0.0316211	ENSG00000168769	TET2	FALSE	FALSE	FALSE	TRUE
chr4_105243704_ACT_A	chr4	105243704	ACT	A	189.11	Malignant neoplasm of kidney, except pelvis	neoplasms	0.398219	1.24408	0.362195	ENSG00000168769	TET2	FALSE	FALSE	FALSE	TRUE
chr4_105243704_ACT_A	chr4	105243704	ACT	A	197	Chemotherapy	neoplasms	1.40547	0.795444	0.0364741	ENSG00000168769	TET2	FALSE	FALSE	FALSE	TRUE
chr4_105243704_ACT_A	chr4	105243704	ACT	A	200	Myeloproliferative disease	neoplasms	0.359468	1.22496	0.372339	ENSG00000168769	TET2	FALSE	FALSE	FALSE	TRUE
chr4_105243704_ACT_A	chr4	105243704	ACT	A	202.2	Non-Hodgkins lymphoma	neoplasms	0.292756	1.19216	0.390789	ENSG00000168769	TET2	FALSE	FALSE	FALSE	TRUE
chr4_105243704_ACT_A	chr4	105243704	ACT	A	204.12	Lymphoid leukemia, chronic	neoplasms	0.436318	1.26296	0.352613	ENSG00000168769	TET2	FALSE	FALSE	FALSE	TRUE
chr4_105243704_ACT_A	chr4	105243704	ACT	A	204.21	Myeloid leukemia, acute	neoplasms	3.86288	0.700552	3.78182e-10	ENSG00000168769	TET2	FALSE	FALSE	FALSE	TRUE
chr4_105243704_ACT_A	chr4	105243704	ACT	A	204	Leukemia	neoplasms	2.91361	0.567254	0.000300651	ENSG00000168769	TET2	FALSE	FALSE	FALSE	TRUE
chr4_105243704_ACT_A	chr4	105243704	ACT	A	244.4	Hypothyroidism NOS	endocrine/metabolic	0.86329	0.801141	0.138761	ENSG00000168769	TET2	FALSE	FALSE	FALSE	TRUE
chr4_105243704_ACT_A	chr4	105243704	ACT	A	250.1	Type 1 diabetes	endocrine/metabolic	0.124858	1.10977	0.443294	ENSG00000168769	TET2	FALSE	FALSE	FALSE	TRUE
chr4_105243704_ACT_A	chr4	105243704	ACT	A	272.1	Hyperlipidemia	endocrine/metabolic	-0.00169086	0.557031	0.49873	ENSG00000168769	TET2	FALSE	FALSE	FALSE	TRUE
chr4_105243704_ACT_A	chr4	105243704	ACT	A	250.2	Type 2 diabetes	endocrine/metabolic	-0.261758	0.688392	0.356156	ENSG00000168769	TET2	FALSE	FALSE	FALSE	TRUE
chr4_105243704_ACT_A	chr4	105243704	ACT	A	278.1	Obesity	endocrine/metabolic	-0.0598045	0.717576	0.471993	ENSG00000168769	TET2	FALSE	FALSE	FALSE	TRUE
chr4_105243704_ACT_A	chr4	105243704	ACT	A	290	Delirium dementia and amnestic and other cognitive disorders	mental disorders	0.532238	0.888836	0.270339	ENSG00000168769	TET2	FALSE	FALSE	FALSE	TRUE
chr4_105243704_ACT_A	chr4	105243704	ACT	A	318	Tobacco use disorder	mental disorders	0.443749	0.722253	0.267027	ENSG00000168769	TET2	FALSE	FALSE	FALSE	TRUE
chr4_105243704_ACT_A	chr4	105243704	ACT	A	366	Cataract	sense organs	0.106415	0.567308	0.423278	ENSG00000168769	TET2	FALSE	FALSE	FALSE	TRUE
chr4_105243704_ACT_A	chr4	105243704	ACT	A	401.1	Essential hypertension	circulatory system	0.461553	0.471857	0.163882	ENSG00000168769	TET2	FALSE	FALSE	FALSE	TRUE
chr4_105243704_ACT_A	chr4	105243704	ACT	A	411.4	Coronary atherosclerosis	circulatory system	0.275407	0.682535	0.340328	ENSG00000168769	TET2	FALSE	FALSE	FALSE	TRUE
chr4_105243704_ACT_A	chr4	105243704	ACT	A	427.2	Atrial fibrillation and flutter	circulatory system	0.323619	0.830248	0.343455	ENSG00000168769	TET2	FALSE	FALSE	FALSE	TRUE
chr4_105243704_ACT_A	chr4	105243704	ACT	A	495	Asthma	respiratory	0.650348	0.659763	0.161246	ENSG00000168769	TET2	FALSE	FALSE	FALSE	TRUE
chr4_105243704_ACT_A	chr4	105243704	ACT	A	555.2	Ulcerative colitis	digestive	0.153627	1.12203	0.433586	ENSG00000168769	TET2	FALSE	FALSE	FALSE	TRUE
chr4_105243704_ACT_A	chr4	105243704	ACT	A	557.1	Celiac disease	digestive	0.358431	1.22476	0.372638	ENSG00000168769	TET2	FALSE	FALSE	FALSE	TRUE
chr4_105243704_ACT_A	chr4	105243704	ACT	A	585.3	Chronic renal failure [CKD]	genitourinary	0.734443	0.947252	0.215004	ENSG00000168769	TET2	FALSE	FALSE	FALSE	TRUE
chr4_105243704_ACT_A	chr4	105243704	ACT	A	571.5	Other chronic nonalcoholic liver disease	digestive	0.0176294	1.05159	0.481998	ENSG00000168769	TET2	FALSE	FALSE	FALSE	TRUE
chr4_105243704_ACT_A	chr4	105243704	ACT	A	714.1	Rheumatoid arthritis	musculoskeletal	0.0696474	1.07932	0.462644	ENSG00000168769	TET2	FALSE	FALSE	FALSE	TRUE
chr4_105243741_G_C	chr4	105243741	G	C	153	Colorectal cancer	neoplasms	-0.0479543	0.371228	0.735491	ENSG00000168769	TET2	FALSE	FALSE	FALSE	TRUE
chr4_105243741_G_C	chr4	105243741	G	C	165.1	Cancer of bronchus; lung	neoplasms	-0.0317949	0.330102	0.757059	ENSG00000168769	TET2	FALSE	FALSE	FALSE	TRUE
chr4_105243741_G_C	chr4	105243741	G	C	172.2	Other non-epithelial cancer of skin	neoplasms	0.0804332	0.343545	0.735816	ENSG00000168769	TET2	FALSE	FALSE	FALSE	TRUE
chr4_105243741_G_C	chr4	105243741	G	C	174.1	Breast cancer [female]	neoplasms	-0.0529051	0.314911	0.742947	ENSG00000168769	TET2	FALSE	FALSE	FALSE	TRUE
chr4_105243741_G_C	chr4	105243741	G	C	185	Cancer of prostate	neoplasms	-0.0511251	0.316522	0.744279	ENSG00000168769	TET2	FALSE	FALSE	FALSE	TRUE
chr4_105243741_G_C	chr4	105243741	G	C	195	Cancer, suspected or other	neoplasms	-0.01936	0.27449	0.763154	ENSG00000168769	TET2	FALSE	FALSE	FALSE	TRUE
chr4_105243741_G_C	chr4	105243741	G	C	189.11	Malignant neoplasm of kidney, except pelvis	neoplasms	-0.0268037	0.327993	0.760606	ENSG00000168769	TET2	FALSE	FALSE	FALSE	TRUE
chr4_105243741_G_C	chr4	105243741	G	C	197	Chemotherapy	neoplasms	-0.0598048	0.312015	0.737726	ENSG00000168769	TET2	FALSE	FALSE	FALSE	TRUE
chr4_105243741_G_C	chr4	105243741	G	C	200	Myeloproliferative disease	neoplasms	-0.0558753	0.73979	0.712142	ENSG00000168769	TET2	FALSE	FALSE	FALSE	TRUE
chr4_105243741_G_C	chr4	105243741	G	C	202.2	Non-Hodgkins lymphoma	neoplasms	-0.0276839	0.327263	0.760047	ENSG00000168769	TET2	FALSE	FALSE	FALSE	TRUE
chr4_105243741_G_C	chr4	105243741	G	C	204.12	Lymphoid leukemia, chronic	neoplasms	-0.0257783	0.35856	0.760386	ENSG00000168769	TET2	FALSE	FALSE	FALSE	TRUE
chr4_105243741_G_C	chr4	105243741	G	C	204.21	Myeloid leukemia, acute	neoplasms	-0.034861	0.955566	0.720392	ENSG00000168769	TET2	FALSE	FALSE	FALSE	TRUE
chr4_105243741_G_C	chr4	105243741	G	C	204	Leukemia	neoplasms	-0.028021	0.326971	0.759831	ENSG00000168769	TET2	FALSE	FALSE	FALSE	TRUE
chr4_105243741_G_C	chr4	105243741	G	C	244.4	Hypothyroidism NOS	endocrine/metabolic	-0.0562126	0.312898	0.7404	ENSG00000168769	TET2	FALSE	FALSE	FALSE	TRUE
chr4_105243741_G_C	chr4	105243741	G	C	250.1	Type 1 diabetes	endocrine/metabolic	-0.0325785	0.323665	0.756888	ENSG00000168769	TET2	FALSE	FALSE	FALSE	TRUE
chr4_105243741_G_C	chr4	105243741	G	C	272.1	Hyperlipidemia	endocrine/metabolic	0.0166967	0.249239	0.771682	ENSG00000168769	TET2	FALSE	FALSE	FALSE	TRUE
chr4_105243741_G_C	chr4	105243741	G	C	250.2	Type 2 diabetes	endocrine/metabolic	0.00358391	0.259143	0.780249	ENSG00000168769	TET2	FALSE	FALSE	FALSE	TRUE
chr4_105243741_G_C	chr4	105243741	G	C	278.1	Obesity	endocrine/metabolic	-0.01344	0.277126	0.767533	ENSG00000168769	TET2	FALSE	FALSE	FALSE	TRUE
chr4_105243741_G_C	chr4	105243741	G	C	290	Delirium dementia and amnestic and other cognitive disorders	mental disorders	0.0225756	0.305911	0.771672	ENSG00000168769	TET2	FALSE	FALSE	FALSE	TRUE
chr4_105243741_G_C	chr4	105243741	G	C	318	Tobacco use disorder	mental disorders	-0.0707501	0.312241	0.729656	ENSG00000168769	TET2	FALSE	FALSE	FALSE	TRUE
chr4_105243741_G_C	chr4	105243741	G	C	366	Cataract	sense organs	-0.0522949	0.272516	0.737521	ENSG00000168769	TET2	FALSE	FALSE	FALSE	TRUE
chr4_105243741_G_C	chr4	105243741	G	C	401.1	Essential hypertension	circulatory system	0.130082	0.362891	0.699243	ENSG00000168769	TET2	FALSE	FALSE	FALSE	TRUE
chr4_105243741_G_C	chr4	105243741	G	C	411.4	Coronary atherosclerosis	circulatory system	-0.101361	0.326335	0.707942	ENSG00000168769	TET2	FALSE	FALSE	FALSE	TRUE
chr4_105243741_G_C	chr4	105243741	G	C	427.2	Atrial fibrillation and flutter	circulatory system	-0.0528363	0.313623	0.742844	ENSG00000168769	TET2	FALSE	FALSE	FALSE	TRUE
chr4_105243741_G_C	chr4	105243741	G	C	495	Asthma	respiratory	-0.0323055	0.271289	0.753266	ENSG00000168769	TET2	FALSE	FALSE	FALSE	TRUE
chr4_105243741_G_C	chr4	105243741	G	C	555.2	Ulcerative colitis	digestive	0.0746648	0.435673	0.742095	ENSG00000168769	TET2	FALSE	FALSE	FALSE	TRUE
chr4_105243741_G_C	chr4	105243741	G	C	557.1	Celiac disease	digestive	-0.0398834	0.321501	0.752176	ENSG00000168769	TET2	FALSE	FALSE	FALSE	TRUE
chr4_105243741_G_C	chr4	105243741	G	C	585.3	Chronic renal failure [CKD]	genitourinary	-0.042528	0.319001	0.670809	ENSG00000168769	TET2	FALSE	FALSE	FALSE	TRUE
chr4_105243741_G_C	chr4	105243741	G	C	571.5	Other chronic nonalcoholic liver disease	digestive	-0.033378	0.323002	0.756355	ENSG00000168769	TET2	FALSE	FALSE	FALSE	TRUE
chr4_105243741_G_C	chr4	105243741	G	C	714.1	Rheumatoid arthritis	musculoskeletal	-0.0326378	0.32347	0.75684	ENSG00000168769	TET2	FALSE	FALSE	FALSE	TRUE
chr4_105243756_C_T	chr4	105243756	C	T	153	Colorectal cancer	neoplasms	1.04522	0.958632	0.13026	ENSG00000168769	TET2	FALSE	FALSE	FALSE	TRUE
chr4_105243756_C_T	chr4	105243756	C	T	165.1	Cancer of bronchus; lung	neoplasms	0.27427	1.03614	0.374098	ENSG00000168769	TET2	FALSE	FALSE	FALSE	TRUE
chr4_105243756_C_T	chr4	105243756	C	T	172.2	Other non-epithelial cancer of skin	neoplasms	1.0516	0.794787	0.0894972	ENSG00000168769	TET2	FALSE	FALSE	FALSE	TRUE
chr4_105243756_C_T	chr4	105243756	C	T	174.1	Breast cancer [female]	neoplasms	0.272618	1.04308	0.375033	ENSG00000168769	TET2	FALSE	FALSE	FALSE	TRUE
chr4_105243756_C_T	chr4	105243756	C	T	185	Cancer of prostate	neoplasms	0.514846	0.823681	0.257722	ENSG00000168769	TET2	FALSE	FALSE	FALSE	TRUE
chr4_105243756_C_T	chr4	105243756	C	T	195	Cancer, suspected or other	neoplasms	1.27774	0.492184	0.00448345	ENSG00000168769	TET2	FALSE	FALSE	FALSE	TRUE
chr4_105243756_C_T	chr4	105243756	C	T	189.11	Malignant neoplasm of kidney, except pelvis	neoplasms	0.483176	1.12308	0.312138	ENSG00000168769	TET2	FALSE	FALSE	FALSE	TRUE
chr4_105243756_C_T	chr4	105243756	C	T	197	Chemotherapy	neoplasms	-0.130644	0.858324	0.456246	ENSG00000168769	TET2	FALSE	FALSE	FALSE	TRUE
chr4_105243756_C_T	chr4	105243756	C	T	200	Myeloproliferative disease	neoplasms	3.0156	0.613037	1.42611e-08	ENSG00000168769	TET2	FALSE	FALSE	FALSE	TRUE
chr4_105243756_C_T	chr4	105243756	C	T	202.2	Non-Hodgkins lymphoma	neoplasms	2.66623	0.618059	3.3437e-06	ENSG00000168769	TET2	FALSE	FALSE	FALSE	TRUE
chr4_105243756_C_T	chr4	105243756	C	T	204.12	Lymphoid leukemia, chronic	neoplasms	0.578298	1.16367	0.288378	ENSG00000168769	TET2	FALSE	FALSE	FALSE	TRUE
chr4_105243756_C_T	chr4	105243756	C	T	204.21	Myeloid leukemia, acute	neoplasms	0.659843	1.19899	0.269887	ENSG00000168769	TET2	FALSE	FALSE	FALSE	TRUE
chr4_105243756_C_T	chr4	105243756	C	T	204	Leukemia	neoplasms	0.347114	1.0658	0.350801	ENSG00000168769	TET2	FALSE	FALSE	FALSE	TRUE
chr4_105243756_C_T	chr4	105243756	C	T	244.4	Hypothyroidism NOS	endocrine/metabolic	1.33784	0.866672	0.0558583	ENSG00000168769	TET2	FALSE	FALSE	FALSE	TRUE
chr4_105243756_C_T	chr4	105243756	C	T	250.1	Type 1 diabetes	endocrine/metabolic	1.39807	1.07012	0.0843926	ENSG00000168769	TET2	FALSE	FALSE	FALSE	TRUE
chr4_105243756_C_T	chr4	105243756	C	T	272.1	Hyperlipidemia	endocrine/metabolic	0.260041	0.579782	0.322448	ENSG00000168769	TET2	FALSE	FALSE	FALSE	TRUE
chr4_105243756_C_T	chr4	105243756	C	T	250.2	Type 2 diabetes	endocrine/metabolic	0.424758	0.675777	0.259927	ENSG00000168769	TET2	FALSE	FALSE	FALSE	TRUE
chr4_105243756_C_T	chr4	105243756	C	T	278.1	Obesity	endocrine/metabolic	-0.324659	0.77556	0.348974	ENSG00000168769	TET2	FALSE	FALSE	FALSE	TRUE
chr4_105243756_C_T	chr4	105243756	C	T	290	Delirium dementia and amnestic and other cognitive disorders	mental disorders	1.39998	0.876462	0.0492472	ENSG00000168769	TET2	FALSE	FALSE	FALSE	TRUE
chr4_105243756_C_T	chr4	105243756	C	T	318	Tobacco use disorder	mental disorders	0.372375	0.794508	0.310107	ENSG00000168769	TET2	FALSE	FALSE	FALSE	TRUE
chr4_105243756_C_T	chr4	105243756	C	T	366	Cataract	sense organs	-0.171417	0.650735	0.404479	ENSG00000168769	TET2	FALSE	FALSE	FALSE	TRUE
chr4_105243756_C_T	chr4	105243756	C	T	401.1	Essential hypertension	circulatory system	0.812246	0.493865	0.0501531	ENSG00000168769	TET2	FALSE	FALSE	FALSE	TRUE
chr4_105243756_C_T	chr4	105243756	C	T	411.4	Coronary atherosclerosis	circulatory system	1.21533	0.660506	0.0313728	ENSG00000168769	TET2	FALSE	FALSE	FALSE	TRUE
chr4_105243756_C_T	chr4	105243756	C	T	427.2	Atrial fibrillation and flutter	circulatory system	1.25089	0.553921	0.0114156	ENSG00000168769	TET2	FALSE	FALSE	FALSE	TRUE
chr4_105243756_C_T	chr4	105243756	C	T	495	Asthma	respiratory	1.19291	0.51633	0.0101132	ENSG00000168769	TET2	FALSE	FALSE	FALSE	TRUE
chr4_105243756_C_T	chr4	105243756	C	T	555.2	Ulcerative colitis	digestive	0.428012	1.09941	0.327078	ENSG00000168769	TET2	FALSE	FALSE	FALSE	TRUE
chr4_105243756_C_T	chr4	105243756	C	T	557.1	Celiac disease	digestive	0.396522	1.08681	0.336099	ENSG00000168769	TET2	FALSE	FALSE	FALSE	TRUE
chr4_105243756_C_T	chr4	105243756	C	T	585.3	Chronic renal failure [CKD]	genitourinary	0.100383	0.960799	0.437844	ENSG00000168769	TET2	FALSE	FALSE	FALSE	TRUE
chr4_105243756_C_T	chr4	105243756	C	T	571.5	Other chronic nonalcoholic liver disease	digestive	0.288619	1.0408	0.369294	ENSG00000168769	TET2	FALSE	FALSE	FALSE	TRUE
chr4_105243756_C_T	chr4	105243756	C	T	714.1	Rheumatoid arthritis	musculoskeletal	0.422905	1.09745	0.328527	ENSG00000168769	TET2	FALSE	FALSE	FALSE	TRUE
chr4_105243757_G_A	chr4	105243757	G	A	153	Colorectal cancer	neoplasms	0.398263	0.509783	0.20891	ENSG00000168769	TET2	FALSE	FALSE	FALSE	TRUE
chr4_105243757_G_A	chr4	105243757	G	A	165.1	Cancer of bronchus; lung	neoplasms	0.434683	0.51695	0.195334	ENSG00000168769	TET2	FALSE	FALSE	FALSE	TRUE
chr4_105243757_G_A	chr4	105243757	G	A	172.2	Other non-epithelial cancer of skin	neoplasms	0.646202	0.510267	0.106098	ENSG00000168769	TET2	FALSE	FALSE	FALSE	TRUE
chr4_105243757_G_A	chr4	105243757	G	A	174.1	Breast cancer [female]	neoplasms	0.319774	0.492794	0.248458	ENSG00000168769	TET2	FALSE	FALSE	FALSE	TRUE
chr4_105243757_G_A	chr4	105243757	G	A	185	Cancer of prostate	neoplasms	0.681336	0.533319	0.100363	ENSG00000168769	TET2	FALSE	FALSE	FALSE	TRUE
chr4_105243757_G_A	chr4	105243757	G	A	195	Cancer, suspected or other	neoplasms	0.497051	0.442557	0.145539	ENSG00000168769	TET2	FALSE	FALSE	FALSE	TRUE
chr4_105243757_G_A	chr4	105243757	G	A	189.11	Malignant neoplasm of kidney, except pelvis	neoplasms	0.461803	0.526416	0.185287	ENSG00000168769	TET2	FALSE	FALSE	FALSE	TRUE
chr4_105243757_G_A	chr4	105243757	G	A	197	Chemotherapy	neoplasms	0.427623	0.45889	0.184392	ENSG00000168769	TET2	FALSE	FALSE	FALSE	TRUE
chr4_105243757_G_A	chr4	105243757	G	A	200	Myeloproliferative disease	neoplasms	0.459165	0.565941	0.181594	ENSG00000168769	TET2	FALSE	FALSE	FALSE	TRUE
chr4_105243757_G_A	chr4	105243757	G	A	202.2	Non-Hodgkins lymphoma	neoplasms	0.459906	0.52567	0.185965	ENSG00000168769	TET2	FALSE	FALSE	FALSE	TRUE
chr4_105243757_G_A	chr4	105243757	G	A	204.12	Lymphoid leukemia, chronic	neoplasms	0.474556	0.533578	0.180686	ENSG00000168769	TET2	FALSE	FALSE	FALSE	TRUE
chr4_105243757_G_A	chr4	105243757	G	A	204.21	Myeloid leukemia, acute	neoplasms	0.479562	0.601041	0.174914	ENSG00000168769	TET2	FALSE	FALSE	FALSE	TRUE
chr4_105243757_G_A	chr4	105243757	G	A	204	Leukemia	neoplasms	0.446703	0.520758	0.190809	ENSG00000168769	TET2	FALSE	FALSE	FALSE	TRUE
chr4_105243757_G_A	chr4	105243757	G	A	244.4	Hypothyroidism NOS	endocrine/metabolic	0.825633	0.521166	0.0651855	ENSG00000168769	TET2	FALSE	FALSE	FALSE	TRUE
chr4_105243757_G_A	chr4	105243757	G	A	250.1	Type 1 diabetes	endocrine/metabolic	0.450446	0.5221	0.189413	ENSG00000168769	TET2	FALSE	FALSE	FALSE	TRUE
chr4_105243757_G_A	chr4	105243757	G	A	272.1	Hyperlipidemia	endocrine/metabolic	0.463351	0.40933	0.149577	ENSG00000168769	TET2	FALSE	FALSE	FALSE	TRUE
chr4_105243757_G_A	chr4	105243757	G	A	250.2	Type 2 diabetes	endocrine/metabolic	0.565015	0.468979	0.124631	ENSG00000168769	TET2	FALSE	FALSE	FALSE	TRUE
chr4_105243757_G_A	chr4	105243757	G	A	278.1	Obesity	endocrine/metabolic	0.704028	0.513468	0.0884552	ENSG00000168769	TET2	FALSE	FALSE	FALSE	TRUE
chr4_105243757_G_A	chr4	105243757	G	A	290	Delirium dementia and amnestic and other cognitive disorders	mental disorders	0.532617	0.494382	0.146113	ENSG00000168769	TET2	FALSE	FALSE	FALSE	TRUE
chr4_105243757_G_A	chr4	105243757	G	A	318	Tobacco use disorder	mental disorders	0.599723	0.487254	0.116511	ENSG00000168769	TET2	FALSE	FALSE	FALSE	TRUE
chr4_105243757_G_A	chr4	105243757	G	A	366	Cataract	sense organs	0.366869	0.416871	0.204285	ENSG00000168769	TET2	FALSE	FALSE	FALSE	TRUE
chr4_105243757_G_A	chr4	105243757	G	A	401.1	Essential hypertension	circulatory system	0.528907	0.387754	0.110425	ENSG00000168769	TET2	FALSE	FALSE	FALSE	TRUE
chr4_105243757_G_A	chr4	105243757	G	A	411.4	Coronary atherosclerosis	circulatory system	0.414061	0.457202	0.190778	ENSG00000168769	TET2	FALSE	FALSE	FALSE	TRUE
chr4_105243757_G_A	chr4	105243757	G	A	427.2	Atrial fibrillation and flutter	circulatory system	0.505383	0.483376	0.154806	ENSG00000168769	TET2	FALSE	FALSE	FALSE	TRUE
chr4_105243757_G_A	chr4	105243757	G	A	495	Asthma	respiratory	0.479912	0.437614	0.151897	ENSG00000168769	TET2	FALSE	FALSE	FALSE	TRUE
chr4_105243757_G_A	chr4	105243757	G	A	555.2	Ulcerative colitis	digestive	0.433317	0.518923	0.195308	ENSG00000168769	TET2	FALSE	FALSE	FALSE	TRUE
chr4_105243757_G_A	chr4	105243757	G	A	557.1	Celiac disease	digestive	0.468819	0.529205	0.182807	ENSG00000168769	TET2	FALSE	FALSE	FALSE	TRUE
chr4_105243757_G_A	chr4	105243757	G	A	585.3	Chronic renal failure [CKD]	genitourinary	0.59048	0.522627	0.122467	ENSG00000168769	TET2	FALSE	FALSE	FALSE	TRUE
chr4_105243757_G_A	chr4	105243757	G	A	571.5	Other chronic nonalcoholic liver disease	digestive	0.415245	0.510364	0.203141	ENSG00000168769	TET2	FALSE	FALSE	FALSE	TRUE
chr4_105243757_G_A	chr4	105243757	G	A	714.1	Rheumatoid arthritis	musculoskeletal	0.436835	0.517251	0.194545	ENSG00000168769	TET2	FALSE	FALSE	FALSE	TRUE
chr4_105259626_T_TG	chr4	105259626	T	TG	153	Colorectal cancer	neoplasms	0.0741998	1.1352	0.468958	ENSG00000168769	TET2	FALSE	FALSE	FALSE	TRUE
chr4_105259626_T_TG	chr4	105259626	T	TG	165.1	Cancer of bronchus; lung	neoplasms	0.163857	1.18247	0.439786	ENSG00000168769	TET2	FALSE	FALSE	FALSE	TRUE
chr4_105259626_T_TG	chr4	105259626	T	TG	172.2	Other non-epithelial cancer of skin	neoplasms	-0.225174	0.973917	0.412531	ENSG00000168769	TET2	FALSE	FALSE	FALSE	TRUE
chr4_105259626_T_TG	chr4	105259626	T	TG	174.1	Breast cancer [female]	neoplasms	1.69268	1.00319	0.0441502	ENSG00000168769	TET2	FALSE	FALSE	FALSE	TRUE
chr4_105259626_T_TG	chr4	105259626	T	TG	185	Cancer of prostate	neoplasms	0.595359	0.945921	0.262694	ENSG00000168769	TET2	FALSE	FALSE	FALSE	TRUE
chr4_105259626_T_TG	chr4	105259626	T	TG	195	Cancer, suspected or other	neoplasms	0.0784516	0.792022	0.458234	ENSG00000168769	TET2	FALSE	FALSE	FALSE	TRUE
chr4_105259626_T_TG	chr4	105259626	T	TG	189.11	Malignant neoplasm of kidney, except pelvis	neoplasms	0.565305	1.37783	0.335674	ENSG00000168769	TET2	FALSE	FALSE	FALSE	TRUE
chr4_105259626_T_TG	chr4	105259626	T	TG	197	Chemotherapy	neoplasms	1.54138	0.59879	0.00489679	ENSG00000168769	TET2	FALSE	FALSE	FALSE	TRUE
chr4_105259626_T_TG	chr4	105259626	T	TG	200	Myeloproliferative disease	neoplasms	3.7445	0.640173	6.74791e-10	ENSG00000168769	TET2	FALSE	FALSE	FALSE	TRUE
chr4_105259626_T_TG	chr4	105259626	T	TG	202.2	Non-Hodgkins lymphoma	neoplasms	0.50793	1.35071	0.3483	ENSG00000168769	TET2	FALSE	FALSE	FALSE	TRUE
chr4_105259626_T_TG	chr4	105259626	T	TG	204.12	Lymphoid leukemia, chronic	neoplasms	0.589769	1.38937	0.330486	ENSG00000168769	TET2	FALSE	FALSE	FALSE	TRUE
chr4_105259626_T_TG	chr4	105259626	T	TG	204.21	Myeloid leukemia, acute	neoplasms	2.24778	0.907565	0.00582129	ENSG00000168769	TET2	FALSE	FALSE	FALSE	TRUE
chr4_105259626_T_TG	chr4	105259626	T	TG	204	Leukemia	neoplasms	3.36506	0.610714	1.375e-07	ENSG00000168769	TET2	FALSE	FALSE	FALSE	TRUE
chr4_105259626_T_TG	chr4	105259626	T	TG	244.4	Hypothyroidism NOS	endocrine/metabolic	0.488389	0.915643	0.294907	ENSG00000168769	TET2	FALSE	FALSE	FALSE	TRUE
chr4_105259626_T_TG	chr4	105259626	T	TG	250.1	Type 1 diabetes	endocrine/metabolic	1.86929	0.792368	0.00860501	ENSG00000168769	TET2	FALSE	FALSE	FALSE	TRUE
chr4_105259626_T_TG	chr4	105259626	T	TG	272.1	Hyperlipidemia	endocrine/metabolic	-0.169592	0.624536	0.394345	ENSG00000168769	TET2	FALSE	FALSE	FALSE	TRUE
chr4_105259626_T_TG	chr4	105259626	T	TG	250.2	Type 2 diabetes	endocrine/metabolic	-0.0117429	0.775442	0.49629	ENSG00000168769	TET2	FALSE	FALSE	FALSE	TRUE
chr4_105259626_T_TG	chr4	105259626	T	TG	278.1	Obesity	endocrine/metabolic	0.770295	0.807843	0.169437	ENSG00000168769	TET2	FALSE	FALSE	FALSE	TRUE
chr4_105259626_T_TG	chr4	105259626	T	TG	290	Delirium dementia and amnestic and other cognitive disorders	mental disorders	0.854332	1.01085	0.197356	ENSG00000168769	TET2	FALSE	FALSE	FALSE	TRUE
chr4_105259626_T_TG	chr4	105259626	T	TG	318	Tobacco use disorder	mental disorders	-0.461084	0.850047	0.296167	ENSG00000168769	TET2	FALSE	FALSE	FALSE	TRUE
chr4_105259626_T_TG	chr4	105259626	T	TG	366	Cataract	sense organs	-0.216172	0.707072	0.381744	ENSG00000168769	TET2	FALSE	FALSE	FALSE	TRUE
chr4_105259626_T_TG	chr4	105259626	T	TG	401.1	Essential hypertension	circulatory system	1.06277	0.551901	0.027029	ENSG00000168769	TET2	FALSE	FALSE	FALSE	TRUE
chr4_105259626_T_TG	chr4	105259626	T	TG	411.4	Coronary atherosclerosis	circulatory system	0.681325	0.790757	0.193664	ENSG00000168769	TET2	FALSE	FALSE	FALSE	TRUE
chr4_105259626_T_TG	chr4	105259626	T	TG	427.2	Atrial fibrillation and flutter	circulatory system	1.42229	0.935537	0.0630466	ENSG00000168769	TET2	FALSE	FALSE	FALSE	TRUE
chr4_105259626_T_TG	chr4	105259626	T	TG	495	Asthma	respiratory	0.751106	0.801749	0.173696	ENSG00000168769	TET2	FALSE	FALSE	FALSE	TRUE
chr4_105259626_T_TG	chr4	105259626	T	TG	555.2	Ulcerative colitis	digestive	0.309947	1.25511	0.397303	ENSG00000168769	TET2	FALSE	FALSE	FALSE	TRUE
chr4_105259626_T_TG	chr4	105259626	T	TG	557.1	Celiac disease	digestive	0.462196	1.32944	0.35889	ENSG00000168769	TET2	FALSE	FALSE	FALSE	TRUE
chr4_105259626_T_TG	chr4	105259626	T	TG	585.3	Chronic renal failure [CKD]	genitourinary	0.0403032	1.11746	0.480693	ENSG00000168769	TET2	FALSE	FALSE	FALSE	TRUE
chr4_105259626_T_TG	chr4	105259626	T	TG	571.5	Other chronic nonalcoholic liver disease	digestive	0.184243	1.19198	0.433463	ENSG00000168769	TET2	FALSE	FALSE	FALSE	TRUE
chr4_105259626_T_TG	chr4	105259626	T	TG	714.1	Rheumatoid arthritis	musculoskeletal	0.315085	1.25739	0.395898	ENSG00000168769	TET2	FALSE	FALSE	FALSE	TRUE
chr4_105259724_C_T	chr4	105259724	C	T	153	Colorectal cancer	neoplasms	0.330553	0.678783	0.288981	ENSG00000168769	TET2	FALSE	FALSE	FALSE	TRUE
chr4_105259724_C_T	chr4	105259724	C	T	165.1	Cancer of bronchus; lung	neoplasms	0.358319	0.686438	0.277553	ENSG00000168769	TET2	FALSE	FALSE	FALSE	TRUE
chr4_105259724_C_T	chr4	105259724	C	T	172.2	Other non-epithelial cancer of skin	neoplasms	0.455409	0.601622	0.214893	ENSG00000168769	TET2	FALSE	FALSE	FALSE	TRUE
chr4_105259724_C_T	chr4	105259724	C	T	174.1	Breast cancer [female]	neoplasms	0.31701	0.67726	0.295635	ENSG00000168769	TET2	FALSE	FALSE	FALSE	TRUE
chr4_105259724_C_T	chr4	105259724	C	T	185	Cancer of prostate	neoplasms	0.924177	0.578976	0.0491251	ENSG00000168769	TET2	FALSE	FALSE	FALSE	TRUE
chr4_105259724_C_T	chr4	105259724	C	T	195	Cancer, suspected or other	neoplasms	1.05025	0.5343	0.0241928	ENSG00000168769	TET2	FALSE	FALSE	FALSE	TRUE
chr4_105259724_C_T	chr4	105259724	C	T	189.11	Malignant neoplasm of kidney, except pelvis	neoplasms	0.44526	0.715691	0.244334	ENSG00000168769	TET2	FALSE	FALSE	FALSE	TRUE
chr4_105259724_C_T	chr4	105259724	C	T	197	Chemotherapy	neoplasms	0.157529	0.635054	0.375839	ENSG00000168769	TET2	FALSE	FALSE	FALSE	TRUE
chr4_105259724_C_T	chr4	105259724	C	T	200	Myeloproliferative disease	neoplasms	0.440585	0.722914	0.24483	ENSG00000168769	TET2	FALSE	FALSE	FALSE	TRUE
chr4_105259724_C_T	chr4	105259724	C	T	202.2	Non-Hodgkins lymphoma	neoplasms	1.19301	0.655054	0.0262826	ENSG00000168769	TET2	FALSE	FALSE	FALSE	TRUE
chr4_105259724_C_T	chr4	105259724	C	T	204.12	Lymphoid leukemia, chronic	neoplasms	0.448556	0.717327	0.243149	ENSG00000168769	TET2	FALSE	FALSE	FALSE	TRUE
chr4_105259724_C_T	chr4	105259724	C	T	204.21	Myeloid leukemia, acute	neoplasms	0.45607	0.73211	0.239568	ENSG00000168769	TET2	FALSE	FALSE	FALSE	TRUE
chr4_105259724_C_T	chr4	105259724	C	T	204	Leukemia	neoplasms	0.409093	0.702742	0.257504	ENSG00000168769	TET2	FALSE	FALSE	FALSE	TRUE
chr4_105259724_C_T	chr4	105259724	C	T	244.4	Hypothyroidism NOS	endocrine/metabolic	0.503948	0.61289	0.196153	ENSG00000168769	TET2	FALSE	FALSE	FALSE	TRUE
chr4_105259724_C_T	chr4	105259724	C	T	250.1	Type 1 diabetes	endocrine/metabolic	0.403961	0.700962	0.259442	ENSG00000168769	TET2	FALSE	FALSE	FALSE	TRUE
chr4_105259724_C_T	chr4	105259724	C	T	272.1	Hyperlipidemia	endocrine/metabolic	0.762987	0.530464	0.0725556	ENSG00000168769	TET2	FALSE	FALSE	FALSE	TRUE
chr4_105259724_C_T	chr4	105259724	C	T	250.2	Type 2 diabetes	endocrine/metabolic	0.300506	0.573491	0.287257	ENSG00000168769	TET2	FALSE	FALSE	FALSE	TRUE
chr4_105259724_C_T	chr4	105259724	C	T	278.1	Obesity	endocrine/metabolic	0.89402	0.516775	0.0400279	ENSG00000168769	TET2	FALSE	FALSE	FALSE	TRUE
chr4_105259724_C_T	chr4	105259724	C	T	290	Delirium dementia and amnestic and other cognitive disorders	mental disorders	0.609598	0.64356	0.161601	ENSG00000168769	TET2	FALSE	FALSE	FALSE	TRUE
chr4_105259724_C_T	chr4	105259724	C	T	318	Tobacco use disorder	mental disorders	0.392098	0.588771	0.242098	ENSG00000168769	TET2	FALSE	FALSE	FALSE	TRUE
chr4_105259724_C_T	chr4	105259724	C	T	366	Cataract	sense organs	0.228136	0.561237	0.32748	ENSG00000168769	TET2	FALSE	FALSE	FALSE	TRUE
chr4_105259724_C_T	chr4	105259724	C	T	401.1	Essential hypertension	circulatory system	0.675145	0.484541	0.0822766	ENSG00000168769	TET2	FALSE	FALSE	FALSE	TRUE
chr4_105259724_C_T	chr4	105259724	C	T	411.4	Coronary atherosclerosis	circulatory system	0.266154	0.568984	0.306057	ENSG00000168769	TET2	FALSE	FALSE	FALSE	TRUE
chr4_105259724_C_T	chr4	105259724	C	T	427.2	Atrial fibrillation and flutter	circulatory system	0.200702	0.645493	0.352132	ENSG00000168769	TET2	FALSE	FALSE	FALSE	TRUE
chr4_105259724_C_T	chr4	105259724	C	T	495	Asthma	respiratory	0.115842	0.628249	0.400134	ENSG00000168769	TET2	FALSE	FALSE	FALSE	TRUE
chr4_105259724_C_T	chr4	105259724	C	T	555.2	Ulcerative colitis	digestive	0.424663	0.708714	0.251563	ENSG00000168769	TET2	FALSE	FALSE	FALSE	TRUE
chr4_105259724_C_T	chr4	105259724	C	T	557.1	Celiac disease	digestive	0.414219	0.704685	0.255608	ENSG00000168769	TET2	FALSE	FALSE	FALSE	TRUE
chr4_105259724_C_T	chr4	105259724	C	T	585.3	Chronic renal failure [CKD]	genitourinary	0.31343	0.672897	0.295047	ENSG00000168769	TET2	FALSE	FALSE	FALSE	TRUE
chr4_105259724_C_T	chr4	105259724	C	T	571.5	Other chronic nonalcoholic liver disease	digestive	0.751012	0.697211	0.126071	ENSG00000168769	TET2	FALSE	FALSE	FALSE	TRUE
chr4_105259724_C_T	chr4	105259724	C	T	714.1	Rheumatoid arthritis	musculoskeletal	0.392669	0.697218	0.263787	ENSG00000168769	TET2	FALSE	FALSE	FALSE	TRUE
chr4_105269640_C_T	chr4	105269640	C	T	153	Colorectal cancer	neoplasms	0.244664	0.896579	0.372916	ENSG00000168769	TET2	FALSE	FALSE	FALSE	TRUE
chr4_105269640_C_T	chr4	105269640	C	T	165.1	Cancer of bronchus; lung	neoplasms	0.439958	0.975945	0.306892	ENSG00000168769	TET2	FALSE	FALSE	FALSE	TRUE
chr4_105269640_C_T	chr4	105269640	C	T	172.2	Other non-epithelial cancer of skin	neoplasms	1.00167	0.762794	0.0959558	ENSG00000168769	TET2	FALSE	FALSE	FALSE	TRUE
chr4_105269640_C_T	chr4	105269640	C	T	174.1	Breast cancer [female]	neoplasms	0.232755	0.897502	0.377717	ENSG00000168769	TET2	FALSE	FALSE	FALSE	TRUE
chr4_105269640_C_T	chr4	105269640	C	T	185	Cancer of prostate	neoplasms	0.737045	0.820182	0.182861	ENSG00000168769	TET2	FALSE	FALSE	FALSE	TRUE
chr4_105269640_C_T	chr4	105269640	C	T	195	Cancer, suspected or other	neoplasms	1.53034	0.582434	0.016782	ENSG00000168769	TET2	FALSE	FALSE	FALSE	TRUE
chr4_105269640_C_T	chr4	105269640	C	T	189.11	Malignant neoplasm of kidney, except pelvis	neoplasms	0.491537	0.998703	0.292203	ENSG00000168769	TET2	FALSE	FALSE	FALSE	TRUE
chr4_105269640_C_T	chr4	105269640	C	T	197	Chemotherapy	neoplasms	1.12106	0.798859	0.0797593	ENSG00000168769	TET2	FALSE	FALSE	FALSE	TRUE
chr4_105269640_C_T	chr4	105269640	C	T	200	Myeloproliferative disease	neoplasms	2.29559	0.757465	0.000146675	ENSG00000168769	TET2	FALSE	FALSE	FALSE	TRUE
chr4_105269640_C_T	chr4	105269640	C	T	202.2	Non-Hodgkins lymphoma	neoplasms	0.443964	0.977614	0.305707	ENSG00000168769	TET2	FALSE	FALSE	FALSE	TRUE
chr4_105269640_C_T	chr4	105269640	C	T	204.12	Lymphoid leukemia, chronic	neoplasms	0.538802	1.02046	0.279644	ENSG00000168769	TET2	FALSE	FALSE	FALSE	TRUE
chr4_105269640_C_T	chr4	105269640	C	T	204.21	Myeloid leukemia, acute	neoplasms	0.556413	1.02883	0.275175	ENSG00000168769	TET2	FALSE	FALSE	FALSE	TRUE
chr4_105269640_C_T	chr4	105269640	C	T	204	Leukemia	neoplasms	1.57352	0.754277	0.0237292	ENSG00000168769	TET2	FALSE	FALSE	FALSE	TRUE
chr4_105269640_C_T	chr4	105269640	C	T	244.4	Hypothyroidism NOS	endocrine/metabolic	0.0280106	0.82101	0.468048	ENSG00000168769	TET2	FALSE	FALSE	FALSE	TRUE
chr4_105269640_C_T	chr4	105269640	C	T	250.1	Type 1 diabetes	endocrine/metabolic	0.466781	0.987692	0.299124	ENSG00000168769	TET2	FALSE	FALSE	FALSE	TRUE
chr4_105269640_C_T	chr4	105269640	C	T	272.1	Hyperlipidemia	endocrine/metabolic	0.699042	0.622565	0.136752	ENSG00000168769	TET2	FALSE	FALSE	FALSE	TRUE
chr4_105269640_C_T	chr4	105269640	C	T	250.2	Type 2 diabetes	endocrine/metabolic	0.431497	0.738303	0.276417	ENSG00000168769	TET2	FALSE	FALSE	FALSE	TRUE
chr4_105269640_C_T	chr4	105269640	C	T	278.1	Obesity	endocrine/metabolic	-0.0359034	0.793015	0.501307	ENSG00000168769	TET2	FALSE	FALSE	FALSE	TRUE
chr4_105269640_C_T	chr4	105269640	C	T	290	Delirium dementia and amnestic and other cognitive disorders	mental disorders	0.180391	0.871353	0.398623	ENSG00000168769	TET2	FALSE	FALSE	FALSE	TRUE
chr4_105269640_C_T	chr4	105269640	C	T	318	Tobacco use disorder	mental disorders	0.557746	0.775692	0.233953	ENSG00000168769	TET2	FALSE	FALSE	FALSE	TRUE
chr4_105269640_C_T	chr4	105269640	C	T	366	Cataract	sense organs	0.833331	0.643582	0.103366	ENSG00000168769	TET2	FALSE	FALSE	FALSE	TRUE
chr4_105269640_C_T	chr4	105269640	C	T	401.1	Essential hypertension	circulatory system	-0.279468	0.575669	0.330292	ENSG00000168769	TET2	FALSE	FALSE	FALSE	TRUE
chr4_105269640_C_T	chr4	105269640	C	T	411.4	Coronary atherosclerosis	circulatory system	0.324362	0.716004	0.32062	ENSG00000168769	TET2	FALSE	FALSE	FALSE	TRUE
chr4_105269640_C_T	chr4	105269640	C	T	427.2	Atrial fibrillation and flutter	circulatory system	1.24091	0.630774	0.0318465	ENSG00000168769	TET2	FALSE	FALSE	FALSE	TRUE
chr4_105269640_C_T	chr4	105269640	C	T	495	Asthma	respiratory	0.680342	0.685533	0.164337	ENSG00000168769	TET2	FALSE	FALSE	FALSE	TRUE
chr4_105269640_C_T	chr4	105269640	C	T	555.2	Ulcerative colitis	digestive	0.414835	0.965089	0.314429	ENSG00000168769	TET2	FALSE	FALSE	FALSE	TRUE
chr4_105269640_C_T	chr4	105269640	C	T	557.1	Celiac disease	digestive	0.456469	0.98315	0.302076	ENSG00000168769	TET2	FALSE	FALSE	FALSE	TRUE
chr4_105269640_C_T	chr4	105269640	C	T	585.3	Chronic renal failure [CKD]	genitourinary	0.204217	0.880966	0.38885	ENSG00000168769	TET2	FALSE	FALSE	FALSE	TRUE
chr4_105269640_C_T	chr4	105269640	C	T	571.5	Other chronic nonalcoholic liver disease	digestive	0.345349	0.936187	0.336701	ENSG00000168769	TET2	FALSE	FALSE	FALSE	TRUE
chr4_105269640_C_T	chr4	105269640	C	T	714.1	Rheumatoid arthritis	musculoskeletal	0.359257	0.941876	0.332074	ENSG00000168769	TET2	FALSE	FALSE	FALSE	TRUE
chr4_105269662_G_A	chr4	105269662	G	A	153	Colorectal cancer	neoplasms	0.129742	0.503492	0.516316	ENSG00000168769	TET2	FALSE	FALSE	FALSE	TRUE
chr4_105269662_G_A	chr4	105269662	G	A	165.1	Cancer of bronchus; lung	neoplasms	0.938027	0.880106	0.236503	ENSG00000168769	TET2	FALSE	FALSE	FALSE	TRUE
chr4_105269662_G_A	chr4	105269662	G	A	172.2	Other non-epithelial cancer of skin	neoplasms	0.362652	0.516739	0.395486	ENSG00000168769	TET2	FALSE	FALSE	FALSE	TRUE
chr4_105269662_G_A	chr4	105269662	G	A	174.1	Breast cancer [female]	neoplasms	0.200519	0.454807	0.475318	ENSG00000168769	TET2	FALSE	FALSE	FALSE	TRUE
chr4_105269662_G_A	chr4	105269662	G	A	185	Cancer of prostate	neoplasms	0.133381	0.490399	0.520168	ENSG00000168769	TET2	FALSE	FALSE	FALSE	TRUE
chr4_105269662_G_A	chr4	105269662	G	A	195	Cancer, suspected or other	neoplasms	0.11346	0.416563	0.526317	ENSG00000168769	TET2	FALSE	FALSE	FALSE	TRUE
chr4_105269662_G_A	chr4	105269662	G	A	189.11	Malignant neoplasm of kidney, except pelvis	neoplasms	0.178895	0.514597	0.497256	ENSG00000168769	TET2	FALSE	FALSE	FALSE	TRUE
chr4_105269662_G_A	chr4	105269662	G	A	197	Chemotherapy	neoplasms	0.323293	0.487	0.40865	ENSG00000168769	TET2	FALSE	FALSE	FALSE	TRUE
chr4_105269662_G_A	chr4	105269662	G	A	200	Myeloproliferative disease	neoplasms	0.174533	0.672624	0.479629	ENSG00000168769	TET2	FALSE	FALSE	FALSE	TRUE
chr4_105269662_G_A	chr4	105269662	G	A	202.2	Non-Hodgkins lymphoma	neoplasms	0.164726	0.506157	0.504046	ENSG00000168769	TET2	FALSE	FALSE	FALSE	TRUE
chr4_105269662_G_A	chr4	105269662	G	A	204.12	Lymphoid leukemia, chronic	neoplasms	0.192166	0.531594	0.490582	ENSG00000168769	TET2	FALSE	FALSE	FALSE	TRUE
chr4_105269662_G_A	chr4	105269662	G	A	204.21	Myeloid leukemia, acute	neoplasms	0.187813	0.743751	0.47615	ENSG00000168769	TET2	FALSE	FALSE	FALSE	TRUE
chr4_105269662_G_A	chr4	105269662	G	A	204	Leukemia	neoplasms	0.169498	0.50888	0.50172	ENSG00000168769	TET2	FALSE	FALSE	FALSE	TRUE
chr4_105269662_G_A	chr4	105269662	G	A	244.4	Hypothyroidism NOS	endocrine/metabolic	0.373361	0.525317	0.392277	ENSG00000168769	TET2	FALSE	FALSE	FALSE	TRUE
chr4_105269662_G_A	chr4	105269662	G	A	250.1	Type 1 diabetes	endocrine/metabolic	0.168789	0.508511	0.502068	ENSG00000168769	TET2	FALSE	FALSE	FALSE	TRUE
chr4_105269662_G_A	chr4	105269662	G	A	272.1	Hyperlipidemia	endocrine/metabolic	0.19603	0.386785	0.461255	ENSG00000168769	TET2	FALSE	FALSE	FALSE	TRUE
chr4_105269662_G_A	chr4	105269662	G	A	250.2	Type 2 diabetes	endocrine/metabolic	0.262594	0.448985	0.434277	ENSG00000168769	TET2	FALSE	FALSE	FALSE	TRUE
chr4_105269662_G_A	chr4	105269662	G	A	278.1	Obesity	endocrine/metabolic	0.113217	0.416574	0.526486	ENSG00000168769	TET2	FALSE	FALSE	FALSE	TRUE
chr4_105269662_G_A	chr4	105269662	G	A	290	Delirium dementia and amnestic and other cognitive disorders	mental disorders	0.282513	0.504339	0.437845	ENSG00000168769	TET2	FALSE	FALSE	FALSE	TRUE
chr4_105269662_G_A	chr4	105269662	G	A	318	Tobacco use disorder	mental disorders	0.159482	0.435667	0.497974	ENSG00000168769	TET2	FALSE	FALSE	FALSE	TRUE
chr4_105269662_G_A	chr4	105269662	G	A	366	Cataract	sense organs	0.106974	0.380133	0.527038	ENSG00000168769	TET2	FALSE	FALSE	FALSE	TRUE
chr4_105269662_G_A	chr4	105269662	G	A	401.1	Essential hypertension	circulatory system	0.127987	0.34393	0.503956	ENSG00000168769	TET2	FALSE	FALSE	FALSE	TRUE
chr4_105269662_G_A	chr4	105269662	G	A	411.4	Coronary atherosclerosis	circulatory system	0.109287	0.421023	0.529605	ENSG00000168769	TET2	FALSE	FALSE	FALSE	TRUE
chr4_105269662_G_A	chr4	105269662	G	A	427.2	Atrial fibrillation and flutter	circulatory system	0.0871812	0.469359	0.546477	ENSG00000168769	TET2	FALSE	FALSE	FALSE	TRUE
chr4_105269662_G_A	chr4	105269662	G	A	495	Asthma	respiratory	0.392744	0.508433	0.37557	ENSG00000168769	TET2	FALSE	FALSE	FALSE	TRUE
chr4_105269662_G_A	chr4	105269662	G	A	555.2	Ulcerative colitis	digestive	0.157377	0.51255	0.505082	ENSG00000168769	TET2	FALSE	FALSE	FALSE	TRUE
chr4_105269662_G_A	chr4	105269662	G	A	557.1	Celiac disease	digestive	0.170149	0.509437	0.501424	ENSG00000168769	TET2	FALSE	FALSE	FALSE	TRUE
chr4_105269662_G_A	chr4	105269662	G	A	585.3	Chronic renal failure [CKD]	genitourinary	0.124964	0.485458	0.495626	ENSG00000168769	TET2	FALSE	FALSE	FALSE	TRUE
chr4_105269662_G_A	chr4	105269662	G	A	571.5	Other chronic nonalcoholic liver disease	digestive	0.14485	0.495109	0.51406	ENSG00000168769	TET2	FALSE	FALSE	FALSE	TRUE
chr4_105269662_G_A	chr4	105269662	G	A	714.1	Rheumatoid arthritis	musculoskeletal	0.138505	0.491866	0.517387	ENSG00000168769	TET2	FALSE	FALSE	FALSE	TRUE
chr4_105269703_C_T	chr4	105269703	C	T	153	Colorectal cancer	neoplasms	0.654129	0.725482	0.170526	ENSG00000168769	TET2	FALSE	FALSE	FALSE	TRUE
chr4_105269703_C_T	chr4	105269703	C	T	165.1	Cancer of bronchus; lung	neoplasms	1.24507	0.735983	0.0403585	ENSG00000168769	TET2	FALSE	FALSE	FALSE	TRUE
chr4_105269703_C_T	chr4	105269703	C	T	172.2	Other non-epithelial cancer of skin	neoplasms	1.55869	0.437468	0.000129882	ENSG00000168769	TET2	FALSE	FALSE	FALSE	TRUE
chr4_105269703_C_T	chr4	105269703	C	T	174.1	Breast cancer [female]	neoplasms	0.679159	0.629605	0.136607	ENSG00000168769	TET2	FALSE	FALSE	FALSE	TRUE
chr4_105269703_C_T	chr4	105269703	C	T	185	Cancer of prostate	neoplasms	0.613854	0.721184	0.183016	ENSG00000168769	TET2	FALSE	FALSE	FALSE	TRUE
chr4_105269703_C_T	chr4	105269703	C	T	195	Cancer, suspected or other	neoplasms	0.928255	0.549665	0.0469898	ENSG00000168769	TET2	FALSE	FALSE	FALSE	TRUE
chr4_105269703_C_T	chr4	105269703	C	T	189.11	Malignant neoplasm of kidney, except pelvis	neoplasms	0.862296	0.768474	0.120743	ENSG00000168769	TET2	FALSE	FALSE	FALSE	TRUE
chr4_105269703_C_T	chr4	105269703	C	T	197	Chemotherapy	neoplasms	1.30972	0.608519	0.014441	ENSG00000168769	TET2	FALSE	FALSE	FALSE	TRUE
chr4_105269703_C_T	chr4	105269703	C	T	200	Myeloproliferative disease	neoplasms	0.890536	0.77475	0.115173	ENSG00000168769	TET2	FALSE	FALSE	FALSE	TRUE
chr4_105269703_C_T	chr4	105269703	C	T	202.2	Non-Hodgkins lymphoma	neoplasms	1.31517	0.757336	0.0346855	ENSG00000168769	TET2	FALSE	FALSE	FALSE	TRUE
chr4_105269703_C_T	chr4	105269703	C	T	204.12	Lymphoid leukemia, chronic	neoplasms	0.947649	0.788646	0.104759	ENSG00000168769	TET2	FALSE	FALSE	FALSE	TRUE
chr4_105269703_C_T	chr4	105269703	C	T	204.21	Myeloid leukemia, acute	neoplasms	2.02762	0.65781	0.000229336	ENSG00000168769	TET2	FALSE	FALSE	FALSE	TRUE
chr4_105269703_C_T	chr4	105269703	C	T	204	Leukemia	neoplasms	1.9119	0.564798	0.000111267	ENSG00000168769	TET2	FALSE	FALSE	FALSE	TRUE
chr4_105269703_C_T	chr4	105269703	C	T	244.4	Hypothyroidism NOS	endocrine/metabolic	0.278784	0.656662	0.315243	ENSG00000168769	TET2	FALSE	FALSE	FALSE	TRUE
chr4_105269703_C_T	chr4	105269703	C	T	250.1	Type 1 diabetes	endocrine/metabolic	0.802501	0.755395	0.133336	ENSG00000168769	TET2	FALSE	FALSE	FALSE	TRUE
chr4_105269703_C_T	chr4	105269703	C	T	272.1	Hyperlipidemia	endocrine/metabolic	1.38234	0.410787	0.000348118	ENSG00000168769	TET2	FALSE	FALSE	FALSE	TRUE
chr4_105269703_C_T	chr4	105269703	C	T	250.2	Type 2 diabetes	endocrine/metabolic	1.05639	0.568398	0.0321814	ENSG00000168769	TET2	FALSE	FALSE	FALSE	TRUE
chr4_105269703_C_T	chr4	105269703	C	T	278.1	Obesity	endocrine/metabolic	1.28614	0.430002	0.00137376	ENSG00000168769	TET2	FALSE	FALSE	FALSE	TRUE
chr4_105269703_C_T	chr4	105269703	C	T	290	Delirium dementia and amnestic and other cognitive disorders	mental disorders	1.20959	0.645257	0.028963	ENSG00000168769	TET2	FALSE	FALSE	FALSE	TRUE
chr4_105269703_C_T	chr4	105269703	C	T	318	Tobacco use disorder	mental disorders	0.576428	0.616409	0.169014	ENSG00000168769	TET2	FALSE	FALSE	FALSE	TRUE
chr4_105269703_C_T	chr4	105269703	C	T	366	Cataract	sense organs	0.99299	0.493504	0.0232415	ENSG00000168769	TET2	FALSE	FALSE	FALSE	TRUE
chr4_105269703_C_T	chr4	105269703	C	T	401.1	Essential hypertension	circulatory system	1.1955	0.417305	0.00216965	ENSG00000168769	TET2	FALSE	FALSE	FALSE	TRUE
chr4_105269703_C_T	chr4	105269703	C	T	411.4	Coronary atherosclerosis	circulatory system	1.23183	0.556932	0.0132213	ENSG00000168769	TET2	FALSE	FALSE	FALSE	TRUE
chr4_105269703_C_T	chr4	105269703	C	T	427.2	Atrial fibrillation and flutter	circulatory system	0.727764	0.634352	0.122766	ENSG00000168769	TET2	FALSE	FALSE	FALSE	TRUE
chr4_105269703_C_T	chr4	105269703	C	T	495	Asthma	respiratory	1.13633	0.540374	0.0180553	ENSG00000168769	TET2	FALSE	FALSE	FALSE	TRUE
chr4_105269703_C_T	chr4	105269703	C	T	555.2	Ulcerative colitis	digestive	0.776669	0.750191	0.139223	ENSG00000168769	TET2	FALSE	FALSE	FALSE	TRUE
chr4_105269703_C_T	chr4	105269703	C	T	557.1	Celiac disease	digestive	0.841773	0.763784	0.124902	ENSG00000168769	TET2	FALSE	FALSE	FALSE	TRUE
chr4_105269703_C_T	chr4	105269703	C	T	585.3	Chronic renal failure [CKD]	genitourinary	0.56938	0.709449	0.196212	ENSG00000168769	TET2	FALSE	FALSE	FALSE	TRUE
chr4_105269703_C_T	chr4	105269703	C	T	571.5	Other chronic nonalcoholic liver disease	digestive	0.643684	0.724244	0.17367	ENSG00000168769	TET2	FALSE	FALSE	FALSE	TRUE
chr4_105269703_C_T	chr4	105269703	C	T	714.1	Rheumatoid arthritis	musculoskeletal	1.13255	0.706833	0.0514798	ENSG00000168769	TET2	FALSE	FALSE	FALSE	TRUE
chr4_105272591_C_T	chr4	105272591	C	T	153	Colorectal cancer	neoplasms	1.40636	0.685353	0.0189504	ENSG00000168769	TET2	FALSE	FALSE	FALSE	TRUE
chr4_105272591_C_T	chr4	105272591	C	T	165.1	Cancer of bronchus; lung	neoplasms	1.43415	0.691676	0.0176261	ENSG00000168769	TET2	FALSE	FALSE	FALSE	TRUE
chr4_105272591_C_T	chr4	105272591	C	T	172.2	Other non-epithelial cancer of skin	neoplasms	1.04767	0.623064	0.0481291	ENSG00000168769	TET2	FALSE	FALSE	FALSE	TRUE
chr4_105272591_C_T	chr4	105272591	C	T	174.1	Breast cancer [female]	neoplasms	1.17478	0.643532	0.0350112	ENSG00000168769	TET2	FALSE	FALSE	FALSE	TRUE
chr4_105272591_C_T	chr4	105272591	C	T	185	Cancer of prostate	neoplasms	1.51296	0.64683	0.00864261	ENSG00000168769	TET2	FALSE	FALSE	FALSE	TRUE
chr4_105272591_C_T	chr4	105272591	C	T	195	Cancer, suspected or other	neoplasms	1.36673	0.463377	0.00168066	ENSG00000168769	TET2	FALSE	FALSE	FALSE	TRUE
chr4_105272591_C_T	chr4	105272591	C	T	189.11	Malignant neoplasm of kidney, except pelvis	neoplasms	1.64151	0.604969	0.00262567	ENSG00000168769	TET2	FALSE	FALSE	FALSE	TRUE
chr4_105272591_C_T	chr4	105272591	C	T	197	Chemotherapy	neoplasms	1.29843	0.606061	0.016547	ENSG00000168769	TET2	FALSE	FALSE	FALSE	TRUE
chr4_105272591_C_T	chr4	105272591	C	T	200	Myeloproliferative disease	neoplasms	1.8542	0.597818	0.000512516	ENSG00000168769	TET2	FALSE	FALSE	FALSE	TRUE
chr4_105272591_C_T	chr4	105272591	C	T	202.2	Non-Hodgkins lymphoma	neoplasms	1.718	0.586383	0.00119212	ENSG00000168769	TET2	FALSE	FALSE	FALSE	TRUE
chr4_105272591_C_T	chr4	105272591	C	T	204.12	Lymphoid leukemia, chronic	neoplasms	1.18238	0.725112	0.050451	ENSG00000168769	TET2	FALSE	FALSE	FALSE	TRUE
chr4_105272591_C_T	chr4	105272591	C	T	204.21	Myeloid leukemia, acute	neoplasms	1.22708	0.734643	0.0459501	ENSG00000168769	TET2	FALSE	FALSE	FALSE	TRUE
chr4_105272591_C_T	chr4	105272591	C	T	204	Leukemia	neoplasms	1.75801	0.582564	0.000832163	ENSG00000168769	TET2	FALSE	FALSE	FALSE	TRUE
chr4_105272591_C_T	chr4	105272591	C	T	244.4	Hypothyroidism NOS	endocrine/metabolic	1.40919	0.50247	0.00256751	ENSG00000168769	TET2	FALSE	FALSE	FALSE	TRUE
chr4_105272591_C_T	chr4	105272591	C	T	250.1	Type 1 diabetes	endocrine/metabolic	1.03427	0.697528	0.06866	ENSG00000168769	TET2	FALSE	FALSE	FALSE	TRUE
chr4_105272591_C_T	chr4	105272591	C	T	272.1	Hyperlipidemia	endocrine/metabolic	0.958231	0.504115	0.030961	ENSG00000168769	TET2	FALSE	FALSE	FALSE	TRUE
chr4_105272591_C_T	chr4	105272591	C	T	250.2	Type 2 diabetes	endocrine/metabolic	1.03492	0.571707	0.0373339	ENSG00000168769	TET2	FALSE	FALSE	FALSE	TRUE
chr4_105272591_C_T	chr4	105272591	C	T	278.1	Obesity	endocrine/metabolic	0.751987	0.586438	0.100546	ENSG00000168769	TET2	FALSE	FALSE	FALSE	TRUE
chr4_105272591_C_T	chr4	105272591	C	T	290	Delirium dementia and amnestic and other cognitive disorders	mental disorders	1.63279	0.490031	0.000345173	ENSG00000168769	TET2	FALSE	FALSE	FALSE	TRUE
chr4_105272591_C_T	chr4	105272591	C	T	318	Tobacco use disorder	mental disorders	0.966233	0.564523	0.0459375	ENSG00000168769	TET2	FALSE	FALSE	FALSE	TRUE
chr4_105272591_C_T	chr4	105272591	C	T	366	Cataract	sense organs	1.71282	0.463368	7.40383e-05	ENSG00000168769	TET2	FALSE	FALSE	FALSE	TRUE
chr4_105272591_C_T	chr4	105272591	C	T	401.1	Essential hypertension	circulatory system	0.686636	0.464333	0.071747	ENSG00000168769	TET2	FALSE	FALSE	FALSE	TRUE
chr4_105272591_C_T	chr4	105272591	C	T	411.4	Coronary atherosclerosis	circulatory system	1.39553	0.479065	0.00185088	ENSG00000168769	TET2	FALSE	FALSE	FALSE	TRUE
chr4_105272591_C_T	chr4	105272591	C	T	427.2	Atrial fibrillation and flutter	circulatory system	1.47888	0.638261	0.009465	ENSG00000168769	TET2	FALSE	FALSE	FALSE	TRUE
chr4_105272591_C_T	chr4	105272591	C	T	495	Asthma	respiratory	0.702522	0.582307	0.113754	ENSG00000168769	TET2	FALSE	FALSE	FALSE	TRUE
chr4_105272591_C_T	chr4	105272591	C	T	555.2	Ulcerative colitis	digestive	1.04566	0.699352	0.0670291	ENSG00000168769	TET2	FALSE	FALSE	FALSE	TRUE
chr4_105272591_C_T	chr4	105272591	C	T	557.1	Celiac disease	digestive	1.10507	0.710171	0.0592972	ENSG00000168769	TET2	FALSE	FALSE	FALSE	TRUE
chr4_105272591_C_T	chr4	105272591	C	T	585.3	Chronic renal failure [CKD]	genitourinary	1.54758	0.518541	0.00127858	ENSG00000168769	TET2	FALSE	FALSE	FALSE	TRUE
chr4_105272591_C_T	chr4	105272591	C	T	571.5	Other chronic nonalcoholic liver disease	digestive	0.971685	0.686945	0.0780788	ENSG00000168769	TET2	FALSE	FALSE	FALSE	TRUE
chr4_105272591_C_T	chr4	105272591	C	T	714.1	Rheumatoid arthritis	musculoskeletal	1.46844	0.699807	0.0161124	ENSG00000168769	TET2	FALSE	FALSE	FALSE	TRUE
chr4_105272692_G_GA	chr4	105272692	G	GA	153	Colorectal cancer	neoplasms	0.0948309	0.46658	0.694809	ENSG00000168769	TET2	FALSE	FALSE	FALSE	TRUE
chr4_105272692_G_GA	chr4	105272692	G	GA	165.1	Cancer of bronchus; lung	neoplasms	0.107019	0.474046	0.689096	ENSG00000168769	TET2	FALSE	FALSE	FALSE	TRUE
chr4_105272692_G_GA	chr4	105272692	G	GA	172.2	Other non-epithelial cancer of skin	neoplasms	0.444305	0.587397	0.54186	ENSG00000168769	TET2	FALSE	FALSE	FALSE	TRUE
chr4_105272692_G_GA	chr4	105272692	G	GA	174.1	Breast cancer [female]	neoplasms	0.317106	0.538211	0.587069	ENSG00000168769	TET2	FALSE	FALSE	FALSE	TRUE
chr4_105272692_G_GA	chr4	105272692	G	GA	185	Cancer of prostate	neoplasms	0.0761203	0.455813	0.705001	ENSG00000168769	TET2	FALSE	FALSE	FALSE	TRUE
chr4_105272692_G_GA	chr4	105272692	G	GA	195	Cancer, suspected or other	neoplasms	0.0569919	0.378541	0.713599	ENSG00000168769	TET2	FALSE	FALSE	FALSE	TRUE
chr4_105272692_G_GA	chr4	105272692	G	GA	189.11	Malignant neoplasm of kidney, except pelvis	neoplasms	0.154032	0.510586	0.668038	ENSG00000168769	TET2	FALSE	FALSE	FALSE	TRUE
chr4_105272692_G_GA	chr4	105272692	G	GA	197	Chemotherapy	neoplasms	0.135485	0.421066	0.666949	ENSG00000168769	TET2	FALSE	FALSE	FALSE	TRUE
chr4_105272692_G_GA	chr4	105272692	G	GA	200	Myeloproliferative disease	neoplasms	0.150795	0.517736	0.668223	ENSG00000168769	TET2	FALSE	FALSE	FALSE	TRUE
chr4_105272692_G_GA	chr4	105272692	G	GA	202.2	Non-Hodgkins lymphoma	neoplasms	0.144713	0.502791	0.671938	ENSG00000168769	TET2	FALSE	FALSE	FALSE	TRUE
chr4_105272692_G_GA	chr4	105272692	G	GA	204.12	Lymphoid leukemia, chronic	neoplasms	0.161766	0.517773	0.664872	ENSG00000168769	TET2	FALSE	FALSE	FALSE	TRUE
chr4_105272692_G_GA	chr4	105272692	G	GA	204.21	Myeloid leukemia, acute	neoplasms	2.46703	1.36481	0.0154204	ENSG00000168769	TET2	FALSE	FALSE	FALSE	TRUE
chr4_105272692_G_GA	chr4	105272692	G	GA	204	Leukemia	neoplasms	0.309095	0.577375	0.601385	ENSG00000168769	TET2	FALSE	FALSE	FALSE	TRUE
chr4_105272692_G_GA	chr4	105272692	G	GA	244.4	Hypothyroidism NOS	endocrine/metabolic	0.28903	0.508978	0.594512	ENSG00000168769	TET2	FALSE	FALSE	FALSE	TRUE
chr4_105272692_G_GA	chr4	105272692	G	GA	250.1	Type 1 diabetes	endocrine/metabolic	0.106418	0.4741	0.689437	ENSG00000168769	TET2	FALSE	FALSE	FALSE	TRUE
chr4_105272692_G_GA	chr4	105272692	G	GA	272.1	Hyperlipidemia	endocrine/metabolic	0.0637537	0.348265	0.706726	ENSG00000168769	TET2	FALSE	FALSE	FALSE	TRUE
chr4_105272692_G_GA	chr4	105272692	G	GA	250.2	Type 2 diabetes	endocrine/metabolic	0.305196	0.497585	0.581283	ENSG00000168769	TET2	FALSE	FALSE	FALSE	TRUE
chr4_105272692_G_GA	chr4	105272692	G	GA	278.1	Obesity	endocrine/metabolic	-0.0552949	0.406073	0.743853	ENSG00000168769	TET2	FALSE	FALSE	FALSE	TRUE
chr4_105272692_G_GA	chr4	105272692	G	GA	290	Delirium dementia and amnestic and other cognitive disorders	mental disorders	0.213771	0.481294	0.63146	ENSG00000168769	TET2	FALSE	FALSE	FALSE	TRUE
chr4_105272692_G_GA	chr4	105272692	G	GA	318	Tobacco use disorder	mental disorders	0.217463	0.44492	0.619979	ENSG00000168769	TET2	FALSE	FALSE	FALSE	TRUE
chr4_105272692_G_GA	chr4	105272692	G	GA	366	Cataract	sense organs	0.371116	0.501851	0.5468	ENSG00000168769	TET2	FALSE	FALSE	FALSE	TRUE
chr4_105272692_G_GA	chr4	105272692	G	GA	401.1	Essential hypertension	circulatory system	0.172988	0.346671	0.620026	ENSG00000168769	TET2	FALSE	FALSE	FALSE	TRUE
chr4_105272692_G_GA	chr4	105272692	G	GA	411.4	Coronary atherosclerosis	circulatory system	-0.0430109	0.409202	0.752861	ENSG00000168769	TET2	FALSE	FALSE	FALSE	TRUE
chr4_105272692_G_GA	chr4	105272692	G	GA	427.2	Atrial fibrillation and flutter	circulatory system	0.192102	0.463115	0.640265	ENSG00000168769	TET2	FALSE	FALSE	FALSE	TRUE
chr4_105272692_G_GA	chr4	105272692	G	GA	495	Asthma	respiratory	0.279861	0.471647	0.58811	ENSG00000168769	TET2	FALSE	FALSE	FALSE	TRUE
chr4_105272692_G_GA	chr4	105272692	G	GA	555.2	Ulcerative colitis	digestive	0.137525	0.497679	0.674881	ENSG00000168769	TET2	FALSE	FALSE	FALSE	TRUE
chr4_105272692_G_GA	chr4	105272692	G	GA	557.1	Celiac disease	digestive	0.139535	0.498612	0.674166	ENSG00000168769	TET2	FALSE	FALSE	FALSE	TRUE
chr4_105272692_G_GA	chr4	105272692	G	GA	585.3	Chronic renal failure [CKD]	genitourinary	0.0756862	0.453523	0.703377	ENSG00000168769	TET2	FALSE	FALSE	FALSE	TRUE
chr4_105272692_G_GA	chr4	105272692	G	GA	571.5	Other chronic nonalcoholic liver disease	digestive	0.0991377	0.468622	0.693	ENSG00000168769	TET2	FALSE	FALSE	FALSE	TRUE
chr4_105272692_G_GA	chr4	105272692	G	GA	714.1	Rheumatoid arthritis	musculoskeletal	0.108031	0.474576	0.688612	ENSG00000168769	TET2	FALSE	FALSE	FALSE	TRUE
chr4_105272735_C_T	chr4	105272735	C	T	153	Colorectal cancer	neoplasms	-0.0402449	0.437014	0.734076	ENSG00000168769	TET2	FALSE	FALSE	FALSE	TRUE
chr4_105272735_C_T	chr4	105272735	C	T	165.1	Cancer of bronchus; lung	neoplasms	-0.0100175	0.435951	0.751936	ENSG00000168769	TET2	FALSE	FALSE	FALSE	TRUE
chr4_105272735_C_T	chr4	105272735	C	T	172.2	Other non-epithelial cancer of skin	neoplasms	0.179043	0.443537	0.639939	ENSG00000168769	TET2	FALSE	FALSE	FALSE	TRUE
chr4_105272735_C_T	chr4	105272735	C	T	174.1	Breast cancer [female]	neoplasms	-0.0625878	0.414124	0.724331	ENSG00000168769	TET2	FALSE	FALSE	FALSE	TRUE
chr4_105272735_C_T	chr4	105272735	C	T	185	Cancer of prostate	neoplasms	0.0985541	0.42286	0.688149	ENSG00000168769	TET2	FALSE	FALSE	FALSE	TRUE
chr4_105272735_C_T	chr4	105272735	C	T	195	Cancer, suspected or other	neoplasms	-0.15666	0.403684	0.655934	ENSG00000168769	TET2	FALSE	FALSE	FALSE	TRUE
chr4_105272735_C_T	chr4	105272735	C	T	189.11	Malignant neoplasm of kidney, except pelvis	neoplasms	0.433513	0.669286	0.559148	ENSG00000168769	TET2	FALSE	FALSE	FALSE	TRUE
chr4_105272735_C_T	chr4	105272735	C	T	197	Chemotherapy	neoplasms	-0.0851102	0.403742	0.708038	ENSG00000168769	TET2	FALSE	FALSE	FALSE	TRUE
chr4_105272735_C_T	chr4	105272735	C	T	200	Myeloproliferative disease	neoplasms	0.999578	1.05479	0.277358	ENSG00000168769	TET2	FALSE	FALSE	FALSE	TRUE
chr4_105272735_C_T	chr4	105272735	C	T	202.2	Non-Hodgkins lymphoma	neoplasms	0.00835487	0.446653	0.74169	ENSG00000168769	TET2	FALSE	FALSE	FALSE	TRUE
chr4_105272735_C_T	chr4	105272735	C	T	204.12	Lymphoid leukemia, chronic	neoplasms	0.0245533	0.466738	0.732269	ENSG00000168769	TET2	FALSE	FALSE	FALSE	TRUE
chr4_105272735_C_T	chr4	105272735	C	T	204.21	Myeloid leukemia, acute	neoplasms	0.0262692	0.727199	0.711109	ENSG00000168769	TET2	FALSE	FALSE	FALSE	TRUE
chr4_105272735_C_T	chr4	105272735	C	T	204	Leukemia	neoplasms	0.181244	0.506954	0.652637	ENSG00000168769	TET2	FALSE	FALSE	FALSE	TRUE
chr4_105272735_C_T	chr4	105272735	C	T	244.4	Hypothyroidism NOS	endocrine/metabolic	0.00120003	0.363264	0.747012	ENSG00000168769	TET2	FALSE	FALSE	FALSE	TRUE
chr4_105272735_C_T	chr4	105272735	C	T	250.1	Type 1 diabetes	endocrine/metabolic	0.00455113	0.44399	0.743817	ENSG00000168769	TET2	FALSE	FALSE	FALSE	TRUE
chr4_105272735_C_T	chr4	105272735	C	T	272.1	Hyperlipidemia	endocrine/metabolic	-0.14567	0.365631	0.652121	ENSG00000168769	TET2	FALSE	FALSE	FALSE	TRUE
chr4_105272735_C_T	chr4	105272735	C	T	250.2	Type 2 diabetes	endocrine/metabolic	-0.047375	0.351057	0.727171	ENSG00000168769	TET2	FALSE	FALSE	FALSE	TRUE
chr4_105272735_C_T	chr4	105272735	C	T	278.1	Obesity	endocrine/metabolic	-0.00383621	0.358785	0.750606	ENSG00000168769	TET2	FALSE	FALSE	FALSE	TRUE
chr4_105272735_C_T	chr4	105272735	C	T	290	Delirium dementia and amnestic and other cognitive disorders	mental disorders	-0.0534357	0.412862	0.73	ENSG00000168769	TET2	FALSE	FALSE	FALSE	TRUE
chr4_105272735_C_T	chr4	105272735	C	T	318	Tobacco use disorder	mental disorders	0.0768098	0.359051	0.693667	ENSG00000168769	TET2	FALSE	FALSE	FALSE	TRUE
chr4_105272735_C_T	chr4	105272735	C	T	366	Cataract	sense organs	0.113007	0.352496	0.664852	ENSG00000168769	TET2	FALSE	FALSE	FALSE	TRUE
chr4_105272735_C_T	chr4	105272735	C	T	401.1	Essential hypertension	circulatory system	0.112482	0.305876	0.651721	ENSG00000168769	TET2	FALSE	FALSE	FALSE	TRUE
chr4_105272735_C_T	chr4	105272735	C	T	411.4	Coronary atherosclerosis	circulatory system	0.07015	0.354044	0.69783	ENSG00000168769	TET2	FALSE	FALSE	FALSE	TRUE
chr4_105272735_C_T	chr4	105272735	C	T	427.2	Atrial fibrillation and flutter	circulatory system	0.204623	0.471318	0.630176	ENSG00000168769	TET2	FALSE	FALSE	FALSE	TRUE
chr4_105272735_C_T	chr4	105272735	C	T	495	Asthma	respiratory	-0.14223	0.401104	0.666296	ENSG00000168769	TET2	FALSE	FALSE	FALSE	TRUE
chr4_105272735_C_T	chr4	105272735	C	T	555.2	Ulcerative colitis	digestive	0.00579913	0.45841	0.739883	ENSG00000168769	TET2	FALSE	FALSE	FALSE	TRUE
chr4_105272735_C_T	chr4	105272735	C	T	557.1	Celiac disease	digestive	0.0195194	0.454988	0.735617	ENSG00000168769	TET2	FALSE	FALSE	FALSE	TRUE
chr4_105272735_C_T	chr4	105272735	C	T	585.3	Chronic renal failure [CKD]	genitourinary	-0.0467209	0.416487	0.697807	ENSG00000168769	TET2	FALSE	FALSE	FALSE	TRUE
chr4_105272735_C_T	chr4	105272735	C	T	571.5	Other chronic nonalcoholic liver disease	digestive	0.154141	0.475409	0.662797	ENSG00000168769	TET2	FALSE	FALSE	FALSE	TRUE
chr4_105272735_C_T	chr4	105272735	C	T	714.1	Rheumatoid arthritis	musculoskeletal	-0.011173	0.433813	0.75292	ENSG00000168769	TET2	FALSE	FALSE	FALSE	TRUE
chr4_105272774_C_T	chr4	105272774	C	T	153	Colorectal cancer	neoplasms	0.724549	0.783001	0.170344	ENSG00000168769	TET2	FALSE	FALSE	FALSE	TRUE
chr4_105272774_C_T	chr4	105272774	C	T	165.1	Cancer of bronchus; lung	neoplasms	0.182267	0.828144	0.393444	ENSG00000168769	TET2	FALSE	FALSE	FALSE	TRUE
chr4_105272774_C_T	chr4	105272774	C	T	172.2	Other non-epithelial cancer of skin	neoplasms	1.0594	0.468171	0.0113372	ENSG00000168769	TET2	FALSE	FALSE	FALSE	TRUE
chr4_105272774_C_T	chr4	105272774	C	T	174.1	Breast cancer [female]	neoplasms	0.507787	0.735923	0.237192	ENSG00000168769	TET2	FALSE	FALSE	FALSE	TRUE
chr4_105272774_C_T	chr4	105272774	C	T	185	Cancer of prostate	neoplasms	0.293339	0.688379	0.325333	ENSG00000168769	TET2	FALSE	FALSE	FALSE	TRUE
chr4_105272774_C_T	chr4	105272774	C	T	195	Cancer, suspected or other	neoplasms	0.61145	0.532723	0.124489	ENSG00000168769	TET2	FALSE	FALSE	FALSE	TRUE
chr4_105272774_C_T	chr4	105272774	C	T	189.11	Malignant neoplasm of kidney, except pelvis	neoplasms	0.394596	0.901314	0.311032	ENSG00000168769	TET2	FALSE	FALSE	FALSE	TRUE
chr4_105272774_C_T	chr4	105272774	C	T	197	Chemotherapy	neoplasms	1.79411	0.406065	2.46836e-06	ENSG00000168769	TET2	FALSE	FALSE	FALSE	TRUE
chr4_105272774_C_T	chr4	105272774	C	T	200	Myeloproliferative disease	neoplasms	2.07081	0.610298	0.000105104	ENSG00000168769	TET2	FALSE	FALSE	FALSE	TRUE
chr4_105272774_C_T	chr4	105272774	C	T	202.2	Non-Hodgkins lymphoma	neoplasms	0.341582	0.882494	0.329586	ENSG00000168769	TET2	FALSE	FALSE	FALSE	TRUE
chr4_105272774_C_T	chr4	105272774	C	T	204.12	Lymphoid leukemia, chronic	neoplasms	0.517503	0.946682	0.272654	ENSG00000168769	TET2	FALSE	FALSE	FALSE	TRUE
chr4_105272774_C_T	chr4	105272774	C	T	204.21	Myeloid leukemia, acute	neoplasms	0.542336	0.956179	0.265622	ENSG00000168769	TET2	FALSE	FALSE	FALSE	TRUE
chr4_105272774_C_T	chr4	105272774	C	T	204	Leukemia	neoplasms	2.62599	0.520932	8.88187e-09	ENSG00000168769	TET2	FALSE	FALSE	FALSE	TRUE
chr4_105272774_C_T	chr4	105272774	C	T	244.4	Hypothyroidism NOS	endocrine/metabolic	1.0704	0.663523	0.0499775	ENSG00000168769	TET2	FALSE	FALSE	FALSE	TRUE
chr4_105272774_C_T	chr4	105272774	C	T	250.1	Type 1 diabetes	endocrine/metabolic	0.196053	0.832496	0.387404	ENSG00000168769	TET2	FALSE	FALSE	FALSE	TRUE
chr4_105272774_C_T	chr4	105272774	C	T	272.1	Hyperlipidemia	endocrine/metabolic	1.02546	0.386686	0.00389074	ENSG00000168769	TET2	FALSE	FALSE	FALSE	TRUE
chr4_105272774_C_T	chr4	105272774	C	T	250.2	Type 2 diabetes	endocrine/metabolic	-0.508144	0.580112	0.191335	ENSG00000168769	TET2	FALSE	FALSE	FALSE	TRUE
chr4_105272774_C_T	chr4	105272774	C	T	278.1	Obesity	endocrine/metabolic	0.187428	0.569188	0.364504	ENSG00000168769	TET2	FALSE	FALSE	FALSE	TRUE
chr4_105272774_C_T	chr4	105272774	C	T	290	Delirium dementia and amnestic and other cognitive disorders	mental disorders	1.00164	0.729907	0.0800746	ENSG00000168769	TET2	FALSE	FALSE	FALSE	TRUE
chr4_105272774_C_T	chr4	105272774	C	T	318	Tobacco use disorder	mental disorders	0.00771161	0.625059	0.484872	ENSG00000168769	TET2	FALSE	FALSE	FALSE	TRUE
chr4_105272774_C_T	chr4	105272774	C	T	366	Cataract	sense organs	0.423808	0.506246	0.19941	ENSG00000168769	TET2	FALSE	FALSE	FALSE	TRUE
chr4_105272774_C_T	chr4	105272774	C	T	401.1	Essential hypertension	circulatory system	0.644874	0.38882	0.0487212	ENSG00000168769	TET2	FALSE	FALSE	FALSE	TRUE
chr4_105272774_C_T	chr4	105272774	C	T	411.4	Coronary atherosclerosis	circulatory system	0.545547	0.527067	0.14904	ENSG00000168769	TET2	FALSE	FALSE	FALSE	TRUE
chr4_105272774_C_T	chr4	105272774	C	T	427.2	Atrial fibrillation and flutter	circulatory system	0.236607	0.668694	0.351984	ENSG00000168769	TET2	FALSE	FALSE	FALSE	TRUE
chr4_105272774_C_T	chr4	105272774	C	T	495	Asthma	respiratory	0.388186	0.5449	0.235014	ENSG00000168769	TET2	FALSE	FALSE	FALSE	TRUE
chr4_105272774_C_T	chr4	105272774	C	T	555.2	Ulcerative colitis	digestive	0.947293	0.846269	0.122618	ENSG00000168769	TET2	FALSE	FALSE	FALSE	TRUE
chr4_105272774_C_T	chr4	105272774	C	T	557.1	Celiac disease	digestive	0.380448	0.89656	0.315891	ENSG00000168769	TET2	FALSE	FALSE	FALSE	TRUE
chr4_105272774_C_T	chr4	105272774	C	T	585.3	Chronic renal failure [CKD]	genitourinary	0.593442	0.750363	0.207315	ENSG00000168769	TET2	FALSE	FALSE	FALSE	TRUE
chr4_105272774_C_T	chr4	105272774	C	T	571.5	Other chronic nonalcoholic liver disease	digestive	0.129044	0.806551	0.417588	ENSG00000168769	TET2	FALSE	FALSE	FALSE	TRUE
chr4_105272774_C_T	chr4	105272774	C	T	714.1	Rheumatoid arthritis	musculoskeletal	0.279644	0.860203	0.352863	ENSG00000168769	TET2	FALSE	FALSE	FALSE	TRUE
chr4_105272848_TGAAAAG_T	chr4	105272848	TGAAAAG	T	153	Colorectal cancer	neoplasms	0.0705196	0.549391	0.559211	ENSG00000168769	TET2	FALSE	FALSE	FALSE	TRUE
chr4_105272848_TGAAAAG_T	chr4	105272848	TGAAAAG	T	165.1	Cancer of bronchus; lung	neoplasms	0.102767	0.549621	0.54925	ENSG00000168769	TET2	FALSE	FALSE	FALSE	TRUE
chr4_105272848_TGAAAAG_T	chr4	105272848	TGAAAAG	T	172.2	Other non-epithelial cancer of skin	neoplasms	0.203464	0.507489	0.487387	ENSG00000168769	TET2	FALSE	FALSE	FALSE	TRUE
chr4_105272848_TGAAAAG_T	chr4	105272848	TGAAAAG	T	174.1	Breast cancer [female]	neoplasms	0.202656	0.509182	0.488218	ENSG00000168769	TET2	FALSE	FALSE	FALSE	TRUE
chr4_105272848_TGAAAAG_T	chr4	105272848	TGAAAAG	T	185	Cancer of prostate	neoplasms	0.299705	0.572761	0.447401	ENSG00000168769	TET2	FALSE	FALSE	FALSE	TRUE
chr4_105272848_TGAAAAG_T	chr4	105272848	TGAAAAG	T	195	Cancer, suspected or other	neoplasms	0.456369	0.583565	0.366835	ENSG00000168769	TET2	FALSE	FALSE	FALSE	TRUE
chr4_105272848_TGAAAAG_T	chr4	105272848	TGAAAAG	T	189.11	Malignant neoplasm of kidney, except pelvis	neoplasms	0.147031	0.575385	0.528269	ENSG00000168769	TET2	FALSE	FALSE	FALSE	TRUE
chr4_105272848_TGAAAAG_T	chr4	105272848	TGAAAAG	T	197	Chemotherapy	neoplasms	-0.0385721	0.488122	0.634264	ENSG00000168769	TET2	FALSE	FALSE	FALSE	TRUE
chr4_105272848_TGAAAAG_T	chr4	105272848	TGAAAAG	T	200	Myeloproliferative disease	neoplasms	0.124311	0.733654	0.513677	ENSG00000168769	TET2	FALSE	FALSE	FALSE	TRUE
chr4_105272848_TGAAAAG_T	chr4	105272848	TGAAAAG	T	202.2	Non-Hodgkins lymphoma	neoplasms	0.694989	0.734772	0.319727	ENSG00000168769	TET2	FALSE	FALSE	FALSE	TRUE
chr4_105272848_TGAAAAG_T	chr4	105272848	TGAAAAG	T	204.12	Lymphoid leukemia, chronic	neoplasms	0.154098	0.590463	0.52436	ENSG00000168769	TET2	FALSE	FALSE	FALSE	TRUE
chr4_105272848_TGAAAAG_T	chr4	105272848	TGAAAAG	T	204.21	Myeloid leukemia, acute	neoplasms	0.147128	0.831817	0.506306	ENSG00000168769	TET2	FALSE	FALSE	FALSE	TRUE
chr4_105272848_TGAAAAG_T	chr4	105272848	TGAAAAG	T	204	Leukemia	neoplasms	0.123478	0.560274	0.539282	ENSG00000168769	TET2	FALSE	FALSE	FALSE	TRUE
chr4_105272848_TGAAAAG_T	chr4	105272848	TGAAAAG	T	244.4	Hypothyroidism NOS	endocrine/metabolic	0.147541	0.47918	0.516532	ENSG00000168769	TET2	FALSE	FALSE	FALSE	TRUE
chr4_105272848_TGAAAAG_T	chr4	105272848	TGAAAAG	T	250.1	Type 1 diabetes	endocrine/metabolic	0.130228	0.564471	0.536052	ENSG00000168769	TET2	FALSE	FALSE	FALSE	TRUE
chr4_105272848_TGAAAAG_T	chr4	105272848	TGAAAAG	T	272.1	Hyperlipidemia	endocrine/metabolic	0.28106	0.44008	0.416224	ENSG00000168769	TET2	FALSE	FALSE	FALSE	TRUE
chr4_105272848_TGAAAAG_T	chr4	105272848	TGAAAAG	T	250.2	Type 2 diabetes	endocrine/metabolic	-0.14432	0.476266	0.56035	ENSG00000168769	TET2	FALSE	FALSE	FALSE	TRUE
chr4_105272848_TGAAAAG_T	chr4	105272848	TGAAAAG	T	278.1	Obesity	endocrine/metabolic	0.280933	0.499059	0.437744	ENSG00000168769	TET2	FALSE	FALSE	FALSE	TRUE
chr4_105272848_TGAAAAG_T	chr4	105272848	TGAAAAG	T	290	Delirium dementia and amnestic and other cognitive disorders	mental disorders	0.0427055	0.517711	0.582523	ENSG00000168769	TET2	FALSE	FALSE	FALSE	TRUE
chr4_105272848_TGAAAAG_T	chr4	105272848	TGAAAAG	T	318	Tobacco use disorder	mental disorders	0.132596	0.474109	0.52524	ENSG00000168769	TET2	FALSE	FALSE	FALSE	TRUE
chr4_105272848_TGAAAAG_T	chr4	105272848	TGAAAAG	T	366	Cataract	sense organs	-0.204114	0.474682	0.516106	ENSG00000168769	TET2	FALSE	FALSE	FALSE	TRUE
chr4_105272848_TGAAAAG_T	chr4	105272848	TGAAAAG	T	401.1	Essential hypertension	circulatory system	-0.0496786	0.370015	0.609821	ENSG00000168769	TET2	FALSE	FALSE	FALSE	TRUE
chr4_105272848_TGAAAAG_T	chr4	105272848	TGAAAAG	T	411.4	Coronary atherosclerosis	circulatory system	0.268898	0.494588	0.443877	ENSG00000168769	TET2	FALSE	FALSE	FALSE	TRUE
chr4_105272848_TGAAAAG_T	chr4	105272848	TGAAAAG	T	427.2	Atrial fibrillation and flutter	circulatory system	0.154953	0.483623	0.512596	ENSG00000168769	TET2	FALSE	FALSE	FALSE	TRUE
chr4_105272848_TGAAAAG_T	chr4	105272848	TGAAAAG	T	495	Asthma	respiratory	0.360408	0.513569	0.394085	ENSG00000168769	TET2	FALSE	FALSE	FALSE	TRUE
chr4_105272848_TGAAAAG_T	chr4	105272848	TGAAAAG	T	555.2	Ulcerative colitis	digestive	0.115983	0.56858	0.539571	ENSG00000168769	TET2	FALSE	FALSE	FALSE	TRUE
chr4_105272848_TGAAAAG_T	chr4	105272848	TGAAAAG	T	557.1	Celiac disease	digestive	0.127616	0.563109	0.537314	ENSG00000168769	TET2	FALSE	FALSE	FALSE	TRUE
chr4_105272848_TGAAAAG_T	chr4	105272848	TGAAAAG	T	585.3	Chronic renal failure [CKD]	genitourinary	0.30765	0.576689	0.404425	ENSG00000168769	TET2	FALSE	FALSE	FALSE	TRUE
chr4_105272848_TGAAAAG_T	chr4	105272848	TGAAAAG	T	571.5	Other chronic nonalcoholic liver disease	digestive	0.076071	0.533899	0.563641	ENSG00000168769	TET2	FALSE	FALSE	FALSE	TRUE
chr4_105272848_TGAAAAG_T	chr4	105272848	TGAAAAG	T	714.1	Rheumatoid arthritis	musculoskeletal	0.362084	0.621851	0.426597	ENSG00000168769	TET2	FALSE	FALSE	FALSE	TRUE
chr4_105275056_C_T	chr4	105275056	C	T	153	Colorectal cancer	neoplasms	-0.290173	0.853891	0.374295	ENSG00000168769	TET2	FALSE	FALSE	FALSE	TRUE
chr4_105275056_C_T	chr4	105275056	C	T	165.1	Cancer of bronchus; lung	neoplasms	0.711445	0.932089	0.217798	ENSG00000168769	TET2	FALSE	FALSE	FALSE	TRUE
chr4_105275056_C_T	chr4	105275056	C	T	172.2	Other non-epithelial cancer of skin	neoplasms	0.168277	0.632054	0.392009	ENSG00000168769	TET2	FALSE	FALSE	FALSE	TRUE
chr4_105275056_C_T	chr4	105275056	C	T	174.1	Breast cancer [female]	neoplasms	0.479234	0.712019	0.247972	ENSG00000168769	TET2	FALSE	FALSE	FALSE	TRUE
chr4_105275056_C_T	chr4	105275056	C	T	185	Cancer of prostate	neoplasms	-0.517106	0.750246	0.247921	ENSG00000168769	TET2	FALSE	FALSE	FALSE	TRUE
chr4_105275056_C_T	chr4	105275056	C	T	195	Cancer, suspected or other	neoplasms	0.346826	0.533958	0.256847	ENSG00000168769	TET2	FALSE	FALSE	FALSE	TRUE
chr4_105275056_C_T	chr4	105275056	C	T	189.11	Malignant neoplasm of kidney, except pelvis	neoplasms	0.179487	1.11634	0.423632	ENSG00000168769	TET2	FALSE	FALSE	FALSE	TRUE
chr4_105275056_C_T	chr4	105275056	C	T	197	Chemotherapy	neoplasms	1.21596	0.424487	0.00194973	ENSG00000168769	TET2	FALSE	FALSE	FALSE	TRUE
chr4_105275056_C_T	chr4	105275056	C	T	200	Myeloproliferative disease	neoplasms	2.77565	0.529406	9.98927e-09	ENSG00000168769	TET2	FALSE	FALSE	FALSE	TRUE
chr4_105275056_C_T	chr4	105275056	C	T	202.2	Non-Hodgkins lymphoma	neoplasms	2.157	0.565266	3.15057e-05	ENSG00000168769	TET2	FALSE	FALSE	FALSE	TRUE
chr4_105275056_C_T	chr4	105275056	C	T	204.12	Lymphoid leukemia, chronic	neoplasms	0.273153	1.16601	0.39471	ENSG00000168769	TET2	FALSE	FALSE	FALSE	TRUE
chr4_105275056_C_T	chr4	105275056	C	T	204.21	Myeloid leukemia, acute	neoplasms	2.05304	0.779537	0.00245959	ENSG00000168769	TET2	FALSE	FALSE	FALSE	TRUE
chr4_105275056_C_T	chr4	105275056	C	T	204	Leukemia	neoplasms	2.0381	0.555581	6.59319e-05	ENSG00000168769	TET2	FALSE	FALSE	FALSE	TRUE
chr4_105275056_C_T	chr4	105275056	C	T	244.4	Hypothyroidism NOS	endocrine/metabolic	1.50324	0.412871	0.000113154	ENSG00000168769	TET2	FALSE	FALSE	FALSE	TRUE
chr4_105275056_C_T	chr4	105275056	C	T	250.1	Type 1 diabetes	endocrine/metabolic	0.0549225	1.04919	0.467178	ENSG00000168769	TET2	FALSE	FALSE	FALSE	TRUE
chr4_105275056_C_T	chr4	105275056	C	T	272.1	Hyperlipidemia	endocrine/metabolic	0.363251	0.445431	0.206893	ENSG00000168769	TET2	FALSE	FALSE	FALSE	TRUE
chr4_105275056_C_T	chr4	105275056	C	T	250.2	Type 2 diabetes	endocrine/metabolic	-0.414458	0.575533	0.236877	ENSG00000168769	TET2	FALSE	FALSE	FALSE	TRUE
chr4_105275056_C_T	chr4	105275056	C	T	278.1	Obesity	endocrine/metabolic	-0.689021	0.606888	0.126915	ENSG00000168769	TET2	FALSE	FALSE	FALSE	TRUE
chr4_105275056_C_T	chr4	105275056	C	T	290	Delirium dementia and amnestic and other cognitive disorders	mental disorders	1.34411	0.482858	0.00241288	ENSG00000168769	TET2	FALSE	FALSE	FALSE	TRUE
chr4_105275056_C_T	chr4	105275056	C	T	318	Tobacco use disorder	mental disorders	-0.119346	0.570402	0.41992	ENSG00000168769	TET2	FALSE	FALSE	FALSE	TRUE
chr4_105275056_C_T	chr4	105275056	C	T	366	Cataract	sense organs	0.13375	0.462688	0.38497	ENSG00000168769	TET2	FALSE	FALSE	FALSE	TRUE
chr4_105275056_C_T	chr4	105275056	C	T	401.1	Essential hypertension	circulatory system	-0.39393	0.373318	0.145506	ENSG00000168769	TET2	FALSE	FALSE	FALSE	TRUE
chr4_105275056_C_T	chr4	105275056	C	T	411.4	Coronary atherosclerosis	circulatory system	0.151481	0.560601	0.391296	ENSG00000168769	TET2	FALSE	FALSE	FALSE	TRUE
chr4_105275056_C_T	chr4	105275056	C	T	427.2	Atrial fibrillation and flutter	circulatory system	0.273853	0.65925	0.336101	ENSG00000168769	TET2	FALSE	FALSE	FALSE	TRUE
chr4_105275056_C_T	chr4	105275056	C	T	495	Asthma	respiratory	-0.259742	0.531396	0.314257	ENSG00000168769	TET2	FALSE	FALSE	FALSE	TRUE
chr4_105275056_C_T	chr4	105275056	C	T	555.2	Ulcerative colitis	digestive	-0.123802	0.950959	0.458424	ENSG00000168769	TET2	FALSE	FALSE	FALSE	TRUE
chr4_105275056_C_T	chr4	105275056	C	T	557.1	Celiac disease	digestive	0.996294	1.02673	0.159182	ENSG00000168769	TET2	FALSE	FALSE	FALSE	TRUE
chr4_105275056_C_T	chr4	105275056	C	T	585.3	Chronic renal failure [CKD]	genitourinary	-0.344191	0.823245	0.344094	ENSG00000168769	TET2	FALSE	FALSE	FALSE	TRUE
chr4_105275056_C_T	chr4	105275056	C	T	571.5	Other chronic nonalcoholic liver disease	digestive	-0.249039	0.87986	0.396741	ENSG00000168769	TET2	FALSE	FALSE	FALSE	TRUE
chr4_105275056_C_T	chr4	105275056	C	T	714.1	Rheumatoid arthritis	musculoskeletal	-0.196787	0.908129	0.423292	ENSG00000168769	TET2	FALSE	FALSE	FALSE	TRUE
chr4_105275121_GCCCCAGCAGCAGCAGAGA_G	chr4	105275121	GCCCCAGCAGCAGCAGAGA	G	153	Colorectal cancer	neoplasms	0.187603	0.591694	0.543283	ENSG00000168769	TET2	FALSE	FALSE	FALSE	TRUE
chr4_105275121_GCCCCAGCAGCAGCAGAGA_G	chr4	105275121	GCCCCAGCAGCAGCAGAGA	G	165.1	Cancer of bronchus; lung	neoplasms	-0.0835731	0.551726	0.60025	ENSG00000168769	TET2	FALSE	FALSE	FALSE	TRUE
chr4_105275121_GCCCCAGCAGCAGCAGAGA_G	chr4	105275121	GCCCCAGCAGCAGCAGAGA	G	172.2	Other non-epithelial cancer of skin	neoplasms	-0.131518	0.531148	0.570243	ENSG00000168769	TET2	FALSE	FALSE	FALSE	TRUE
chr4_105275121_GCCCCAGCAGCAGCAGAGA_G	chr4	105275121	GCCCCAGCAGCAGCAGAGA	G	174.1	Breast cancer [female]	neoplasms	0.0353983	0.489651	0.628824	ENSG00000168769	TET2	FALSE	FALSE	FALSE	TRUE
chr4_105275121_GCCCCAGCAGCAGCAGAGA_G	chr4	105275121	GCCCCAGCAGCAGCAGAGA	G	185	Cancer of prostate	neoplasms	0.0546164	0.498568	0.617254	ENSG00000168769	TET2	FALSE	FALSE	FALSE	TRUE
chr4_105275121_GCCCCAGCAGCAGCAGAGA_G	chr4	105275121	GCCCCAGCAGCAGCAGAGA	G	195	Cancer, suspected or other	neoplasms	-0.0638688	0.449703	0.603238	ENSG00000168769	TET2	FALSE	FALSE	FALSE	TRUE
chr4_105275121_GCCCCAGCAGCAGCAGAGA_G	chr4	105275121	GCCCCAGCAGCAGCAGAGA	G	189.11	Malignant neoplasm of kidney, except pelvis	neoplasms	-0.0420251	0.573498	0.624625	ENSG00000168769	TET2	FALSE	FALSE	FALSE	TRUE
chr4_105275121_GCCCCAGCAGCAGCAGAGA_G	chr4	105275121	GCCCCAGCAGCAGCAGAGA	G	197	Chemotherapy	neoplasms	0.468146	0.535987	0.37394	ENSG00000168769	TET2	FALSE	FALSE	FALSE	TRUE
chr4_105275121_GCCCCAGCAGCAGCAGAGA_G	chr4	105275121	GCCCCAGCAGCAGCAGAGA	G	200	Myeloproliferative disease	neoplasms	-0.0685227	0.691877	0.597566	ENSG00000168769	TET2	FALSE	FALSE	FALSE	TRUE
chr4_105275121_GCCCCAGCAGCAGCAGAGA_G	chr4	105275121	GCCCCAGCAGCAGCAGAGA	G	202.2	Non-Hodgkins lymphoma	neoplasms	-0.0583878	0.563718	0.615317	ENSG00000168769	TET2	FALSE	FALSE	FALSE	TRUE
chr4_105275121_GCCCCAGCAGCAGCAGAGA_G	chr4	105275121	GCCCCAGCAGCAGCAGAGA	G	204.12	Lymphoid leukemia, chronic	neoplasms	-0.0353802	0.58704	0.627815	ENSG00000168769	TET2	FALSE	FALSE	FALSE	TRUE
chr4_105275121_GCCCCAGCAGCAGCAGAGA_G	chr4	105275121	GCCCCAGCAGCAGCAGAGA	G	204.21	Myeloid leukemia, acute	neoplasms	-0.040046	0.813444	0.610967	ENSG00000168769	TET2	FALSE	FALSE	FALSE	TRUE
chr4_105275121_GCCCCAGCAGCAGCAGAGA_G	chr4	105275121	GCCCCAGCAGCAGCAGAGA	G	204	Leukemia	neoplasms	-0.0644629	0.56031	0.611775	ENSG00000168769	TET2	FALSE	FALSE	FALSE	TRUE
chr4_105275121_GCCCCAGCAGCAGCAGAGA_G	chr4	105275121	GCCCCAGCAGCAGCAGAGA	G	244.4	Hypothyroidism NOS	endocrine/metabolic	-0.0647149	0.404186	0.597498	ENSG00000168769	TET2	FALSE	FALSE	FALSE	TRUE
chr4_105275121_GCCCCAGCAGCAGCAGAGA_G	chr4	105275121	GCCCCAGCAGCAGCAGAGA	G	250.1	Type 1 diabetes	endocrine/metabolic	-0.132875	0.528789	0.569072	ENSG00000168769	TET2	FALSE	FALSE	FALSE	TRUE
chr4_105275121_GCCCCAGCAGCAGCAGAGA_G	chr4	105275121	GCCCCAGCAGCAGCAGAGA	G	272.1	Hyperlipidemia	endocrine/metabolic	-0.150176	0.372261	0.5198	ENSG00000168769	TET2	FALSE	FALSE	FALSE	TRUE
chr4_105275121_GCCCCAGCAGCAGCAGAGA_G	chr4	105275121	GCCCCAGCAGCAGCAGAGA	G	250.2	Type 2 diabetes	endocrine/metabolic	-0.193719	0.400098	0.493732	ENSG00000168769	TET2	FALSE	FALSE	FALSE	TRUE
chr4_105275121_GCCCCAGCAGCAGCAGAGA_G	chr4	105275121	GCCCCAGCAGCAGCAGAGA	G	278.1	Obesity	endocrine/metabolic	-0.251939	0.493978	0.48523	ENSG00000168769	TET2	FALSE	FALSE	FALSE	TRUE
chr4_105275121_GCCCCAGCAGCAGCAGAGA_G	chr4	105275121	GCCCCAGCAGCAGCAGAGA	G	290	Delirium dementia and amnestic and other cognitive disorders	mental disorders	-0.142499	0.523385	0.562387	ENSG00000168769	TET2	FALSE	FALSE	FALSE	TRUE
chr4_105275121_GCCCCAGCAGCAGCAGAGA_G	chr4	105275121	GCCCCAGCAGCAGCAGAGA	G	318	Tobacco use disorder	mental disorders	-0.236831	0.505247	0.498744	ENSG00000168769	TET2	FALSE	FALSE	FALSE	TRUE
chr4_105275121_GCCCCAGCAGCAGCAGAGA_G	chr4	105275121	GCCCCAGCAGCAGCAGAGA	G	366	Cataract	sense organs	-0.0549767	0.367498	0.600778	ENSG00000168769	TET2	FALSE	FALSE	FALSE	TRUE
chr4_105275121_GCCCCAGCAGCAGCAGAGA_G	chr4	105275121	GCCCCAGCAGCAGCAGAGA	G	401.1	Essential hypertension	circulatory system	-0.207933	0.36359	0.465199	ENSG00000168769	TET2	FALSE	FALSE	FALSE	TRUE
chr4_105275121_GCCCCAGCAGCAGCAGAGA_G	chr4	105275121	GCCCCAGCAGCAGCAGAGA	G	411.4	Coronary atherosclerosis	circulatory system	-0.190017	0.435889	0.50947	ENSG00000168769	TET2	FALSE	FALSE	FALSE	TRUE
chr4_105275121_GCCCCAGCAGCAGCAGAGA_G	chr4	105275121	GCCCCAGCAGCAGCAGAGA	G	427.2	Atrial fibrillation and flutter	circulatory system	-0.185669	0.511068	0.533132	ENSG00000168769	TET2	FALSE	FALSE	FALSE	TRUE
chr4_105275121_GCCCCAGCAGCAGCAGAGA_G	chr4	105275121	GCCCCAGCAGCAGCAGAGA	G	495	Asthma	respiratory	-0.0458435	0.402069	0.612002	ENSG00000168769	TET2	FALSE	FALSE	FALSE	TRUE
chr4_105275121_GCCCCAGCAGCAGCAGAGA_G	chr4	105275121	GCCCCAGCAGCAGCAGAGA	G	555.2	Ulcerative colitis	digestive	0.679444	0.688927	0.297882	ENSG00000168769	TET2	FALSE	FALSE	FALSE	TRUE
chr4_105275121_GCCCCAGCAGCAGCAGAGA_G	chr4	105275121	GCCCCAGCAGCAGCAGAGA	G	557.1	Celiac disease	digestive	0.634699	0.711543	0.365779	ENSG00000168769	TET2	FALSE	FALSE	FALSE	TRUE
chr4_105275121_GCCCCAGCAGCAGCAGAGA_G	chr4	105275121	GCCCCAGCAGCAGCAGAGA	G	585.3	Chronic renal failure [CKD]	genitourinary	-0.178458	0.51127	0.503436	ENSG00000168769	TET2	FALSE	FALSE	FALSE	TRUE
chr4_105275121_GCCCCAGCAGCAGCAGAGA_G	chr4	105275121	GCCCCAGCAGCAGCAGAGA	G	571.5	Other chronic nonalcoholic liver disease	digestive	-0.140574	0.526301	0.564041	ENSG00000168769	TET2	FALSE	FALSE	FALSE	TRUE
chr4_105275121_GCCCCAGCAGCAGCAGAGA_G	chr4	105275121	GCCCCAGCAGCAGCAGAGA	G	714.1	Rheumatoid arthritis	musculoskeletal	-0.10939	0.537531	0.584178	ENSG00000168769	TET2	FALSE	FALSE	FALSE	TRUE
chr4_105275142_CCAG_C	chr4	105275142	CCAG	C	153	Colorectal cancer	neoplasms	-0.0211559	0.143332	0.868584	ENSG00000168769	TET2	FALSE	FALSE	FALSE	TRUE
chr4_105275142_CCAG_C	chr4	105275142	CCAG	C	165.1	Cancer of bronchus; lung	neoplasms	-0.000894415	0.0428972	0.901611	ENSG00000168769	TET2	FALSE	FALSE	FALSE	TRUE
chr4_105275142_CCAG_C	chr4	105275142	CCAG	C	172.2	Other non-epithelial cancer of skin	neoplasms	-0.00455489	0.0463471	0.892732	ENSG00000168769	TET2	FALSE	FALSE	FALSE	TRUE
chr4_105275142_CCAG_C	chr4	105275142	CCAG	C	174.1	Breast cancer [female]	neoplasms	-0.00392364	0.0412904	0.893072	ENSG00000168769	TET2	FALSE	FALSE	FALSE	TRUE
chr4_105275142_CCAG_C	chr4	105275142	CCAG	C	185	Cancer of prostate	neoplasms	-0.00360586	0.0430593	0.894689	ENSG00000168769	TET2	FALSE	FALSE	FALSE	TRUE
chr4_105275142_CCAG_C	chr4	105275142	CCAG	C	195	Cancer, suspected or other	neoplasms	-0.00252467	0.0360681	0.896302	ENSG00000168769	TET2	FALSE	FALSE	FALSE	TRUE
chr4_105275142_CCAG_C	chr4	105275142	CCAG	C	189.11	Malignant neoplasm of kidney, except pelvis	neoplasms	-0.00194388	0.0417986	0.899388	ENSG00000168769	TET2	FALSE	FALSE	FALSE	TRUE
chr4_105275142_CCAG_C	chr4	105275142	CCAG	C	197	Chemotherapy	neoplasms	-0.00526606	0.0450042	0.88951	ENSG00000168769	TET2	FALSE	FALSE	FALSE	TRUE
chr4_105275142_CCAG_C	chr4	105275142	CCAG	C	200	Myeloproliferative disease	neoplasms	-0.0691423	0.384564	0.836772	ENSG00000168769	TET2	FALSE	FALSE	FALSE	TRUE
chr4_105275142_CCAG_C	chr4	105275142	CCAG	C	202.2	Non-Hodgkins lymphoma	neoplasms	-0.00133696	0.0405078	0.900838	ENSG00000168769	TET2	FALSE	FALSE	FALSE	TRUE
chr4_105275142_CCAG_C	chr4	105275142	CCAG	C	204.12	Lymphoid leukemia, chronic	neoplasms	-0.00334103	0.0876245	0.89881	ENSG00000168769	TET2	FALSE	FALSE	FALSE	TRUE
chr4_105275142_CCAG_C	chr4	105275142	CCAG	C	204.21	Myeloid leukemia, acute	neoplasms	0.517023	1.32784	0.724572	ENSG00000168769	TET2	FALSE	FALSE	FALSE	TRUE
chr4_105275142_CCAG_C	chr4	105275142	CCAG	C	204	Leukemia	neoplasms	-0.00131927	0.0405089	0.900885	ENSG00000168769	TET2	FALSE	FALSE	FALSE	TRUE
chr4_105275142_CCAG_C	chr4	105275142	CCAG	C	244.4	Hypothyroidism NOS	endocrine/metabolic	0.00209485	0.0371032	0.89823	ENSG00000168769	TET2	FALSE	FALSE	FALSE	TRUE
chr4_105275142_CCAG_C	chr4	105275142	CCAG	C	250.1	Type 1 diabetes	endocrine/metabolic	-0.00149543	0.0405597	0.900424	ENSG00000168769	TET2	FALSE	FALSE	FALSE	TRUE
chr4_105275142_CCAG_C	chr4	105275142	CCAG	C	272.1	Hyperlipidemia	endocrine/metabolic	0.00118726	0.0322184	0.900258	ENSG00000168769	TET2	FALSE	FALSE	FALSE	TRUE
chr4_105275142_CCAG_C	chr4	105275142	CCAG	C	250.2	Type 2 diabetes	endocrine/metabolic	0.00320046	0.0385057	0.894662	ENSG00000168769	TET2	FALSE	FALSE	FALSE	TRUE
chr4_105275142_CCAG_C	chr4	105275142	CCAG	C	278.1	Obesity	endocrine/metabolic	-0.000553232	0.0343237	0.902609	ENSG00000168769	TET2	FALSE	FALSE	FALSE	TRUE
chr4_105275142_CCAG_C	chr4	105275142	CCAG	C	290	Delirium dementia and amnestic and other cognitive disorders	mental disorders	0.000331479	0.0375013	0.903712	ENSG00000168769	TET2	FALSE	FALSE	FALSE	TRUE
chr4_105275142_CCAG_C	chr4	105275142	CCAG	C	318	Tobacco use disorder	mental disorders	-0.000694668	0.0352694	0.90222	ENSG00000168769	TET2	FALSE	FALSE	FALSE	TRUE
chr4_105275142_CCAG_C	chr4	105275142	CCAG	C	366	Cataract	sense organs	-0.000353331	0.0317765	0.90317	ENSG00000168769	TET2	FALSE	FALSE	FALSE	TRUE
chr4_105275142_CCAG_C	chr4	105275142	CCAG	C	401.1	Essential hypertension	circulatory system	-0.00121776	0.0292542	0.899483	ENSG00000168769	TET2	FALSE	FALSE	FALSE	TRUE
chr4_105275142_CCAG_C	chr4	105275142	CCAG	C	411.4	Coronary atherosclerosis	circulatory system	0.00234246	0.0369754	0.897322	ENSG00000168769	TET2	FALSE	FALSE	FALSE	TRUE
chr4_105275142_CCAG_C	chr4	105275142	CCAG	C	427.2	Atrial fibrillation and flutter	circulatory system	0.000967051	0.0371932	0.901837	ENSG00000168769	TET2	FALSE	FALSE	FALSE	TRUE
chr4_105275142_CCAG_C	chr4	105275142	CCAG	C	495	Asthma	respiratory	0.00498295	0.0430781	0.889409	ENSG00000168769	TET2	FALSE	FALSE	FALSE	TRUE
chr4_105275142_CCAG_C	chr4	105275142	CCAG	C	555.2	Ulcerative colitis	digestive	-0.0161905	0.146468	0.882957	ENSG00000168769	TET2	FALSE	FALSE	FALSE	TRUE
chr4_105275142_CCAG_C	chr4	105275142	CCAG	C	557.1	Celiac disease	digestive	-0.00116089	0.0404907	0.901297	ENSG00000168769	TET2	FALSE	FALSE	FALSE	TRUE
chr4_105275142_CCAG_C	chr4	105275142	CCAG	C	585.3	Chronic renal failure [CKD]	genitourinary	-0.00477046	0.053646	0.776014	ENSG00000168769	TET2	FALSE	FALSE	FALSE	TRUE
chr4_105275142_CCAG_C	chr4	105275142	CCAG	C	571.5	Other chronic nonalcoholic liver disease	digestive	-0.000567831	0.0388968	0.902765	ENSG00000168769	TET2	FALSE	FALSE	FALSE	TRUE
chr4_105275142_CCAG_C	chr4	105275142	CCAG	C	714.1	Rheumatoid arthritis	musculoskeletal	-0.00385937	0.0443412	0.894373	ENSG00000168769	TET2	FALSE	FALSE	FALSE	TRUE
chr4_105276128_T_C	chr4	105276128	T	C	153	Colorectal cancer	neoplasms	0.701489	0.585758	0.172651	ENSG00000168769	TET2	FALSE	FALSE	FALSE	TRUE
chr4_105276128_T_C	chr4	105276128	T	C	165.1	Cancer of bronchus; lung	neoplasms	0.58907	0.59932	0.219497	ENSG00000168769	TET2	FALSE	FALSE	FALSE	TRUE
chr4_105276128_T_C	chr4	105276128	T	C	172.2	Other non-epithelial cancer of skin	neoplasms	0.414926	0.43901	0.231519	ENSG00000168769	TET2	FALSE	FALSE	FALSE	TRUE
chr4_105276128_T_C	chr4	105276128	T	C	174.1	Breast cancer [female]	neoplasms	0.746393	0.535573	0.141721	ENSG00000168769	TET2	FALSE	FALSE	FALSE	TRUE
chr4_105276128_T_C	chr4	105276128	T	C	185	Cancer of prostate	neoplasms	0.409044	0.504389	0.266956	ENSG00000168769	TET2	FALSE	FALSE	FALSE	TRUE
chr4_105276128_T_C	chr4	105276128	T	C	195	Cancer, suspected or other	neoplasms	-0.0208346	0.373898	0.531796	ENSG00000168769	TET2	FALSE	FALSE	FALSE	TRUE
chr4_105276128_T_C	chr4	105276128	T	C	189.11	Malignant neoplasm of kidney, except pelvis	neoplasms	0.201098	0.640898	0.42521	ENSG00000168769	TET2	FALSE	FALSE	FALSE	TRUE
chr4_105276128_T_C	chr4	105276128	T	C	197	Chemotherapy	neoplasms	0.745501	0.418645	0.108918	ENSG00000168769	TET2	FALSE	FALSE	FALSE	TRUE
chr4_105276128_T_C	chr4	105276128	T	C	200	Myeloproliferative disease	neoplasms	1.81011	0.564449	0.00075509	ENSG00000168769	TET2	FALSE	FALSE	FALSE	TRUE
chr4_105276128_T_C	chr4	105276128	T	C	202.2	Non-Hodgkins lymphoma	neoplasms	0.762329	0.661387	0.17906	ENSG00000168769	TET2	FALSE	FALSE	FALSE	TRUE
chr4_105276128_T_C	chr4	105276128	T	C	204.12	Lymphoid leukemia, chronic	neoplasms	0.273863	0.666613	0.390552	ENSG00000168769	TET2	FALSE	FALSE	FALSE	TRUE
chr4_105276128_T_C	chr4	105276128	T	C	204.21	Myeloid leukemia, acute	neoplasms	1.22739	0.690699	0.10587	ENSG00000168769	TET2	FALSE	FALSE	FALSE	TRUE
chr4_105276128_T_C	chr4	105276128	T	C	204	Leukemia	neoplasms	1.2492	0.611116	0.101601	ENSG00000168769	TET2	FALSE	FALSE	FALSE	TRUE
chr4_105276128_T_C	chr4	105276128	T	C	244.4	Hypothyroidism NOS	endocrine/metabolic	0.234438	0.426796	0.34872	ENSG00000168769	TET2	FALSE	FALSE	FALSE	TRUE
chr4_105276128_T_C	chr4	105276128	T	C	250.1	Type 1 diabetes	endocrine/metabolic	0.0989795	0.606546	0.480759	ENSG00000168769	TET2	FALSE	FALSE	FALSE	TRUE
chr4_105276128_T_C	chr4	105276128	T	C	272.1	Hyperlipidemia	endocrine/metabolic	0.1279	0.321132	0.401629	ENSG00000168769	TET2	FALSE	FALSE	FALSE	TRUE
chr4_105276128_T_C	chr4	105276128	T	C	250.2	Type 2 diabetes	endocrine/metabolic	0.127706	0.401395	0.429298	ENSG00000168769	TET2	FALSE	FALSE	FALSE	TRUE
chr4_105276128_T_C	chr4	105276128	T	C	278.1	Obesity	endocrine/metabolic	-0.0200169	0.401543	0.534524	ENSG00000168769	TET2	FALSE	FALSE	FALSE	TRUE
chr4_105276128_T_C	chr4	105276128	T	C	290	Delirium dementia and amnestic and other cognitive disorders	mental disorders	0.432452	0.503851	0.253749	ENSG00000168769	TET2	FALSE	FALSE	FALSE	TRUE
chr4_105276128_T_C	chr4	105276128	T	C	318	Tobacco use disorder	mental disorders	-0.312225	0.433965	0.297064	ENSG00000168769	TET2	FALSE	FALSE	FALSE	TRUE
chr4_105276128_T_C	chr4	105276128	T	C	366	Cataract	sense organs	-0.0344608	0.336054	0.513513	ENSG00000168769	TET2	FALSE	FALSE	FALSE	TRUE
chr4_105276128_T_C	chr4	105276128	T	C	401.1	Essential hypertension	circulatory system	0.292026	0.286518	0.214265	ENSG00000168769	TET2	FALSE	FALSE	FALSE	TRUE
chr4_105276128_T_C	chr4	105276128	T	C	411.4	Coronary atherosclerosis	circulatory system	0.113482	0.400225	0.441849	ENSG00000168769	TET2	FALSE	FALSE	FALSE	TRUE
chr4_105276128_T_C	chr4	105276128	T	C	427.2	Atrial fibrillation and flutter	circulatory system	0.236656	0.455524	0.358293	ENSG00000168769	TET2	FALSE	FALSE	FALSE	TRUE
chr4_105276128_T_C	chr4	105276128	T	C	495	Asthma	respiratory	0.0999386	0.37277	0.447879	ENSG00000168769	TET2	FALSE	FALSE	FALSE	TRUE
chr4_105276128_T_C	chr4	105276128	T	C	555.2	Ulcerative colitis	digestive	0.104672	0.60826	0.477431	ENSG00000168769	TET2	FALSE	FALSE	FALSE	TRUE
chr4_105276128_T_C	chr4	105276128	T	C	557.1	Celiac disease	digestive	0.0470144	0.600273	0.512385	ENSG00000168769	TET2	FALSE	FALSE	FALSE	TRUE
chr4_105276128_T_C	chr4	105276128	T	C	585.3	Chronic renal failure [CKD]	genitourinary	0.136274	0.526795	0.448364	ENSG00000168769	TET2	FALSE	FALSE	FALSE	TRUE
chr4_105276128_T_C	chr4	105276128	T	C	571.5	Other chronic nonalcoholic liver disease	digestive	-0.0254197	0.566991	0.540896	ENSG00000168769	TET2	FALSE	FALSE	FALSE	TRUE
chr4_105276128_T_C	chr4	105276128	T	C	714.1	Rheumatoid arthritis	musculoskeletal	0.357562	0.591458	0.32815	ENSG00000168769	TET2	FALSE	FALSE	FALSE	TRUE
chr4_105276160_A_G	chr4	105276160	A	G	153	Colorectal cancer	neoplasms	-0.0644598	1.17837	0.479367	ENSG00000168769	TET2	FALSE	FALSE	FALSE	TRUE
chr4_105276160_A_G	chr4	105276160	A	G	165.1	Cancer of bronchus; lung	neoplasms	0.115084	1.28697	0.463112	ENSG00000168769	TET2	FALSE	FALSE	FALSE	TRUE
chr4_105276160_A_G	chr4	105276160	A	G	172.2	Other non-epithelial cancer of skin	neoplasms	0.645992	1.00464	0.259665	ENSG00000168769	TET2	FALSE	FALSE	FALSE	TRUE
chr4_105276160_A_G	chr4	105276160	A	G	174.1	Breast cancer [female]	neoplasms	0.302405	0.910568	0.369387	ENSG00000168769	TET2	FALSE	FALSE	FALSE	TRUE
chr4_105276160_A_G	chr4	105276160	A	G	185	Cancer of prostate	neoplasms	-0.101541	1.17768	0.466839	ENSG00000168769	TET2	FALSE	FALSE	FALSE	TRUE
chr4_105276160_A_G	chr4	105276160	A	G	195	Cancer, suspected or other	neoplasms	0.104377	0.840172	0.450032	ENSG00000168769	TET2	FALSE	FALSE	FALSE	TRUE
chr4_105276160_A_G	chr4	105276160	A	G	189.11	Malignant neoplasm of kidney, except pelvis	neoplasms	0.347979	1.41876	0.401838	ENSG00000168769	TET2	FALSE	FALSE	FALSE	TRUE
chr4_105276160_A_G	chr4	105276160	A	G	197	Chemotherapy	neoplasms	0.412819	0.937633	0.329384	ENSG00000168769	TET2	FALSE	FALSE	FALSE	TRUE
chr4_105276160_A_G	chr4	105276160	A	G	200	Myeloproliferative disease	neoplasms	3.16231	0.70691	3.22575e-06	ENSG00000168769	TET2	FALSE	FALSE	FALSE	TRUE
chr4_105276160_A_G	chr4	105276160	A	G	202.2	Non-Hodgkins lymphoma	neoplasms	0.275048	1.37798	0.419612	ENSG00000168769	TET2	FALSE	FALSE	FALSE	TRUE
chr4_105276160_A_G	chr4	105276160	A	G	204.12	Lymphoid leukemia, chronic	neoplasms	0.397169	1.44578	0.390484	ENSG00000168769	TET2	FALSE	FALSE	FALSE	TRUE
chr4_105276160_A_G	chr4	105276160	A	G	204.21	Myeloid leukemia, acute	neoplasms	3.61427	0.809221	3.1307e-06	ENSG00000168769	TET2	FALSE	FALSE	FALSE	TRUE
chr4_105276160_A_G	chr4	105276160	A	G	204	Leukemia	neoplasms	3.66381	0.619872	1.58114e-08	ENSG00000168769	TET2	FALSE	FALSE	FALSE	TRUE
chr4_105276160_A_G	chr4	105276160	A	G	244.4	Hypothyroidism NOS	endocrine/metabolic	0.596571	0.806457	0.229494	ENSG00000168769	TET2	FALSE	FALSE	FALSE	TRUE
chr4_105276160_A_G	chr4	105276160	A	G	250.1	Type 1 diabetes	endocrine/metabolic	0.138311	1.30041	0.456382	ENSG00000168769	TET2	FALSE	FALSE	FALSE	TRUE
chr4_105276160_A_G	chr4	105276160	A	G	272.1	Hyperlipidemia	endocrine/metabolic	-0.805776	0.718198	0.130943	ENSG00000168769	TET2	FALSE	FALSE	FALSE	TRUE
chr4_105276160_A_G	chr4	105276160	A	G	250.2	Type 2 diabetes	endocrine/metabolic	0.862302	0.858275	0.157289	ENSG00000168769	TET2	FALSE	FALSE	FALSE	TRUE
chr4_105276160_A_G	chr4	105276160	A	G	278.1	Obesity	endocrine/metabolic	-0.476272	0.913694	0.301705	ENSG00000168769	TET2	FALSE	FALSE	FALSE	TRUE
chr4_105276160_A_G	chr4	105276160	A	G	290	Delirium dementia and amnestic and other cognitive disorders	mental disorders	-0.115637	1.14612	0.460957	ENSG00000168769	TET2	FALSE	FALSE	FALSE	TRUE
chr4_105276160_A_G	chr4	105276160	A	G	318	Tobacco use disorder	mental disorders	0.237844	0.887476	0.393823	ENSG00000168769	TET2	FALSE	FALSE	FALSE	TRUE
chr4_105276160_A_G	chr4	105276160	A	G	366	Cataract	sense organs	0.669898	0.710219	0.172654	ENSG00000168769	TET2	FALSE	FALSE	FALSE	TRUE
chr4_105276160_A_G	chr4	105276160	A	G	401.1	Essential hypertension	circulatory system	0.467663	0.587553	0.212943	ENSG00000168769	TET2	FALSE	FALSE	FALSE	TRUE
chr4_105276160_A_G	chr4	105276160	A	G	411.4	Coronary atherosclerosis	circulatory system	-0.586501	0.880951	0.253237	ENSG00000168769	TET2	FALSE	FALSE	FALSE	TRUE
chr4_105276160_A_G	chr4	105276160	A	G	427.2	Atrial fibrillation and flutter	circulatory system	1.53752	0.990855	0.0598869	ENSG00000168769	TET2	FALSE	FALSE	FALSE	TRUE
chr4_105276160_A_G	chr4	105276160	A	G	495	Asthma	respiratory	-0.0477856	0.796674	0.476608	ENSG00000168769	TET2	FALSE	FALSE	FALSE	TRUE
chr4_105276160_A_G	chr4	105276160	A	G	555.2	Ulcerative colitis	digestive	0.203041	1.33706	0.438373	ENSG00000168769	TET2	FALSE	FALSE	FALSE	TRUE
chr4_105276160_A_G	chr4	105276160	A	G	557.1	Celiac disease	digestive	0.242663	1.36033	0.427928	ENSG00000168769	TET2	FALSE	FALSE	FALSE	TRUE
chr4_105276160_A_G	chr4	105276160	A	G	585.3	Chronic renal failure [CKD]	genitourinary	-0.142971	1.13136	0.45084	ENSG00000168769	TET2	FALSE	FALSE	FALSE	TRUE
chr4_105276160_A_G	chr4	105276160	A	G	571.5	Other chronic nonalcoholic liver disease	digestive	0.0162722	1.22723	0.493486	ENSG00000168769	TET2	FALSE	FALSE	FALSE	TRUE
chr4_105276160_A_G	chr4	105276160	A	G	714.1	Rheumatoid arthritis	musculoskeletal	-0.102722	1.15569	0.46574	ENSG00000168769	TET2	FALSE	FALSE	FALSE	TRUE
chr6_79025518_CTTTAT_C	chr6	79025518	CTTTAT	C	153	Colorectal cancer	neoplasms	1.30074	0.589763	0.012672	ENSG00000146247	PHIP	FALSE	FALSE	FALSE	TRUE
chr6_79025518_CTTTAT_C	chr6	79025518	CTTTAT	C	165.1	Cancer of bronchus; lung	neoplasms	0.363464	0.677084	0.277399	ENSG00000146247	PHIP	FALSE	FALSE	FALSE	TRUE
chr6_79025518_CTTTAT_C	chr6	79025518	CTTTAT	C	172.2	Other non-epithelial cancer of skin	neoplasms	0.133175	0.624185	0.394154	ENSG00000146247	PHIP	FALSE	FALSE	FALSE	TRUE
chr6_79025518_CTTTAT_C	chr6	79025518	CTTTAT	C	174.1	Breast cancer [female]	neoplasms	0.184459	0.638095	0.364863	ENSG00000146247	PHIP	FALSE	FALSE	FALSE	TRUE
chr6_79025518_CTTTAT_C	chr6	79025518	CTTTAT	C	185	Cancer of prostate	neoplasms	0.233978	0.64659	0.338231	ENSG00000146247	PHIP	FALSE	FALSE	FALSE	TRUE
chr6_79025518_CTTTAT_C	chr6	79025518	CTTTAT	C	195	Cancer, suspected or other	neoplasms	0.747784	0.54927	0.0866003	ENSG00000146247	PHIP	FALSE	FALSE	FALSE	TRUE
chr6_79025518_CTTTAT_C	chr6	79025518	CTTTAT	C	189.11	Malignant neoplasm of kidney, except pelvis	neoplasms	0.449372	0.702819	0.24385	ENSG00000146247	PHIP	FALSE	FALSE	FALSE	TRUE
chr6_79025518_CTTTAT_C	chr6	79025518	CTTTAT	C	197	Chemotherapy	neoplasms	0.461901	0.595174	0.213258	ENSG00000146247	PHIP	FALSE	FALSE	FALSE	TRUE
chr6_79025518_CTTTAT_C	chr6	79025518	CTTTAT	C	200	Myeloproliferative disease	neoplasms	1.16893	0.629069	0.0228608	ENSG00000146247	PHIP	FALSE	FALSE	FALSE	TRUE
chr6_79025518_CTTTAT_C	chr6	79025518	CTTTAT	C	202.2	Non-Hodgkins lymphoma	neoplasms	0.419874	0.693426	0.254786	ENSG00000146247	PHIP	FALSE	FALSE	FALSE	TRUE
chr6_79025518_CTTTAT_C	chr6	79025518	CTTTAT	C	204.12	Lymphoid leukemia, chronic	neoplasms	0.463421	0.707619	0.238847	ENSG00000146247	PHIP	FALSE	FALSE	FALSE	TRUE
chr6_79025518_CTTTAT_C	chr6	79025518	CTTTAT	C	204.21	Myeloid leukemia, acute	neoplasms	0.49901	0.723711	0.226462	ENSG00000146247	PHIP	FALSE	FALSE	FALSE	TRUE
chr6_79025518_CTTTAT_C	chr6	79025518	CTTTAT	C	204	Leukemia	neoplasms	0.419191	0.693518	0.255096	ENSG00000146247	PHIP	FALSE	FALSE	FALSE	TRUE
chr6_79025518_CTTTAT_C	chr6	79025518	CTTTAT	C	244.4	Hypothyroidism NOS	endocrine/metabolic	0.107334	0.618419	0.409769	ENSG00000146247	PHIP	FALSE	FALSE	FALSE	TRUE
chr6_79025518_CTTTAT_C	chr6	79025518	CTTTAT	C	250.1	Type 1 diabetes	endocrine/metabolic	1.11115	0.61109	0.0314347	ENSG00000146247	PHIP	FALSE	FALSE	FALSE	TRUE
chr6_79025518_CTTTAT_C	chr6	79025518	CTTTAT	C	272.1	Hyperlipidemia	endocrine/metabolic	0.763848	0.491106	0.0627312	ENSG00000146247	PHIP	FALSE	FALSE	FALSE	TRUE
chr6_79025518_CTTTAT_C	chr6	79025518	CTTTAT	C	250.2	Type 2 diabetes	endocrine/metabolic	0.488521	0.540606	0.182704	ENSG00000146247	PHIP	FALSE	FALSE	FALSE	TRUE
chr6_79025518_CTTTAT_C	chr6	79025518	CTTTAT	C	278.1	Obesity	endocrine/metabolic	0.292908	0.563352	0.292862	ENSG00000146247	PHIP	FALSE	FALSE	FALSE	TRUE
chr6_79025518_CTTTAT_C	chr6	79025518	CTTTAT	C	290	Delirium dementia and amnestic and other cognitive disorders	mental disorders	0.586921	0.626032	0.168783	ENSG00000146247	PHIP	FALSE	FALSE	FALSE	TRUE
chr6_79025518_CTTTAT_C	chr6	79025518	CTTTAT	C	318	Tobacco use disorder	mental disorders	0.337348	0.572282	0.269952	ENSG00000146247	PHIP	FALSE	FALSE	FALSE	TRUE
chr6_79025518_CTTTAT_C	chr6	79025518	CTTTAT	C	366	Cataract	sense organs	0.535672	0.505253	0.147209	ENSG00000146247	PHIP	FALSE	FALSE	FALSE	TRUE
chr6_79025518_CTTTAT_C	chr6	79025518	CTTTAT	C	401.1	Essential hypertension	circulatory system	0.690014	0.436342	0.0625274	ENSG00000146247	PHIP	FALSE	FALSE	FALSE	TRUE
chr6_79025518_CTTTAT_C	chr6	79025518	CTTTAT	C	411.4	Coronary atherosclerosis	circulatory system	0.688237	0.53723	0.100984	ENSG00000146247	PHIP	FALSE	FALSE	FALSE	TRUE
chr6_79025518_CTTTAT_C	chr6	79025518	CTTTAT	C	427.2	Atrial fibrillation and flutter	circulatory system	0.174929	0.631556	0.369949	ENSG00000146247	PHIP	FALSE	FALSE	FALSE	TRUE
chr6_79025518_CTTTAT_C	chr6	79025518	CTTTAT	C	495	Asthma	respiratory	0.91172	0.595536	0.0592483	ENSG00000146247	PHIP	FALSE	FALSE	FALSE	TRUE
chr6_79025518_CTTTAT_C	chr6	79025518	CTTTAT	C	555.2	Ulcerative colitis	digestive	0.386184	0.683402	0.267957	ENSG00000146247	PHIP	FALSE	FALSE	FALSE	TRUE
chr6_79025518_CTTTAT_C	chr6	79025518	CTTTAT	C	557.1	Celiac disease	digestive	0.444866	0.701323	0.245479	ENSG00000146247	PHIP	FALSE	FALSE	FALSE	TRUE
chr6_79025518_CTTTAT_C	chr6	79025518	CTTTAT	C	585.3	Chronic renal failure [CKD]	genitourinary	0.706351	0.663105	0.13532	ENSG00000146247	PHIP	FALSE	FALSE	FALSE	TRUE
chr6_79025518_CTTTAT_C	chr6	79025518	CTTTAT	C	571.5	Other chronic nonalcoholic liver disease	digestive	0.353517	0.673919	0.281561	ENSG00000146247	PHIP	FALSE	FALSE	FALSE	TRUE
chr6_79025518_CTTTAT_C	chr6	79025518	CTTTAT	C	714.1	Rheumatoid arthritis	musculoskeletal	0.387827	0.683761	0.267335	ENSG00000146247	PHIP	FALSE	FALSE	FALSE	TRUE
chr6_79025584_T_C	chr6	79025584	T	C	153	Colorectal cancer	neoplasms	-0.0708378	0.225375	0.694998	ENSG00000146247	PHIP	FALSE	FALSE	FALSE	TRUE
chr6_79025584_T_C	chr6	79025584	T	C	165.1	Cancer of bronchus; lung	neoplasms	-0.0517187	0.145353	0.719902	ENSG00000146247	PHIP	FALSE	FALSE	FALSE	TRUE
chr6_79025584_T_C	chr6	79025584	T	C	172.2	Other non-epithelial cancer of skin	neoplasms	-0.0520314	0.135072	0.717801	ENSG00000146247	PHIP	FALSE	FALSE	FALSE	TRUE
chr6_79025584_T_C	chr6	79025584	T	C	174.1	Breast cancer [female]	neoplasms	-0.0456376	0.128339	0.725908	ENSG00000146247	PHIP	FALSE	FALSE	FALSE	TRUE
chr6_79025584_T_C	chr6	79025584	T	C	185	Cancer of prostate	neoplasms	-0.0418687	0.128498	0.731253	ENSG00000146247	PHIP	FALSE	FALSE	FALSE	TRUE
chr6_79025584_T_C	chr6	79025584	T	C	195	Cancer, suspected or other	neoplasms	-0.0523525	0.133008	0.716221	ENSG00000146247	PHIP	FALSE	FALSE	FALSE	TRUE
chr6_79025584_T_C	chr6	79025584	T	C	189.11	Malignant neoplasm of kidney, except pelvis	neoplasms	-0.0492035	0.137202	0.722981	ENSG00000146247	PHIP	FALSE	FALSE	FALSE	TRUE
chr6_79025584_T_C	chr6	79025584	T	C	197	Chemotherapy	neoplasms	-0.0459792	0.128254	0.725341	ENSG00000146247	PHIP	FALSE	FALSE	FALSE	TRUE
chr6_79025584_T_C	chr6	79025584	T	C	200	Myeloproliferative disease	neoplasms	-0.0986366	0.554497	0.668758	ENSG00000146247	PHIP	FALSE	FALSE	FALSE	TRUE
chr6_79025584_T_C	chr6	79025584	T	C	202.2	Non-Hodgkins lymphoma	neoplasms	-0.042968	0.131794	0.7303	ENSG00000146247	PHIP	FALSE	FALSE	FALSE	TRUE
chr6_79025584_T_C	chr6	79025584	T	C	204.12	Lymphoid leukemia, chronic	neoplasms	-0.0502734	0.181754	0.721862	ENSG00000146247	PHIP	FALSE	FALSE	FALSE	TRUE
chr6_79025584_T_C	chr6	79025584	T	C	204.21	Myeloid leukemia, acute	neoplasms	-0.0779732	0.829583	0.675814	ENSG00000146247	PHIP	FALSE	FALSE	FALSE	TRUE
chr6_79025584_T_C	chr6	79025584	T	C	204	Leukemia	neoplasms	-0.0497425	0.1374	0.722264	ENSG00000146247	PHIP	FALSE	FALSE	FALSE	TRUE
chr6_79025584_T_C	chr6	79025584	T	C	244.4	Hypothyroidism NOS	endocrine/metabolic	-0.0482519	0.129593	0.722063	ENSG00000146247	PHIP	FALSE	FALSE	FALSE	TRUE
chr6_79025584_T_C	chr6	79025584	T	C	250.1	Type 1 diabetes	endocrine/metabolic	-0.0501154	0.137564	0.721765	ENSG00000146247	PHIP	FALSE	FALSE	FALSE	TRUE
chr6_79025584_T_C	chr6	79025584	T	C	272.1	Hyperlipidemia	endocrine/metabolic	-0.0577402	0.138301	0.708555	ENSG00000146247	PHIP	FALSE	FALSE	FALSE	TRUE
chr6_79025584_T_C	chr6	79025584	T	C	250.2	Type 2 diabetes	endocrine/metabolic	-0.0519194	0.132867	0.716967	ENSG00000146247	PHIP	FALSE	FALSE	FALSE	TRUE
chr6_79025584_T_C	chr6	79025584	T	C	278.1	Obesity	endocrine/metabolic	-0.0444806	0.125295	0.726818	ENSG00000146247	PHIP	FALSE	FALSE	FALSE	TRUE
chr6_79025584_T_C	chr6	79025584	T	C	290	Delirium dementia and amnestic and other cognitive disorders	mental disorders	-0.0488695	0.132679	0.722187	ENSG00000146247	PHIP	FALSE	FALSE	FALSE	TRUE
chr6_79025584_T_C	chr6	79025584	T	C	318	Tobacco use disorder	mental disorders	-0.0348554	0.12159	0.741096	ENSG00000146247	PHIP	FALSE	FALSE	FALSE	TRUE
chr6_79025584_T_C	chr6	79025584	T	C	366	Cataract	sense organs	-0.0467312	0.123581	0.722053	ENSG00000146247	PHIP	FALSE	FALSE	FALSE	TRUE
chr6_79025584_T_C	chr6	79025584	T	C	401.1	Essential hypertension	circulatory system	-0.0495027	0.123122	0.715959	ENSG00000146247	PHIP	FALSE	FALSE	FALSE	TRUE
chr6_79025584_T_C	chr6	79025584	T	C	411.4	Coronary atherosclerosis	circulatory system	-0.0523798	0.1333	0.71632	ENSG00000146247	PHIP	FALSE	FALSE	FALSE	TRUE
chr6_79025584_T_C	chr6	79025584	T	C	427.2	Atrial fibrillation and flutter	circulatory system	-0.0562632	0.142668	0.713628	ENSG00000146247	PHIP	FALSE	FALSE	FALSE	TRUE
chr6_79025584_T_C	chr6	79025584	T	C	495	Asthma	respiratory	-0.0437319	0.123121	0.727334	ENSG00000146247	PHIP	FALSE	FALSE	FALSE	TRUE
chr6_79025584_T_C	chr6	79025584	T	C	555.2	Ulcerative colitis	digestive	-0.0588999	0.194731	0.711282	ENSG00000146247	PHIP	FALSE	FALSE	FALSE	TRUE
chr6_79025584_T_C	chr6	79025584	T	C	557.1	Celiac disease	digestive	-0.05007	0.137544	0.721826	ENSG00000146247	PHIP	FALSE	FALSE	FALSE	TRUE
chr6_79025584_T_C	chr6	79025584	T	C	585.3	Chronic renal failure [CKD]	genitourinary	-0.0464142	0.135534	0.632612	ENSG00000146247	PHIP	FALSE	FALSE	FALSE	TRUE
chr6_79025584_T_C	chr6	79025584	T	C	571.5	Other chronic nonalcoholic liver disease	digestive	-0.0518779	0.13862	0.719404	ENSG00000146247	PHIP	FALSE	FALSE	FALSE	TRUE
chr6_79025584_T_C	chr6	79025584	T	C	714.1	Rheumatoid arthritis	musculoskeletal	-0.0450077	0.131385	0.72755	ENSG00000146247	PHIP	FALSE	FALSE	FALSE	TRUE
chr1_1815788_C_A	chr1	1815788	C	A	153	Colorectal cancer	neoplasms	0.193125	0.613085	0.396753	ENSG00000078369	GNB1	FALSE	FALSE	FALSE	TRUE
chr1_1815788_C_A	chr1	1815788	C	A	165.1	Cancer of bronchus; lung	neoplasms	0.243138	0.627388	0.376114	ENSG00000078369	GNB1	FALSE	FALSE	FALSE	TRUE
chr1_1815788_C_A	chr1	1815788	C	A	172.2	Other non-epithelial cancer of skin	neoplasms	0.11093	0.578876	0.443987	ENSG00000078369	GNB1	FALSE	FALSE	FALSE	TRUE
chr1_1815788_C_A	chr1	1815788	C	A	174.1	Breast cancer [female]	neoplasms	0.0986411	0.577034	0.451152	ENSG00000078369	GNB1	FALSE	FALSE	FALSE	TRUE
chr1_1815788_C_A	chr1	1815788	C	A	185	Cancer of prostate	neoplasms	0.476851	0.628083	0.266513	ENSG00000078369	GNB1	FALSE	FALSE	FALSE	TRUE
chr1_1815788_C_A	chr1	1815788	C	A	195	Cancer, suspected or other	neoplasms	0.0116359	0.554781	0.506044	ENSG00000078369	GNB1	FALSE	FALSE	FALSE	TRUE
chr1_1815788_C_A	chr1	1815788	C	A	189.11	Malignant neoplasm of kidney, except pelvis	neoplasms	0.280981	0.644559	0.360048	ENSG00000078369	GNB1	FALSE	FALSE	FALSE	TRUE
chr1_1815788_C_A	chr1	1815788	C	A	197	Chemotherapy	neoplasms	0.688284	0.565631	0.16245	ENSG00000078369	GNB1	FALSE	FALSE	FALSE	TRUE
chr1_1815788_C_A	chr1	1815788	C	A	200	Myeloproliferative disease	neoplasms	0.275303	0.726351	0.351887	ENSG00000078369	GNB1	FALSE	FALSE	FALSE	TRUE
chr1_1815788_C_A	chr1	1815788	C	A	202.2	Non-Hodgkins lymphoma	neoplasms	0.255912	0.632432	0.370614	ENSG00000078369	GNB1	FALSE	FALSE	FALSE	TRUE
chr1_1815788_C_A	chr1	1815788	C	A	204.12	Lymphoid leukemia, chronic	neoplasms	0.291117	0.654152	0.355641	ENSG00000078369	GNB1	FALSE	FALSE	FALSE	TRUE
chr1_1815788_C_A	chr1	1815788	C	A	204.21	Myeloid leukemia, acute	neoplasms	0.289162	0.767975	0.347674	ENSG00000078369	GNB1	FALSE	FALSE	FALSE	TRUE
chr1_1815788_C_A	chr1	1815788	C	A	204	Leukemia	neoplasms	0.252534	0.630795	0.372077	ENSG00000078369	GNB1	FALSE	FALSE	FALSE	TRUE
chr1_1815788_C_A	chr1	1815788	C	A	244.4	Hypothyroidism NOS	endocrine/metabolic	0.601114	0.621755	0.211194	ENSG00000078369	GNB1	FALSE	FALSE	FALSE	TRUE
chr1_1815788_C_A	chr1	1815788	C	A	250.1	Type 1 diabetes	endocrine/metabolic	0.82744	0.668119	0.152305	ENSG00000078369	GNB1	FALSE	FALSE	FALSE	TRUE
chr1_1815788_C_A	chr1	1815788	C	A	272.1	Hyperlipidemia	endocrine/metabolic	0.477018	0.517355	0.230751	ENSG00000078369	GNB1	FALSE	FALSE	FALSE	TRUE
chr1_1815788_C_A	chr1	1815788	C	A	250.2	Type 2 diabetes	endocrine/metabolic	0.291867	0.542569	0.337548	ENSG00000078369	GNB1	FALSE	FALSE	FALSE	TRUE
chr1_1815788_C_A	chr1	1815788	C	A	278.1	Obesity	endocrine/metabolic	0.736369	0.563921	0.149021	ENSG00000078369	GNB1	FALSE	FALSE	FALSE	TRUE
chr1_1815788_C_A	chr1	1815788	C	A	290	Delirium dementia and amnestic and other cognitive disorders	mental disorders	0.18158	0.601494	0.405591	ENSG00000078369	GNB1	FALSE	FALSE	FALSE	TRUE
chr1_1815788_C_A	chr1	1815788	C	A	318	Tobacco use disorder	mental disorders	0.108142	0.58204	0.445603	ENSG00000078369	GNB1	FALSE	FALSE	FALSE	TRUE
chr1_1815788_C_A	chr1	1815788	C	A	366	Cataract	sense organs	0.308695	0.493372	0.314946	ENSG00000078369	GNB1	FALSE	FALSE	FALSE	TRUE
chr1_1815788_C_A	chr1	1815788	C	A	401.1	Essential hypertension	circulatory system	0.200641	0.429053	0.368458	ENSG00000078369	GNB1	FALSE	FALSE	FALSE	TRUE
chr1_1815788_C_A	chr1	1815788	C	A	411.4	Coronary atherosclerosis	circulatory system	0.319445	0.553212	0.324908	ENSG00000078369	GNB1	FALSE	FALSE	FALSE	TRUE
chr1_1815788_C_A	chr1	1815788	C	A	427.2	Atrial fibrillation and flutter	circulatory system	0.118035	0.58653	0.439952	ENSG00000078369	GNB1	FALSE	FALSE	FALSE	TRUE
chr1_1815788_C_A	chr1	1815788	C	A	495	Asthma	respiratory	0.44599	0.543735	0.255881	ENSG00000078369	GNB1	FALSE	FALSE	FALSE	TRUE
chr1_1815788_C_A	chr1	1815788	C	A	555.2	Ulcerative colitis	digestive	0.247999	0.633832	0.372692	ENSG00000078369	GNB1	FALSE	FALSE	FALSE	TRUE
chr1_1815788_C_A	chr1	1815788	C	A	557.1	Celiac disease	digestive	0.272144	0.640136	0.363699	ENSG00000078369	GNB1	FALSE	FALSE	FALSE	TRUE
chr1_1815788_C_A	chr1	1815788	C	A	585.3	Chronic renal failure [CKD]	genitourinary	0.195837	0.607109	0.382735	ENSG00000078369	GNB1	FALSE	FALSE	FALSE	TRUE
chr1_1815788_C_A	chr1	1815788	C	A	571.5	Other chronic nonalcoholic liver disease	digestive	0.237915	0.624238	0.378573	ENSG00000078369	GNB1	FALSE	FALSE	FALSE	TRUE
chr1_1815788_C_A	chr1	1815788	C	A	714.1	Rheumatoid arthritis	musculoskeletal	0.21674	0.615331	0.388365	ENSG00000078369	GNB1	FALSE	FALSE	FALSE	TRUE
chr1_1815790_T_C	chr1	1815790	T	C	153	Colorectal cancer	neoplasms	0.372514	0.190051	0.0285123	ENSG00000078369	GNB1	FALSE	FALSE	FALSE	TRUE
chr1_1815790_T_C	chr1	1815790	T	C	165.1	Cancer of bronchus; lung	neoplasms	0.461709	0.188142	0.00605851	ENSG00000078369	GNB1	FALSE	FALSE	FALSE	TRUE
chr1_1815790_T_C	chr1	1815790	T	C	172.2	Other non-epithelial cancer of skin	neoplasms	0.462475	0.157355	0.00151579	ENSG00000078369	GNB1	FALSE	FALSE	FALSE	TRUE
chr1_1815790_T_C	chr1	1815790	T	C	174.1	Breast cancer [female]	neoplasms	0.462222	0.154863	0.00130944	ENSG00000078369	GNB1	FALSE	FALSE	FALSE	TRUE
chr1_1815790_T_C	chr1	1815790	T	C	185	Cancer of prostate	neoplasms	0.336228	0.191653	0.0451757	ENSG00000078369	GNB1	FALSE	FALSE	FALSE	TRUE
chr1_1815790_T_C	chr1	1815790	T	C	195	Cancer, suspected or other	neoplasms	0.414073	0.142493	0.00238649	ENSG00000078369	GNB1	FALSE	FALSE	FALSE	TRUE
chr1_1815790_T_C	chr1	1815790	T	C	189.11	Malignant neoplasm of kidney, except pelvis	neoplasms	0.4724	0.204001	0.00742255	ENSG00000078369	GNB1	FALSE	FALSE	FALSE	TRUE
chr1_1815790_T_C	chr1	1815790	T	C	197	Chemotherapy	neoplasms	0.263168	0.174704	0.074188	ENSG00000078369	GNB1	FALSE	FALSE	FALSE	TRUE
chr1_1815790_T_C	chr1	1815790	T	C	200	Myeloproliferative disease	neoplasms	0.385501	0.207449	0.0320554	ENSG00000078369	GNB1	FALSE	FALSE	FALSE	TRUE
chr1_1815790_T_C	chr1	1815790	T	C	202.2	Non-Hodgkins lymphoma	neoplasms	0.277403	0.213232	0.094042	ENSG00000078369	GNB1	FALSE	FALSE	FALSE	TRUE
chr1_1815790_T_C	chr1	1815790	T	C	204.12	Lymphoid leukemia, chronic	neoplasms	0.33457	0.212264	0.0582841	ENSG00000078369	GNB1	FALSE	FALSE	FALSE	TRUE
chr1_1815790_T_C	chr1	1815790	T	C	204.21	Myeloid leukemia, acute	neoplasms	0.497357	0.217365	0.00586717	ENSG00000078369	GNB1	FALSE	FALSE	FALSE	TRUE
chr1_1815790_T_C	chr1	1815790	T	C	204	Leukemia	neoplasms	0.41436	0.204445	0.0205301	ENSG00000078369	GNB1	FALSE	FALSE	FALSE	TRUE
chr1_1815790_T_C	chr1	1815790	T	C	244.4	Hypothyroidism NOS	endocrine/metabolic	0.134266	0.193645	0.246194	ENSG00000078369	GNB1	FALSE	FALSE	FALSE	TRUE
chr1_1815790_T_C	chr1	1815790	T	C	250.1	Type 1 diabetes	endocrine/metabolic	0.382771	0.202227	0.0308252	ENSG00000078369	GNB1	FALSE	FALSE	FALSE	TRUE
chr1_1815790_T_C	chr1	1815790	T	C	272.1	Hyperlipidemia	endocrine/metabolic	0.361585	0.129857	0.00411188	ENSG00000078369	GNB1	FALSE	FALSE	FALSE	TRUE
chr1_1815790_T_C	chr1	1815790	T	C	250.2	Type 2 diabetes	endocrine/metabolic	0.32153	0.157692	0.0266392	ENSG00000078369	GNB1	FALSE	FALSE	FALSE	TRUE
chr1_1815790_T_C	chr1	1815790	T	C	278.1	Obesity	endocrine/metabolic	0.374202	0.157762	0.0116526	ENSG00000078369	GNB1	FALSE	FALSE	FALSE	TRUE
chr1_1815790_T_C	chr1	1815790	T	C	290	Delirium dementia and amnestic and other cognitive disorders	mental disorders	0.425408	0.183386	0.0107051	ENSG00000078369	GNB1	FALSE	FALSE	FALSE	TRUE
chr1_1815790_T_C	chr1	1815790	T	C	318	Tobacco use disorder	mental disorders	0.181513	0.190669	0.172699	ENSG00000078369	GNB1	FALSE	FALSE	FALSE	TRUE
chr1_1815790_T_C	chr1	1815790	T	C	366	Cataract	sense organs	0.402092	0.128853	0.00131976	ENSG00000078369	GNB1	FALSE	FALSE	FALSE	TRUE
chr1_1815790_T_C	chr1	1815790	T	C	401.1	Essential hypertension	circulatory system	0.545931	0.134463	1.65379e-06	ENSG00000078369	GNB1	FALSE	FALSE	FALSE	TRUE
chr1_1815790_T_C	chr1	1815790	T	C	411.4	Coronary atherosclerosis	circulatory system	0.411557	0.160249	0.00622747	ENSG00000078369	GNB1	FALSE	FALSE	FALSE	TRUE
chr1_1815790_T_C	chr1	1815790	T	C	427.2	Atrial fibrillation and flutter	circulatory system	0.324736	0.179633	0.041973	ENSG00000078369	GNB1	FALSE	FALSE	FALSE	TRUE
chr1_1815790_T_C	chr1	1815790	T	C	495	Asthma	respiratory	0.245088	0.162239	0.0733875	ENSG00000078369	GNB1	FALSE	FALSE	FALSE	TRUE
chr1_1815790_T_C	chr1	1815790	T	C	555.2	Ulcerative colitis	digestive	0.322076	0.201448	0.059131	ENSG00000078369	GNB1	FALSE	FALSE	FALSE	TRUE
chr1_1815790_T_C	chr1	1815790	T	C	557.1	Celiac disease	digestive	0.330663	0.206359	0.0573639	ENSG00000078369	GNB1	FALSE	FALSE	FALSE	TRUE
chr1_1815790_T_C	chr1	1815790	T	C	585.3	Chronic renal failure [CKD]	genitourinary	0.36459	0.186439	0.0294486	ENSG00000078369	GNB1	FALSE	FALSE	FALSE	TRUE
chr1_1815790_T_C	chr1	1815790	T	C	571.5	Other chronic nonalcoholic liver disease	digestive	0.27223	0.202641	0.09199	ENSG00000078369	GNB1	FALSE	FALSE	FALSE	TRUE
chr1_1815790_T_C	chr1	1815790	T	C	714.1	Rheumatoid arthritis	musculoskeletal	0.328482	0.19384	0.0506014	ENSG00000078369	GNB1	FALSE	FALSE	FALSE	TRUE
chr1_43349321_CCTG_C	chr1	43349321	CCTG	C	153	Colorectal cancer	neoplasms	-0.175769	0.242467	0.425493	ENSG00000117400	MPL	FALSE	FALSE	FALSE	TRUE
chr1_43349321_CCTG_C	chr1	43349321	CCTG	C	165.1	Cancer of bronchus; lung	neoplasms	-0.163561	0.214404	0.440015	ENSG00000117400	MPL	FALSE	FALSE	FALSE	TRUE
chr1_43349321_CCTG_C	chr1	43349321	CCTG	C	172.2	Other non-epithelial cancer of skin	neoplasms	-0.152727	0.198882	0.445606	ENSG00000117400	MPL	FALSE	FALSE	FALSE	TRUE
chr1_43349321_CCTG_C	chr1	43349321	CCTG	C	174.1	Breast cancer [female]	neoplasms	-0.142	0.194249	0.455712	ENSG00000117400	MPL	FALSE	FALSE	FALSE	TRUE
chr1_43349321_CCTG_C	chr1	43349321	CCTG	C	185	Cancer of prostate	neoplasms	-0.139816	0.199658	0.459835	ENSG00000117400	MPL	FALSE	FALSE	FALSE	TRUE
chr1_43349321_CCTG_C	chr1	43349321	CCTG	C	195	Cancer, suspected or other	neoplasms	-0.155372	0.196465	0.440876	ENSG00000117400	MPL	FALSE	FALSE	FALSE	TRUE
chr1_43349321_CCTG_C	chr1	43349321	CCTG	C	189.11	Malignant neoplasm of kidney, except pelvis	neoplasms	-0.158511	0.211739	0.444919	ENSG00000117400	MPL	FALSE	FALSE	FALSE	TRUE
chr1_43349321_CCTG_C	chr1	43349321	CCTG	C	197	Chemotherapy	neoplasms	-0.130356	0.19187	0.468135	ENSG00000117400	MPL	FALSE	FALSE	FALSE	TRUE
chr1_43349321_CCTG_C	chr1	43349321	CCTG	C	200	Myeloproliferative disease	neoplasms	0.128684	1.03537	0.449775	ENSG00000117400	MPL	FALSE	FALSE	FALSE	TRUE
chr1_43349321_CCTG_C	chr1	43349321	CCTG	C	202.2	Non-Hodgkins lymphoma	neoplasms	-0.160706	0.211951	0.442769	ENSG00000117400	MPL	FALSE	FALSE	FALSE	TRUE
chr1_43349321_CCTG_C	chr1	43349321	CCTG	C	204.12	Lymphoid leukemia, chronic	neoplasms	-0.158498	0.227349	0.444853	ENSG00000117400	MPL	FALSE	FALSE	FALSE	TRUE
chr1_43349321_CCTG_C	chr1	43349321	CCTG	C	204.21	Myeloid leukemia, acute	neoplasms	-0.17301	0.588766	0.422757	ENSG00000117400	MPL	FALSE	FALSE	FALSE	TRUE
chr1_43349321_CCTG_C	chr1	43349321	CCTG	C	204	Leukemia	neoplasms	-0.161095	0.212016	0.442392	ENSG00000117400	MPL	FALSE	FALSE	FALSE	TRUE
chr1_43349321_CCTG_C	chr1	43349321	CCTG	C	244.4	Hypothyroidism NOS	endocrine/metabolic	-0.149838	0.194948	0.446804	ENSG00000117400	MPL	FALSE	FALSE	FALSE	TRUE
chr1_43349321_CCTG_C	chr1	43349321	CCTG	C	250.1	Type 1 diabetes	endocrine/metabolic	-0.162588	0.212387	0.440976	ENSG00000117400	MPL	FALSE	FALSE	FALSE	TRUE
chr1_43349321_CCTG_C	chr1	43349321	CCTG	C	272.1	Hyperlipidemia	endocrine/metabolic	-0.138742	0.184243	0.454054	ENSG00000117400	MPL	FALSE	FALSE	FALSE	TRUE
chr1_43349321_CCTG_C	chr1	43349321	CCTG	C	250.2	Type 2 diabetes	endocrine/metabolic	-0.177492	0.214413	0.425538	ENSG00000117400	MPL	FALSE	FALSE	FALSE	TRUE
chr1_43349321_CCTG_C	chr1	43349321	CCTG	C	278.1	Obesity	endocrine/metabolic	-0.16526	0.203607	0.433302	ENSG00000117400	MPL	FALSE	FALSE	FALSE	TRUE
chr1_43349321_CCTG_C	chr1	43349321	CCTG	C	290	Delirium dementia and amnestic and other cognitive disorders	mental disorders	-0.157674	0.204533	0.442851	ENSG00000117400	MPL	FALSE	FALSE	FALSE	TRUE
chr1_43349321_CCTG_C	chr1	43349321	CCTG	C	318	Tobacco use disorder	mental disorders	-0.17144	0.211096	0.430513	ENSG00000117400	MPL	FALSE	FALSE	FALSE	TRUE
chr1_43349321_CCTG_C	chr1	43349321	CCTG	C	366	Cataract	sense organs	-0.155258	0.192233	0.437862	ENSG00000117400	MPL	FALSE	FALSE	FALSE	TRUE
chr1_43349321_CCTG_C	chr1	43349321	CCTG	C	401.1	Essential hypertension	circulatory system	-0.182315	0.207814	0.415933	ENSG00000117400	MPL	FALSE	FALSE	FALSE	TRUE
chr1_43349321_CCTG_C	chr1	43349321	CCTG	C	411.4	Coronary atherosclerosis	circulatory system	-0.177013	0.214319	0.426016	ENSG00000117400	MPL	FALSE	FALSE	FALSE	TRUE
chr1_43349321_CCTG_C	chr1	43349321	CCTG	C	427.2	Atrial fibrillation and flutter	circulatory system	-0.149653	0.198491	0.448964	ENSG00000117400	MPL	FALSE	FALSE	FALSE	TRUE
chr1_43349321_CCTG_C	chr1	43349321	CCTG	C	495	Asthma	respiratory	-0.137255	0.187829	0.458245	ENSG00000117400	MPL	FALSE	FALSE	FALSE	TRUE
chr1_43349321_CCTG_C	chr1	43349321	CCTG	C	555.2	Ulcerative colitis	digestive	-0.166236	0.231115	0.436607	ENSG00000117400	MPL	FALSE	FALSE	FALSE	TRUE
chr1_43349321_CCTG_C	chr1	43349321	CCTG	C	557.1	Celiac disease	digestive	-0.159906	0.211853	0.443553	ENSG00000117400	MPL	FALSE	FALSE	FALSE	TRUE
chr1_43349321_CCTG_C	chr1	43349321	CCTG	C	585.3	Chronic renal failure [CKD]	genitourinary	-0.168102	0.214598	0.387047	ENSG00000117400	MPL	FALSE	FALSE	FALSE	TRUE
chr1_43349321_CCTG_C	chr1	43349321	CCTG	C	571.5	Other chronic nonalcoholic liver disease	digestive	-0.164149	0.212701	0.439448	ENSG00000117400	MPL	FALSE	FALSE	FALSE	TRUE
chr1_43349321_CCTG_C	chr1	43349321	CCTG	C	714.1	Rheumatoid arthritis	musculoskeletal	-0.163344	0.212467	0.44021	ENSG00000117400	MPL	FALSE	FALSE	FALSE	TRUE
chr1_43349338_G_T	chr1	43349338	G	T	153	Colorectal cancer	neoplasms	0.0108345	1.17978	0.496572	ENSG00000117400	MPL	FALSE	FALSE	FALSE	TRUE
chr1_43349338_G_T	chr1	43349338	G	T	165.1	Cancer of bronchus; lung	neoplasms	0.210423	1.29163	0.435543	ENSG00000117400	MPL	FALSE	FALSE	FALSE	TRUE
chr1_43349338_G_T	chr1	43349338	G	T	172.2	Other non-epithelial cancer of skin	neoplasms	-0.294005	0.997878	0.384671	ENSG00000117400	MPL	FALSE	FALSE	FALSE	TRUE
chr1_43349338_G_T	chr1	43349338	G	T	174.1	Breast cancer [female]	neoplasms	-0.528951	0.880326	0.274479	ENSG00000117400	MPL	FALSE	FALSE	FALSE	TRUE
chr1_43349338_G_T	chr1	43349338	G	T	185	Cancer of prostate	neoplasms	1.79569	0.796845	0.0126825	ENSG00000117400	MPL	FALSE	FALSE	FALSE	TRUE
chr1_43349338_G_T	chr1	43349338	G	T	195	Cancer, suspected or other	neoplasms	0.705211	0.809913	0.192386	ENSG00000117400	MPL	FALSE	FALSE	FALSE	TRUE
chr1_43349338_G_T	chr1	43349338	G	T	189.11	Malignant neoplasm of kidney, except pelvis	neoplasms	2.09856	0.814878	0.00564248	ENSG00000117400	MPL	FALSE	FALSE	FALSE	TRUE
chr1_43349338_G_T	chr1	43349338	G	T	197	Chemotherapy	neoplasms	0.295968	0.884149	0.369275	ENSG00000117400	MPL	FALSE	FALSE	FALSE	TRUE
chr1_43349338_G_T	chr1	43349338	G	T	200	Myeloproliferative disease	neoplasms	5.27814	0.585726	3.23201e-19	ENSG00000117400	MPL	FALSE	FALSE	FALSE	TRUE
chr1_43349338_G_T	chr1	43349338	G	T	202.2	Non-Hodgkins lymphoma	neoplasms	1.91424	0.785432	0.00801012	ENSG00000117400	MPL	FALSE	FALSE	FALSE	TRUE
chr1_43349338_G_T	chr1	43349338	G	T	204.12	Lymphoid leukemia, chronic	neoplasms	0.511112	1.44696	0.36223	ENSG00000117400	MPL	FALSE	FALSE	FALSE	TRUE
chr1_43349338_G_T	chr1	43349338	G	T	204.21	Myeloid leukemia, acute	neoplasms	3.08135	0.812751	0.000831925	ENSG00000117400	MPL	FALSE	FALSE	FALSE	TRUE
chr1_43349338_G_T	chr1	43349338	G	T	204	Leukemia	neoplasms	1.75702	0.80047	0.014638	ENSG00000117400	MPL	FALSE	FALSE	FALSE	TRUE
chr1_43349338_G_T	chr1	43349338	G	T	244.4	Hypothyroidism NOS	endocrine/metabolic	0.450617	0.933806	0.31509	ENSG00000117400	MPL	FALSE	FALSE	FALSE	TRUE
chr1_43349338_G_T	chr1	43349338	G	T	250.1	Type 1 diabetes	endocrine/metabolic	0.304101	1.34079	0.410544	ENSG00000117400	MPL	FALSE	FALSE	FALSE	TRUE
chr1_43349338_G_T	chr1	43349338	G	T	272.1	Hyperlipidemia	endocrine/metabolic	-0.874891	0.665697	0.0948303	ENSG00000117400	MPL	FALSE	FALSE	FALSE	TRUE
chr1_43349338_G_T	chr1	43349338	G	T	250.2	Type 2 diabetes	endocrine/metabolic	-0.559012	0.843232	0.254187	ENSG00000117400	MPL	FALSE	FALSE	FALSE	TRUE
chr1_43349338_G_T	chr1	43349338	G	T	278.1	Obesity	endocrine/metabolic	0.0693412	0.813893	0.466384	ENSG00000117400	MPL	FALSE	FALSE	FALSE	TRUE
chr1_43349338_G_T	chr1	43349338	G	T	290	Delirium dementia and amnestic and other cognitive disorders	mental disorders	0.897622	1.05844	0.198605	ENSG00000117400	MPL	FALSE	FALSE	FALSE	TRUE
chr1_43349338_G_T	chr1	43349338	G	T	318	Tobacco use disorder	mental disorders	0.339541	0.912409	0.355266	ENSG00000117400	MPL	FALSE	FALSE	FALSE	TRUE
chr1_43349338_G_T	chr1	43349338	G	T	366	Cataract	sense organs	0.128875	0.68681	0.425949	ENSG00000117400	MPL	FALSE	FALSE	FALSE	TRUE
chr1_43349338_G_T	chr1	43349338	G	T	401.1	Essential hypertension	circulatory system	0.515316	0.558352	0.178476	ENSG00000117400	MPL	FALSE	FALSE	FALSE	TRUE
chr1_43349338_G_T	chr1	43349338	G	T	411.4	Coronary atherosclerosis	circulatory system	-0.559261	0.849165	0.255579	ENSG00000117400	MPL	FALSE	FALSE	FALSE	TRUE
chr1_43349338_G_T	chr1	43349338	G	T	427.2	Atrial fibrillation and flutter	circulatory system	0.715539	1.01098	0.239947	ENSG00000117400	MPL	FALSE	FALSE	FALSE	TRUE
chr1_43349338_G_T	chr1	43349338	G	T	495	Asthma	respiratory	-0.689791	0.750197	0.179394	ENSG00000117400	MPL	FALSE	FALSE	FALSE	TRUE
chr1_43349338_G_T	chr1	43349338	G	T	555.2	Ulcerative colitis	digestive	0.208756	1.2899	0.435966	ENSG00000117400	MPL	FALSE	FALSE	FALSE	TRUE
chr1_43349338_G_T	chr1	43349338	G	T	557.1	Celiac disease	digestive	0.382733	1.38186	0.391165	ENSG00000117400	MPL	FALSE	FALSE	FALSE	TRUE
chr1_43349338_G_T	chr1	43349338	G	T	585.3	Chronic renal failure [CKD]	genitourinary	-0.108827	1.11029	0.461494	ENSG00000117400	MPL	FALSE	FALSE	FALSE	TRUE
chr1_43349338_G_T	chr1	43349338	G	T	571.5	Other chronic nonalcoholic liver disease	digestive	0.123577	1.2433	0.460656	ENSG00000117400	MPL	FALSE	FALSE	FALSE	TRUE
chr1_43349338_G_T	chr1	43349338	G	T	714.1	Rheumatoid arthritis	musculoskeletal	1.94352	0.675373	0.00269627	ENSG00000117400	MPL	FALSE	FALSE	FALSE	TRUE
chr1_114716125_A_C	chr1	114716125	A	C	153	Colorectal cancer	neoplasms	-0.0933894	0.51936	0.568016	ENSG00000213281	NRAS	FALSE	FALSE	FALSE	TRUE
chr1_114716125_A_C	chr1	114716125	A	C	165.1	Cancer of bronchus; lung	neoplasms	0.167189	0.527502	0.518903	ENSG00000213281	NRAS	FALSE	FALSE	FALSE	TRUE
chr1_114716125_A_C	chr1	114716125	A	C	172.2	Other non-epithelial cancer of skin	neoplasms	0.591173	0.564959	0.302351	ENSG00000213281	NRAS	FALSE	FALSE	FALSE	TRUE
chr1_114716125_A_C	chr1	114716125	A	C	174.1	Breast cancer [female]	neoplasms	-0.185117	0.484564	0.508042	ENSG00000213281	NRAS	FALSE	FALSE	FALSE	TRUE
chr1_114716125_A_C	chr1	114716125	A	C	185	Cancer of prostate	neoplasms	0.183402	0.472369	0.496147	ENSG00000213281	NRAS	FALSE	FALSE	FALSE	TRUE
chr1_114716125_A_C	chr1	114716125	A	C	195	Cancer, suspected or other	neoplasms	-0.157365	0.416678	0.508509	ENSG00000213281	NRAS	FALSE	FALSE	FALSE	TRUE
chr1_114716125_A_C	chr1	114716125	A	C	189.11	Malignant neoplasm of kidney, except pelvis	neoplasms	-0.0317752	0.528841	0.613225	ENSG00000213281	NRAS	FALSE	FALSE	FALSE	TRUE
chr1_114716125_A_C	chr1	114716125	A	C	197	Chemotherapy	neoplasms	0.11828	0.438912	0.534702	ENSG00000213281	NRAS	FALSE	FALSE	FALSE	TRUE
chr1_114716125_A_C	chr1	114716125	A	C	200	Myeloproliferative disease	neoplasms	-0.0720535	0.610556	0.579419	ENSG00000213281	NRAS	FALSE	FALSE	FALSE	TRUE
chr1_114716125_A_C	chr1	114716125	A	C	202.2	Non-Hodgkins lymphoma	neoplasms	0.182578	0.534934	0.511388	ENSG00000213281	NRAS	FALSE	FALSE	FALSE	TRUE
chr1_114716125_A_C	chr1	114716125	A	C	204.12	Lymphoid leukemia, chronic	neoplasms	-0.0163405	0.542782	0.622372	ENSG00000213281	NRAS	FALSE	FALSE	FALSE	TRUE
chr1_114716125_A_C	chr1	114716125	A	C	204.21	Myeloid leukemia, acute	neoplasms	-0.0186221	0.755507	0.608455	ENSG00000213281	NRAS	FALSE	FALSE	FALSE	TRUE
chr1_114716125_A_C	chr1	114716125	A	C	204	Leukemia	neoplasms	-0.0601692	0.517287	0.595158	ENSG00000213281	NRAS	FALSE	FALSE	FALSE	TRUE
chr1_114716125_A_C	chr1	114716125	A	C	244.4	Hypothyroidism NOS	endocrine/metabolic	-0.0916286	0.43061	0.562856	ENSG00000213281	NRAS	FALSE	FALSE	FALSE	TRUE
chr1_114716125_A_C	chr1	114716125	A	C	250.1	Type 1 diabetes	endocrine/metabolic	-0.067336	0.513567	0.59037	ENSG00000213281	NRAS	FALSE	FALSE	FALSE	TRUE
chr1_114716125_A_C	chr1	114716125	A	C	272.1	Hyperlipidemia	endocrine/metabolic	-0.273578	0.402386	0.408336	ENSG00000213281	NRAS	FALSE	FALSE	FALSE	TRUE
chr1_114716125_A_C	chr1	114716125	A	C	250.2	Type 2 diabetes	endocrine/metabolic	0.143942	0.413006	0.509138	ENSG00000213281	NRAS	FALSE	FALSE	FALSE	TRUE
chr1_114716125_A_C	chr1	114716125	A	C	278.1	Obesity	endocrine/metabolic	0.524246	0.514453	0.307666	ENSG00000213281	NRAS	FALSE	FALSE	FALSE	TRUE
chr1_114716125_A_C	chr1	114716125	A	C	290	Delirium dementia and amnestic and other cognitive disorders	mental disorders	0.0446942	0.465598	0.590282	ENSG00000213281	NRAS	FALSE	FALSE	FALSE	TRUE
chr1_114716125_A_C	chr1	114716125	A	C	318	Tobacco use disorder	mental disorders	-0.255108	0.470983	0.454611	ENSG00000213281	NRAS	FALSE	FALSE	FALSE	TRUE
chr1_114716125_A_C	chr1	114716125	A	C	366	Cataract	sense organs	0.0938451	0.365434	0.538916	ENSG00000213281	NRAS	FALSE	FALSE	FALSE	TRUE
chr1_114716125_A_C	chr1	114716125	A	C	401.1	Essential hypertension	circulatory system	-0.241698	0.362957	0.41233	ENSG00000213281	NRAS	FALSE	FALSE	FALSE	TRUE
chr1_114716125_A_C	chr1	114716125	A	C	411.4	Coronary atherosclerosis	circulatory system	-0.0695795	0.388664	0.573212	ENSG00000213281	NRAS	FALSE	FALSE	FALSE	TRUE
chr1_114716125_A_C	chr1	114716125	A	C	427.2	Atrial fibrillation and flutter	circulatory system	0.015089	0.454769	0.610398	ENSG00000213281	NRAS	FALSE	FALSE	FALSE	TRUE
chr1_114716125_A_C	chr1	114716125	A	C	495	Asthma	respiratory	0.05736	0.381681	0.573259	ENSG00000213281	NRAS	FALSE	FALSE	FALSE	TRUE
chr1_114716125_A_C	chr1	114716125	A	C	555.2	Ulcerative colitis	digestive	-0.0759102	0.519633	0.582898	ENSG00000213281	NRAS	FALSE	FALSE	FALSE	TRUE
chr1_114716125_A_C	chr1	114716125	A	C	557.1	Celiac disease	digestive	-0.0551172	0.519109	0.598424	ENSG00000213281	NRAS	FALSE	FALSE	FALSE	TRUE
chr1_114716125_A_C	chr1	114716125	A	C	585.3	Chronic renal failure [CKD]	genitourinary	-0.149209	0.486346	0.493878	ENSG00000213281	NRAS	FALSE	FALSE	FALSE	TRUE
chr1_114716125_A_C	chr1	114716125	A	C	571.5	Other chronic nonalcoholic liver disease	digestive	-0.0885715	0.505174	0.576035	ENSG00000213281	NRAS	FALSE	FALSE	FALSE	TRUE
chr1_114716125_A_C	chr1	114716125	A	C	714.1	Rheumatoid arthritis	musculoskeletal	-0.0517248	0.519905	0.60057	ENSG00000213281	NRAS	FALSE	FALSE	FALSE	TRUE
chr1_114716126_C_T	chr1	114716126	C	T	153	Colorectal cancer	neoplasms	0.242432	0.911018	0.368309	ENSG00000213281	NRAS	FALSE	FALSE	FALSE	TRUE
chr1_114716126_C_T	chr1	114716126	C	T	165.1	Cancer of bronchus; lung	neoplasms	0.331954	0.947031	0.335992	ENSG00000213281	NRAS	FALSE	FALSE	FALSE	TRUE
chr1_114716126_C_T	chr1	114716126	C	T	172.2	Other non-epithelial cancer of skin	neoplasms	-0.141923	0.767338	0.44655	ENSG00000213281	NRAS	FALSE	FALSE	FALSE	TRUE
chr1_114716126_C_T	chr1	114716126	C	T	174.1	Breast cancer [female]	neoplasms	-0.0212764	0.818724	0.486423	ENSG00000213281	NRAS	FALSE	FALSE	FALSE	TRUE
chr1_114716126_C_T	chr1	114716126	C	T	185	Cancer of prostate	neoplasms	0.0809478	0.857335	0.436451	ENSG00000213281	NRAS	FALSE	FALSE	FALSE	TRUE
chr1_114716126_C_T	chr1	114716126	C	T	195	Cancer, suspected or other	neoplasms	0.992211	0.667203	0.0640055	ENSG00000213281	NRAS	FALSE	FALSE	FALSE	TRUE
chr1_114716126_C_T	chr1	114716126	C	T	189.11	Malignant neoplasm of kidney, except pelvis	neoplasms	0.446662	0.994883	0.299735	ENSG00000213281	NRAS	FALSE	FALSE	FALSE	TRUE
chr1_114716126_C_T	chr1	114716126	C	T	197	Chemotherapy	neoplasms	-0.0262645	0.807159	0.489799	ENSG00000213281	NRAS	FALSE	FALSE	FALSE	TRUE
chr1_114716126_C_T	chr1	114716126	C	T	200	Myeloproliferative disease	neoplasms	1.7196	0.737113	0.00499112	ENSG00000213281	NRAS	FALSE	FALSE	FALSE	TRUE
chr1_114716126_C_T	chr1	114716126	C	T	202.2	Non-Hodgkins lymphoma	neoplasms	0.361732	0.959054	0.326035	ENSG00000213281	NRAS	FALSE	FALSE	FALSE	TRUE
chr1_114716126_C_T	chr1	114716126	C	T	204.12	Lymphoid leukemia, chronic	neoplasms	0.5039	1.01991	0.283605	ENSG00000213281	NRAS	FALSE	FALSE	FALSE	TRUE
chr1_114716126_C_T	chr1	114716126	C	T	204.21	Myeloid leukemia, acute	neoplasms	0.523888	1.02892	0.278261	ENSG00000213281	NRAS	FALSE	FALSE	FALSE	TRUE
chr1_114716126_C_T	chr1	114716126	C	T	204	Leukemia	neoplasms	2.19169	0.674692	9.89419e-05	ENSG00000213281	NRAS	FALSE	FALSE	FALSE	TRUE
chr1_114716126_C_T	chr1	114716126	C	T	244.4	Hypothyroidism NOS	endocrine/metabolic	0.786756	0.711235	0.128831	ENSG00000213281	NRAS	FALSE	FALSE	FALSE	TRUE
chr1_114716126_C_T	chr1	114716126	C	T	250.1	Type 1 diabetes	endocrine/metabolic	1.559	0.705992	0.0086172	ENSG00000213281	NRAS	FALSE	FALSE	FALSE	TRUE
chr1_114716126_C_T	chr1	114716126	C	T	272.1	Hyperlipidemia	endocrine/metabolic	0.393799	0.572254	0.241032	ENSG00000213281	NRAS	FALSE	FALSE	FALSE	TRUE
chr1_114716126_C_T	chr1	114716126	C	T	250.2	Type 2 diabetes	endocrine/metabolic	0.446536	0.641372	0.23679	ENSG00000213281	NRAS	FALSE	FALSE	FALSE	TRUE
chr1_114716126_C_T	chr1	114716126	C	T	278.1	Obesity	endocrine/metabolic	0.211164	0.690057	0.366473	ENSG00000213281	NRAS	FALSE	FALSE	FALSE	TRUE
chr1_114716126_C_T	chr1	114716126	C	T	290	Delirium dementia and amnestic and other cognitive disorders	mental disorders	1.2768	0.594283	0.0130954	ENSG00000213281	NRAS	FALSE	FALSE	FALSE	TRUE
chr1_114716126_C_T	chr1	114716126	C	T	318	Tobacco use disorder	mental disorders	-0.0962096	0.790413	0.473399	ENSG00000213281	NRAS	FALSE	FALSE	FALSE	TRUE
chr1_114716126_C_T	chr1	114716126	C	T	366	Cataract	sense organs	0.850222	0.586103	0.0712161	ENSG00000213281	NRAS	FALSE	FALSE	FALSE	TRUE
chr1_114716126_C_T	chr1	114716126	C	T	401.1	Essential hypertension	circulatory system	0.0685651	0.511561	0.439667	ENSG00000213281	NRAS	FALSE	FALSE	FALSE	TRUE
chr1_114716126_C_T	chr1	114716126	C	T	411.4	Coronary atherosclerosis	circulatory system	1.0443	0.681716	0.0576994	ENSG00000213281	NRAS	FALSE	FALSE	FALSE	TRUE
chr1_114716126_C_T	chr1	114716126	C	T	427.2	Atrial fibrillation and flutter	circulatory system	0.570061	0.776996	0.221261	ENSG00000213281	NRAS	FALSE	FALSE	FALSE	TRUE
chr1_114716126_C_T	chr1	114716126	C	T	495	Asthma	respiratory	0.428566	0.636683	0.243959	ENSG00000213281	NRAS	FALSE	FALSE	FALSE	TRUE
chr1_114716126_C_T	chr1	114716126	C	T	555.2	Ulcerative colitis	digestive	0.306189	0.936511	0.344909	ENSG00000213281	NRAS	FALSE	FALSE	FALSE	TRUE
chr1_114716126_C_T	chr1	114716126	C	T	557.1	Celiac disease	digestive	0.398108	0.974276	0.314412	ENSG00000213281	NRAS	FALSE	FALSE	FALSE	TRUE
chr1_114716126_C_T	chr1	114716126	C	T	585.3	Chronic renal failure [CKD]	genitourinary	1.83937	0.57826	0.000280906	ENSG00000213281	NRAS	FALSE	FALSE	FALSE	TRUE
chr1_114716126_C_T	chr1	114716126	C	T	571.5	Other chronic nonalcoholic liver disease	digestive	0.169002	0.883539	0.39774	ENSG00000213281	NRAS	FALSE	FALSE	FALSE	TRUE
chr1_114716126_C_T	chr1	114716126	C	T	714.1	Rheumatoid arthritis	musculoskeletal	0.256272	0.916909	0.363083	ENSG00000213281	NRAS	FALSE	FALSE	FALSE	TRUE
chr7_148819662_A_G	chr7	148819662	A	G	153	Colorectal cancer	neoplasms	1.14495	0.763487	0.186615	ENSG00000106462	EZH2	FALSE	FALSE	FALSE	TRUE
chr7_148819662_A_G	chr7	148819662	A	G	165.1	Cancer of bronchus; lung	neoplasms	-0.0318794	0.196571	0.889953	ENSG00000106462	EZH2	FALSE	FALSE	FALSE	TRUE
chr7_148819662_A_G	chr7	148819662	A	G	172.2	Other non-epithelial cancer of skin	neoplasms	-0.0476974	0.205679	0.877276	ENSG00000106462	EZH2	FALSE	FALSE	FALSE	TRUE
chr7_148819662_A_G	chr7	148819662	A	G	174.1	Breast cancer [female]	neoplasms	-0.00684642	0.152097	0.907178	ENSG00000106462	EZH2	FALSE	FALSE	FALSE	TRUE
chr7_148819662_A_G	chr7	148819662	A	G	185	Cancer of prostate	neoplasms	-0.010484	0.151236	0.903996	ENSG00000106462	EZH2	FALSE	FALSE	FALSE	TRUE
chr7_148819662_A_G	chr7	148819662	A	G	195	Cancer, suspected or other	neoplasms	0.0199887	0.146364	0.904266	ENSG00000106462	EZH2	FALSE	FALSE	FALSE	TRUE
chr7_148819662_A_G	chr7	148819662	A	G	189.11	Malignant neoplasm of kidney, except pelvis	neoplasms	0.00609943	0.188836	0.91637	ENSG00000106462	EZH2	FALSE	FALSE	FALSE	TRUE
chr7_148819662_A_G	chr7	148819662	A	G	197	Chemotherapy	neoplasms	-0.0573969	0.216833	0.869656	ENSG00000106462	EZH2	FALSE	FALSE	FALSE	TRUE
chr7_148819662_A_G	chr7	148819662	A	G	200	Myeloproliferative disease	neoplasms	-0.0415612	0.302554	0.879897	ENSG00000106462	EZH2	FALSE	FALSE	FALSE	TRUE
chr7_148819662_A_G	chr7	148819662	A	G	202.2	Non-Hodgkins lymphoma	neoplasms	-0.027282	0.195205	0.893589	ENSG00000106462	EZH2	FALSE	FALSE	FALSE	TRUE
chr7_148819662_A_G	chr7	148819662	A	G	204.12	Lymphoid leukemia, chronic	neoplasms	-0.022663	0.205796	0.896947	ENSG00000106462	EZH2	FALSE	FALSE	FALSE	TRUE
chr7_148819662_A_G	chr7	148819662	A	G	204.21	Myeloid leukemia, acute	neoplasms	-0.0279911	0.465934	0.886102	ENSG00000106462	EZH2	FALSE	FALSE	FALSE	TRUE
chr7_148819662_A_G	chr7	148819662	A	G	204	Leukemia	neoplasms	-0.0270957	0.195204	0.89373	ENSG00000106462	EZH2	FALSE	FALSE	FALSE	TRUE
chr7_148819662_A_G	chr7	148819662	A	G	244.4	Hypothyroidism NOS	endocrine/metabolic	-0.0393337	0.178466	0.880026	ENSG00000106462	EZH2	FALSE	FALSE	FALSE	TRUE
chr7_148819662_A_G	chr7	148819662	A	G	250.1	Type 1 diabetes	endocrine/metabolic	-0.0325449	0.195646	0.889482	ENSG00000106462	EZH2	FALSE	FALSE	FALSE	TRUE
chr7_148819662_A_G	chr7	148819662	A	G	272.1	Hyperlipidemia	endocrine/metabolic	-0.0341575	0.139889	0.875737	ENSG00000106462	EZH2	FALSE	FALSE	FALSE	TRUE
chr7_148819662_A_G	chr7	148819662	A	G	250.2	Type 2 diabetes	endocrine/metabolic	-0.00565155	0.112985	0.907616	ENSG00000106462	EZH2	FALSE	FALSE	FALSE	TRUE
chr7_148819662_A_G	chr7	148819662	A	G	278.1	Obesity	endocrine/metabolic	-0.0546053	0.199933	0.867911	ENSG00000106462	EZH2	FALSE	FALSE	FALSE	TRUE
chr7_148819662_A_G	chr7	148819662	A	G	290	Delirium dementia and amnestic and other cognitive disorders	mental disorders	-0.0269597	0.167475	0.890693	ENSG00000106462	EZH2	FALSE	FALSE	FALSE	TRUE
chr7_148819662_A_G	chr7	148819662	A	G	318	Tobacco use disorder	mental disorders	-0.0171874	0.139263	0.896804	ENSG00000106462	EZH2	FALSE	FALSE	FALSE	TRUE
chr7_148819662_A_G	chr7	148819662	A	G	366	Cataract	sense organs	0.00764389	0.112901	0.913858	ENSG00000106462	EZH2	FALSE	FALSE	FALSE	TRUE
chr7_148819662_A_G	chr7	148819662	A	G	401.1	Essential hypertension	circulatory system	0.00501076	0.095334	0.915159	ENSG00000106462	EZH2	FALSE	FALSE	FALSE	TRUE
chr7_148819662_A_G	chr7	148819662	A	G	411.4	Coronary atherosclerosis	circulatory system	-0.0391879	0.168221	0.87762	ENSG00000106462	EZH2	FALSE	FALSE	FALSE	TRUE
chr7_148819662_A_G	chr7	148819662	A	G	427.2	Atrial fibrillation and flutter	circulatory system	-0.049859	0.207914	0.875541	ENSG00000106462	EZH2	FALSE	FALSE	FALSE	TRUE
chr7_148819662_A_G	chr7	148819662	A	G	495	Asthma	respiratory	-0.0163715	0.128278	0.896407	ENSG00000106462	EZH2	FALSE	FALSE	FALSE	TRUE
chr7_148819662_A_G	chr7	148819662	A	G	555.2	Ulcerative colitis	digestive	-0.0333119	0.207955	0.888133	ENSG00000106462	EZH2	FALSE	FALSE	FALSE	TRUE
chr7_148819662_A_G	chr7	148819662	A	G	557.1	Celiac disease	digestive	-0.0296935	0.195766	0.891787	ENSG00000106462	EZH2	FALSE	FALSE	FALSE	TRUE
chr7_148819662_A_G	chr7	148819662	A	G	585.3	Chronic renal failure [CKD]	genitourinary	0.00187294	0.159707	0.89135	ENSG00000106462	EZH2	FALSE	FALSE	FALSE	TRUE
chr7_148819662_A_G	chr7	148819662	A	G	571.5	Other chronic nonalcoholic liver disease	digestive	-0.0409273	0.198955	0.882595	ENSG00000106462	EZH2	FALSE	FALSE	FALSE	TRUE
chr7_148819662_A_G	chr7	148819662	A	G	714.1	Rheumatoid arthritis	musculoskeletal	-0.0359959	0.196222	0.886632	ENSG00000106462	EZH2	FALSE	FALSE	FALSE	TRUE
chr8_116849009_G_A	chr8	116849009	G	A	153	Colorectal cancer	neoplasms	-0.00746009	0.27387	0.751921	ENSG00000147679	UTP23	FALSE	FALSE	FALSE	FALSE
chr8_116849009_G_A	chr8	116849009	G	A	165.1	Cancer of bronchus; lung	neoplasms	0.0144958	0.213496	0.754272	ENSG00000147679	UTP23	FALSE	FALSE	FALSE	FALSE
chr8_116849009_G_A	chr8	116849009	G	A	172.2	Other non-epithelial cancer of skin	neoplasms	0.0393172	0.187157	0.732799	ENSG00000147679	UTP23	FALSE	FALSE	FALSE	FALSE
chr8_116849009_G_A	chr8	116849009	G	A	174.1	Breast cancer [female]	neoplasms	0.0598212	0.202273	0.714516	ENSG00000147679	UTP23	FALSE	FALSE	FALSE	FALSE
chr8_116849009_G_A	chr8	116849009	G	A	185	Cancer of prostate	neoplasms	0.00933607	0.208695	0.759525	ENSG00000147679	UTP23	FALSE	FALSE	FALSE	FALSE
chr8_116849009_G_A	chr8	116849009	G	A	195	Cancer, suspected or other	neoplasms	-0.0136511	0.193728	0.786124	ENSG00000147679	UTP23	FALSE	FALSE	FALSE	FALSE
chr8_116849009_G_A	chr8	116849009	G	A	189.11	Malignant neoplasm of kidney, except pelvis	neoplasms	0.0309524	0.219966	0.741966	ENSG00000147679	UTP23	FALSE	FALSE	FALSE	FALSE
chr8_116849009_G_A	chr8	116849009	G	A	197	Chemotherapy	neoplasms	0.0801824	0.226924	0.698493	ENSG00000147679	UTP23	FALSE	FALSE	FALSE	FALSE
chr8_116849009_G_A	chr8	116849009	G	A	200	Myeloproliferative disease	neoplasms	-0.0197079	0.544471	0.715391	ENSG00000147679	UTP23	FALSE	FALSE	FALSE	FALSE
chr8_116849009_G_A	chr8	116849009	G	A	202.2	Non-Hodgkins lymphoma	neoplasms	0.0273442	0.216685	0.744668	ENSG00000147679	UTP23	FALSE	FALSE	FALSE	FALSE
chr8_116849009_G_A	chr8	116849009	G	A	204.12	Lymphoid leukemia, chronic	neoplasms	0.0349946	0.263356	0.737127	ENSG00000147679	UTP23	FALSE	FALSE	FALSE	FALSE
chr8_116849009_G_A	chr8	116849009	G	A	204.21	Myeloid leukemia, acute	neoplasms	0.00327728	0.765882	0.704266	ENSG00000147679	UTP23	FALSE	FALSE	FALSE	FALSE
chr8_116849009_G_A	chr8	116849009	G	A	204	Leukemia	neoplasms	0.0644516	0.239012	0.717467	ENSG00000147679	UTP23	FALSE	FALSE	FALSE	FALSE
chr8_116849009_G_A	chr8	116849009	G	A	244.4	Hypothyroidism NOS	endocrine/metabolic	0.0208858	0.176804	0.750411	ENSG00000147679	UTP23	FALSE	FALSE	FALSE	FALSE
chr8_116849009_G_A	chr8	116849009	G	A	250.1	Type 1 diabetes	endocrine/metabolic	0.0222112	0.212837	0.748697	ENSG00000147679	UTP23	FALSE	FALSE	FALSE	FALSE
chr8_116849009_G_A	chr8	116849009	G	A	272.1	Hyperlipidemia	endocrine/metabolic	0.0466639	0.165143	0.720595	ENSG00000147679	UTP23	FALSE	FALSE	FALSE	FALSE
chr8_116849009_G_A	chr8	116849009	G	A	250.2	Type 2 diabetes	endocrine/metabolic	0.017391	0.175031	0.754061	ENSG00000147679	UTP23	FALSE	FALSE	FALSE	FALSE
chr8_116849009_G_A	chr8	116849009	G	A	278.1	Obesity	endocrine/metabolic	-0.0060171	0.189691	0.777776	ENSG00000147679	UTP23	FALSE	FALSE	FALSE	FALSE
chr8_116849009_G_A	chr8	116849009	G	A	290	Delirium dementia and amnestic and other cognitive disorders	mental disorders	0.0521633	0.201966	0.72238	ENSG00000147679	UTP23	FALSE	FALSE	FALSE	FALSE
chr8_116849009_G_A	chr8	116849009	G	A	318	Tobacco use disorder	mental disorders	0.0717665	0.212387	0.703749	ENSG00000147679	UTP23	FALSE	FALSE	FALSE	FALSE
chr8_116849009_G_A	chr8	116849009	G	A	366	Cataract	sense organs	0.0129957	0.157455	0.760041	ENSG00000147679	UTP23	FALSE	FALSE	FALSE	FALSE
chr8_116849009_G_A	chr8	116849009	G	A	401.1	Essential hypertension	circulatory system	0.0815669	0.19509	0.682838	ENSG00000147679	UTP23	FALSE	FALSE	FALSE	FALSE
chr8_116849009_G_A	chr8	116849009	G	A	411.4	Coronary atherosclerosis	circulatory system	0.0895808	0.23835	0.691177	ENSG00000147679	UTP23	FALSE	FALSE	FALSE	FALSE
chr8_116849009_G_A	chr8	116849009	G	A	427.2	Atrial fibrillation and flutter	circulatory system	0.0225358	0.190193	0.748681	ENSG00000147679	UTP23	FALSE	FALSE	FALSE	FALSE
chr8_116849009_G_A	chr8	116849009	G	A	495	Asthma	respiratory	0.00562119	0.174788	0.766894	ENSG00000147679	UTP23	FALSE	FALSE	FALSE	FALSE
chr8_116849009_G_A	chr8	116849009	G	A	555.2	Ulcerative colitis	digestive	0.0748058	0.294587	0.707669	ENSG00000147679	UTP23	FALSE	FALSE	FALSE	FALSE
chr8_116849009_G_A	chr8	116849009	G	A	557.1	Celiac disease	digestive	0.0639859	0.238434	0.717773	ENSG00000147679	UTP23	FALSE	FALSE	FALSE	FALSE
chr8_116849009_G_A	chr8	116849009	G	A	585.3	Chronic renal failure [CKD]	genitourinary	0.0720348	0.233957	0.615165	ENSG00000147679	UTP23	FALSE	FALSE	FALSE	FALSE
chr8_116849009_G_A	chr8	116849009	G	A	571.5	Other chronic nonalcoholic liver disease	digestive	0.0118311	0.207767	0.757491	ENSG00000147679	UTP23	FALSE	FALSE	FALSE	FALSE
chr8_116849009_G_A	chr8	116849009	G	A	714.1	Rheumatoid arthritis	musculoskeletal	0.117652	0.292038	0.678142	ENSG00000147679	UTP23	FALSE	FALSE	FALSE	FALSE
chr8_116856290_TG_T	chr8	116856290	TG	T	153	Colorectal cancer	neoplasms	-0.0293462	0.0418748	0.469189	ENSG00000164754	RAD21	FALSE	FALSE	FALSE	TRUE
chr8_116856290_TG_T	chr8	116856290	TG	T	165.1	Cancer of bronchus; lung	neoplasms	-0.0286631	0.0400368	0.476864	ENSG00000164754	RAD21	FALSE	FALSE	FALSE	TRUE
chr8_116856290_TG_T	chr8	116856290	TG	T	172.2	Other non-epithelial cancer of skin	neoplasms	-0.0268405	0.0408064	0.494031	ENSG00000164754	RAD21	FALSE	FALSE	FALSE	TRUE
chr8_116856290_TG_T	chr8	116856290	TG	T	174.1	Breast cancer [female]	neoplasms	-0.0282039	0.0391947	0.481243	ENSG00000164754	RAD21	FALSE	FALSE	FALSE	TRUE
chr8_116856290_TG_T	chr8	116856290	TG	T	185	Cancer of prostate	neoplasms	-0.0298628	0.0390898	0.467614	ENSG00000164754	RAD21	FALSE	FALSE	FALSE	TRUE
chr8_116856290_TG_T	chr8	116856290	TG	T	195	Cancer, suspected or other	neoplasms	-0.0311185	0.0384979	0.453867	ENSG00000164754	RAD21	FALSE	FALSE	FALSE	TRUE
chr8_116856290_TG_T	chr8	116856290	TG	T	189.11	Malignant neoplasm of kidney, except pelvis	neoplasms	-0.0308026	0.0415806	0.46423	ENSG00000164754	RAD21	FALSE	FALSE	FALSE	TRUE
chr8_116856290_TG_T	chr8	116856290	TG	T	197	Chemotherapy	neoplasms	-0.032255	0.0406362	0.448411	ENSG00000164754	RAD21	FALSE	FALSE	FALSE	TRUE
chr8_116856290_TG_T	chr8	116856290	TG	T	200	Myeloproliferative disease	neoplasms	-0.0387654	0.0885885	0.447319	ENSG00000164754	RAD21	FALSE	FALSE	FALSE	TRUE
chr8_116856290_TG_T	chr8	116856290	TG	T	202.2	Non-Hodgkins lymphoma	neoplasms	-0.0301376	0.0403474	0.46758	ENSG00000164754	RAD21	FALSE	FALSE	FALSE	TRUE
chr8_116856290_TG_T	chr8	116856290	TG	T	204.12	Lymphoid leukemia, chronic	neoplasms	-0.0303033	0.043923	0.468107	ENSG00000164754	RAD21	FALSE	FALSE	FALSE	TRUE
chr8_116856290_TG_T	chr8	116856290	TG	T	204.21	Myeloid leukemia, acute	neoplasms	-0.0405019	0.133702	0.451742	ENSG00000164754	RAD21	FALSE	FALSE	FALSE	TRUE
chr8_116856290_TG_T	chr8	116856290	TG	T	204	Leukemia	neoplasms	-0.0299987	0.0401914	0.468388	ENSG00000164754	RAD21	FALSE	FALSE	FALSE	TRUE
chr8_116856290_TG_T	chr8	116856290	TG	T	244.4	Hypothyroidism NOS	endocrine/metabolic	-0.0286739	0.038611	0.476891	ENSG00000164754	RAD21	FALSE	FALSE	FALSE	TRUE
chr8_116856290_TG_T	chr8	116856290	TG	T	250.1	Type 1 diabetes	endocrine/metabolic	-0.0297836	0.0399712	0.469651	ENSG00000164754	RAD21	FALSE	FALSE	FALSE	TRUE
chr8_116856290_TG_T	chr8	116856290	TG	T	272.1	Hyperlipidemia	endocrine/metabolic	-0.0286243	0.0379997	0.476718	ENSG00000164754	RAD21	FALSE	FALSE	FALSE	TRUE
chr8_116856290_TG_T	chr8	116856290	TG	T	250.2	Type 2 diabetes	endocrine/metabolic	-0.0324274	0.0402812	0.445807	ENSG00000164754	RAD21	FALSE	FALSE	FALSE	TRUE
chr8_116856290_TG_T	chr8	116856290	TG	T	278.1	Obesity	endocrine/metabolic	-0.0298509	0.0381557	0.465289	ENSG00000164754	RAD21	FALSE	FALSE	FALSE	TRUE
chr8_116856290_TG_T	chr8	116856290	TG	T	290	Delirium dementia and amnestic and other cognitive disorders	mental disorders	-0.0288782	0.0389945	0.47533	ENSG00000164754	RAD21	FALSE	FALSE	FALSE	TRUE
chr8_116856290_TG_T	chr8	116856290	TG	T	318	Tobacco use disorder	mental disorders	-0.0321824	0.0401436	0.447917	ENSG00000164754	RAD21	FALSE	FALSE	FALSE	TRUE
chr8_116856290_TG_T	chr8	116856290	TG	T	366	Cataract	sense organs	-0.0320069	0.0383905	0.444353	ENSG00000164754	RAD21	FALSE	FALSE	FALSE	TRUE
chr8_116856290_TG_T	chr8	116856290	TG	T	401.1	Essential hypertension	circulatory system	-0.0292289	0.0375001	0.468501	ENSG00000164754	RAD21	FALSE	FALSE	FALSE	TRUE
chr8_116856290_TG_T	chr8	116856290	TG	T	411.4	Coronary atherosclerosis	circulatory system	-0.0320527	0.0395687	0.447679	ENSG00000164754	RAD21	FALSE	FALSE	FALSE	TRUE
chr8_116856290_TG_T	chr8	116856290	TG	T	427.2	Atrial fibrillation and flutter	circulatory system	-0.0283843	0.0391113	0.47958	ENSG00000164754	RAD21	FALSE	FALSE	FALSE	TRUE
chr8_116856290_TG_T	chr8	116856290	TG	T	495	Asthma	respiratory	-0.0315133	0.0385746	0.450061	ENSG00000164754	RAD21	FALSE	FALSE	FALSE	TRUE
chr8_116856290_TG_T	chr8	116856290	TG	T	555.2	Ulcerative colitis	digestive	-0.0312527	0.0447166	0.462307	ENSG00000164754	RAD21	FALSE	FALSE	FALSE	TRUE
chr8_116856290_TG_T	chr8	116856290	TG	T	557.1	Celiac disease	digestive	-0.030502	0.0408369	0.465506	ENSG00000164754	RAD21	FALSE	FALSE	FALSE	TRUE
chr8_116856290_TG_T	chr8	116856290	TG	T	585.3	Chronic renal failure [CKD]	genitourinary	-0.0331538	0.0467268	0.370857	ENSG00000164754	RAD21	FALSE	FALSE	FALSE	TRUE
chr8_116856290_TG_T	chr8	116856290	TG	T	571.5	Other chronic nonalcoholic liver disease	digestive	-0.030842	0.0404587	0.46193	ENSG00000164754	RAD21	FALSE	FALSE	FALSE	TRUE
chr8_116856290_TG_T	chr8	116856290	TG	T	714.1	Rheumatoid arthritis	musculoskeletal	-0.0289005	0.039606	0.475433	ENSG00000164754	RAD21	FALSE	FALSE	FALSE	TRUE
chr9_5073770_G_T	chr9	5073770	G	T	153	Colorectal cancer	neoplasms	0.00273606	0.343265	0.496791	ENSG00000096968	JAK2	FALSE	FALSE	FALSE	TRUE
chr9_5073770_G_T	chr9	5073770	G	T	165.1	Cancer of bronchus; lung	neoplasms	0.836755	0.297382	0.00244829	ENSG00000096968	JAK2	FALSE	FALSE	FALSE	TRUE
chr9_5073770_G_T	chr9	5073770	G	T	172.2	Other non-epithelial cancer of skin	neoplasms	0.78633	0.163083	7.1186e-07	ENSG00000096968	JAK2	FALSE	FALSE	FALSE	TRUE
chr9_5073770_G_T	chr9	5073770	G	T	174.1	Breast cancer [female]	neoplasms	-0.117194	0.270501	0.332429	ENSG00000096968	JAK2	FALSE	FALSE	FALSE	TRUE
chr9_5073770_G_T	chr9	5073770	G	T	185	Cancer of prostate	neoplasms	0.250963	0.269602	0.175959	ENSG00000096968	JAK2	FALSE	FALSE	FALSE	TRUE
chr9_5073770_G_T	chr9	5073770	G	T	195	Cancer, suspected or other	neoplasms	0.903224	0.130364	2.127e-12	ENSG00000096968	JAK2	FALSE	FALSE	FALSE	TRUE
chr9_5073770_G_T	chr9	5073770	G	T	189.11	Malignant neoplasm of kidney, except pelvis	neoplasms	1.14892	0.386558	0.0014767	ENSG00000096968	JAK2	FALSE	FALSE	FALSE	TRUE
chr9_5073770_G_T	chr9	5073770	G	T	197	Chemotherapy	neoplasms	0.677057	0.172028	4.14733e-05	ENSG00000096968	JAK2	FALSE	FALSE	FALSE	TRUE
chr9_5073770_G_T	chr9	5073770	G	T	200	Myeloproliferative disease	neoplasms	6.14882	0.131947	0	ENSG00000096968	JAK2	FALSE	FALSE	FALSE	TRUE
chr9_5073770_G_T	chr9	5073770	G	T	202.2	Non-Hodgkins lymphoma	neoplasms	0.0299229	0.526702	0.477251	ENSG00000096968	JAK2	FALSE	FALSE	FALSE	TRUE
chr9_5073770_G_T	chr9	5073770	G	T	204.12	Lymphoid leukemia, chronic	neoplasms	1.39695	0.45704	0.0011157	ENSG00000096968	JAK2	FALSE	FALSE	FALSE	TRUE
chr9_5073770_G_T	chr9	5073770	G	T	204.21	Myeloid leukemia, acute	neoplasms	3.37206	0.235711	8.31847e-47	ENSG00000096968	JAK2	FALSE	FALSE	FALSE	TRUE
chr9_5073770_G_T	chr9	5073770	G	T	204	Leukemia	neoplasms	2.52316	0.174051	5.985e-48	ENSG00000096968	JAK2	FALSE	FALSE	FALSE	TRUE
chr9_5073770_G_T	chr9	5073770	G	T	244.4	Hypothyroidism NOS	endocrine/metabolic	0.293469	0.221863	0.0929607	ENSG00000096968	JAK2	FALSE	FALSE	FALSE	TRUE
chr9_5073770_G_T	chr9	5073770	G	T	250.1	Type 1 diabetes	endocrine/metabolic	-0.417711	0.466533	0.185309	ENSG00000096968	JAK2	FALSE	FALSE	FALSE	TRUE
chr9_5073770_G_T	chr9	5073770	G	T	272.1	Hyperlipidemia	endocrine/metabolic	-0.000342541	0.140218	0.499028	ENSG00000096968	JAK2	FALSE	FALSE	FALSE	TRUE
chr9_5073770_G_T	chr9	5073770	G	T	250.2	Type 2 diabetes	endocrine/metabolic	0.0120939	0.179539	0.473143	ENSG00000096968	JAK2	FALSE	FALSE	FALSE	TRUE
chr9_5073770_G_T	chr9	5073770	G	T	278.1	Obesity	endocrine/metabolic	-0.52643	0.2437	0.0153743	ENSG00000096968	JAK2	FALSE	FALSE	FALSE	TRUE
chr9_5073770_G_T	chr9	5073770	G	T	290	Delirium dementia and amnestic and other cognitive disorders	mental disorders	0.222003	0.275363	0.210054	ENSG00000096968	JAK2	FALSE	FALSE	FALSE	TRUE
chr9_5073770_G_T	chr9	5073770	G	T	318	Tobacco use disorder	mental disorders	-0.219823	0.206766	0.143857	ENSG00000096968	JAK2	FALSE	FALSE	FALSE	TRUE
chr9_5073770_G_T	chr9	5073770	G	T	366	Cataract	sense organs	0.314604	0.136826	0.0107444	ENSG00000096968	JAK2	FALSE	FALSE	FALSE	TRUE
chr9_5073770_G_T	chr9	5073770	G	T	401.1	Essential hypertension	circulatory system	0.599007	0.111956	4.38918e-08	ENSG00000096968	JAK2	FALSE	FALSE	FALSE	TRUE
chr9_5073770_G_T	chr9	5073770	G	T	411.4	Coronary atherosclerosis	circulatory system	0.414357	0.155623	0.00387753	ENSG00000096968	JAK2	FALSE	FALSE	FALSE	TRUE
chr9_5073770_G_T	chr9	5073770	G	T	427.2	Atrial fibrillation and flutter	circulatory system	0.687377	0.181627	7.69983e-05	ENSG00000096968	JAK2	FALSE	FALSE	FALSE	TRUE
chr9_5073770_G_T	chr9	5073770	G	T	495	Asthma	respiratory	-0.0362719	0.173921	0.417402	ENSG00000096968	JAK2	FALSE	FALSE	FALSE	TRUE
chr9_5073770_G_T	chr9	5073770	G	T	555.2	Ulcerative colitis	digestive	-0.429957	0.461882	0.175963	ENSG00000096968	JAK2	FALSE	FALSE	FALSE	TRUE
chr9_5073770_G_T	chr9	5073770	G	T	557.1	Celiac disease	digestive	-0.0913303	0.579324	0.437495	ENSG00000096968	JAK2	FALSE	FALSE	FALSE	TRUE
chr9_5073770_G_T	chr9	5073770	G	T	585.3	Chronic renal failure [CKD]	genitourinary	1.24805	0.185571	8.73649e-12	ENSG00000096968	JAK2	FALSE	FALSE	FALSE	TRUE
chr9_5073770_G_T	chr9	5073770	G	T	571.5	Other chronic nonalcoholic liver disease	digestive	0.722988	0.370728	0.0255764	ENSG00000096968	JAK2	FALSE	FALSE	FALSE	TRUE
chr9_5073770_G_T	chr9	5073770	G	T	714.1	Rheumatoid arthritis	musculoskeletal	-0.00865275	0.419265	0.49182	ENSG00000096968	JAK2	FALSE	FALSE	FALSE	TRUE
chr10_110584371_A_G	chr10	110584371	A	G	153	Colorectal cancer	neoplasms	-0.0511886	0.233507	0.80992	ENSG00000108055	SMC3	FALSE	FALSE	FALSE	TRUE
chr10_110584371_A_G	chr10	110584371	A	G	165.1	Cancer of bronchus; lung	neoplasms	-0.00424373	0.0560964	0.86755	ENSG00000108055	SMC3	FALSE	FALSE	FALSE	TRUE
chr10_110584371_A_G	chr10	110584371	A	G	172.2	Other non-epithelial cancer of skin	neoplasms	-0.00717286	0.050578	0.860793	ENSG00000108055	SMC3	FALSE	FALSE	FALSE	TRUE
chr10_110584371_A_G	chr10	110584371	A	G	174.1	Breast cancer [female]	neoplasms	-0.0062209	0.0487361	0.863106	ENSG00000108055	SMC3	FALSE	FALSE	FALSE	TRUE
chr10_110584371_A_G	chr10	110584371	A	G	185	Cancer of prostate	neoplasms	-0.00471812	0.0483669	0.86717	ENSG00000108055	SMC3	FALSE	FALSE	FALSE	TRUE
chr10_110584371_A_G	chr10	110584371	A	G	195	Cancer, suspected or other	neoplasms	-0.00734906	0.0487296	0.859361	ENSG00000108055	SMC3	FALSE	FALSE	FALSE	TRUE
chr10_110584371_A_G	chr10	110584371	A	G	189.11	Malignant neoplasm of kidney, except pelvis	neoplasms	-0.0050853	0.0507952	0.866724	ENSG00000108055	SMC3	FALSE	FALSE	FALSE	TRUE
chr10_110584371_A_G	chr10	110584371	A	G	197	Chemotherapy	neoplasms	-0.00765871	0.0507838	0.859263	ENSG00000108055	SMC3	FALSE	FALSE	FALSE	TRUE
chr10_110584371_A_G	chr10	110584371	A	G	200	Myeloproliferative disease	neoplasms	-0.0807733	0.421178	0.794446	ENSG00000108055	SMC3	FALSE	FALSE	FALSE	TRUE
chr10_110584371_A_G	chr10	110584371	A	G	202.2	Non-Hodgkins lymphoma	neoplasms	-0.00725047	0.0539501	0.861757	ENSG00000108055	SMC3	FALSE	FALSE	FALSE	TRUE
chr10_110584371_A_G	chr10	110584371	A	G	204.12	Lymphoid leukemia, chronic	neoplasms	-0.00841776	0.0959798	0.861988	ENSG00000108055	SMC3	FALSE	FALSE	FALSE	TRUE
chr10_110584371_A_G	chr10	110584371	A	G	204.21	Myeloid leukemia, acute	neoplasms	-0.0633391	0.567187	0.811692	ENSG00000108055	SMC3	FALSE	FALSE	FALSE	TRUE
chr10_110584371_A_G	chr10	110584371	A	G	204	Leukemia	neoplasms	-0.00741291	0.0541848	0.861369	ENSG00000108055	SMC3	FALSE	FALSE	FALSE	TRUE
chr10_110584371_A_G	chr10	110584371	A	G	244.4	Hypothyroidism NOS	endocrine/metabolic	-0.00731959	0.0502966	0.860193	ENSG00000108055	SMC3	FALSE	FALSE	FALSE	TRUE
chr10_110584371_A_G	chr10	110584371	A	G	250.1	Type 1 diabetes	endocrine/metabolic	-0.00749713	0.054312	0.861168	ENSG00000108055	SMC3	FALSE	FALSE	FALSE	TRUE
chr10_110584371_A_G	chr10	110584371	A	G	272.1	Hyperlipidemia	endocrine/metabolic	-0.00201879	0.0406122	0.87442	ENSG00000108055	SMC3	FALSE	FALSE	FALSE	TRUE
chr10_110584371_A_G	chr10	110584371	A	G	250.2	Type 2 diabetes	endocrine/metabolic	-0.00641538	0.0473361	0.861978	ENSG00000108055	SMC3	FALSE	FALSE	FALSE	TRUE
chr10_110584371_A_G	chr10	110584371	A	G	278.1	Obesity	endocrine/metabolic	-0.00772834	0.0499003	0.85858	ENSG00000108055	SMC3	FALSE	FALSE	FALSE	TRUE
chr10_110584371_A_G	chr10	110584371	A	G	290	Delirium dementia and amnestic and other cognitive disorders	mental disorders	-0.000438728	0.0480096	0.878231	ENSG00000108055	SMC3	FALSE	FALSE	FALSE	TRUE
chr10_110584371_A_G	chr10	110584371	A	G	318	Tobacco use disorder	mental disorders	-0.00913326	0.0545559	0.855951	ENSG00000108055	SMC3	FALSE	FALSE	FALSE	TRUE
chr10_110584371_A_G	chr10	110584371	A	G	366	Cataract	sense organs	-0.00397119	0.041858	0.868277	ENSG00000108055	SMC3	FALSE	FALSE	FALSE	TRUE
chr10_110584371_A_G	chr10	110584371	A	G	401.1	Essential hypertension	circulatory system	0.00167494	0.042127	0.881727	ENSG00000108055	SMC3	FALSE	FALSE	FALSE	TRUE
chr10_110584371_A_G	chr10	110584371	A	G	411.4	Coronary atherosclerosis	circulatory system	-0.00554323	0.0463192	0.864432	ENSG00000108055	SMC3	FALSE	FALSE	FALSE	TRUE
chr10_110584371_A_G	chr10	110584371	A	G	427.2	Atrial fibrillation and flutter	circulatory system	-0.0101371	0.0586426	0.854566	ENSG00000108055	SMC3	FALSE	FALSE	FALSE	TRUE
chr10_110584371_A_G	chr10	110584371	A	G	495	Asthma	respiratory	-0.00294118	0.0431513	0.871602	ENSG00000108055	SMC3	FALSE	FALSE	FALSE	TRUE
chr10_110584371_A_G	chr10	110584371	A	G	555.2	Ulcerative colitis	digestive	-0.00898486	0.0961333	0.857095	ENSG00000108055	SMC3	FALSE	FALSE	FALSE	TRUE
chr10_110584371_A_G	chr10	110584371	A	G	557.1	Celiac disease	digestive	-0.00518241	0.050852	0.866491	ENSG00000108055	SMC3	FALSE	FALSE	FALSE	TRUE
chr10_110584371_A_G	chr10	110584371	A	G	585.3	Chronic renal failure [CKD]	genitourinary	-0.00200997	0.0601815	0.757777	ENSG00000108055	SMC3	FALSE	FALSE	FALSE	TRUE
chr10_110584371_A_G	chr10	110584371	A	G	571.5	Other chronic nonalcoholic liver disease	digestive	-0.00540427	0.0499844	0.86576	ENSG00000108055	SMC3	FALSE	FALSE	FALSE	TRUE
chr10_110584371_A_G	chr10	110584371	A	G	714.1	Rheumatoid arthritis	musculoskeletal	-0.00790413	0.0549505	0.860197	ENSG00000108055	SMC3	FALSE	FALSE	FALSE	TRUE
chr10_110600544_C_A	chr10	110600544	C	A	153	Colorectal cancer	neoplasms	0.4262	0.728257	0.341821	ENSG00000108055	SMC3	FALSE	FALSE	FALSE	TRUE
chr10_110600544_C_A	chr10	110600544	C	A	165.1	Cancer of bronchus; lung	neoplasms	0.0276865	0.704674	0.531897	ENSG00000108055	SMC3	FALSE	FALSE	FALSE	TRUE
chr10_110600544_C_A	chr10	110600544	C	A	172.2	Other non-epithelial cancer of skin	neoplasms	0.190737	0.611297	0.440267	ENSG00000108055	SMC3	FALSE	FALSE	FALSE	TRUE
chr10_110600544_C_A	chr10	110600544	C	A	174.1	Breast cancer [female]	neoplasms	-0.150504	0.636582	0.493753	ENSG00000108055	SMC3	FALSE	FALSE	FALSE	TRUE
chr10_110600544_C_A	chr10	110600544	C	A	185	Cancer of prostate	neoplasms	0.305248	0.663142	0.388872	ENSG00000108055	SMC3	FALSE	FALSE	FALSE	TRUE
chr10_110600544_C_A	chr10	110600544	C	A	195	Cancer, suspected or other	neoplasms	0.0450445	0.562824	0.522565	ENSG00000108055	SMC3	FALSE	FALSE	FALSE	TRUE
chr10_110600544_C_A	chr10	110600544	C	A	189.11	Malignant neoplasm of kidney, except pelvis	neoplasms	0.0812398	0.732574	0.506058	ENSG00000108055	SMC3	FALSE	FALSE	FALSE	TRUE
chr10_110600544_C_A	chr10	110600544	C	A	197	Chemotherapy	neoplasms	-0.11425	0.63937	0.514944	ENSG00000108055	SMC3	FALSE	FALSE	FALSE	TRUE
chr10_110600544_C_A	chr10	110600544	C	A	200	Myeloproliferative disease	neoplasms	0.0885028	0.791241	0.494504	ENSG00000108055	SMC3	FALSE	FALSE	FALSE	TRUE
chr10_110600544_C_A	chr10	110600544	C	A	202.2	Non-Hodgkins lymphoma	neoplasms	0.0687568	0.725214	0.511876	ENSG00000108055	SMC3	FALSE	FALSE	FALSE	TRUE
chr10_110600544_C_A	chr10	110600544	C	A	204.12	Lymphoid leukemia, chronic	neoplasms	0.110571	0.753144	0.492702	ENSG00000108055	SMC3	FALSE	FALSE	FALSE	TRUE
chr10_110600544_C_A	chr10	110600544	C	A	204.21	Myeloid leukemia, acute	neoplasms	0.107167	0.826911	0.487329	ENSG00000108055	SMC3	FALSE	FALSE	FALSE	TRUE
chr10_110600544_C_A	chr10	110600544	C	A	204	Leukemia	neoplasms	0.063233	0.722185	0.514498	ENSG00000108055	SMC3	FALSE	FALSE	FALSE	TRUE
chr10_110600544_C_A	chr10	110600544	C	A	244.4	Hypothyroidism NOS	endocrine/metabolic	-0.130787	0.637019	0.505144	ENSG00000108055	SMC3	FALSE	FALSE	FALSE	TRUE
chr10_110600544_C_A	chr10	110600544	C	A	250.1	Type 1 diabetes	endocrine/metabolic	0.058337	0.719471	0.516844	ENSG00000108055	SMC3	FALSE	FALSE	FALSE	TRUE
chr10_110600544_C_A	chr10	110600544	C	A	272.1	Hyperlipidemia	endocrine/metabolic	-0.121702	0.53011	0.492402	ENSG00000108055	SMC3	FALSE	FALSE	FALSE	TRUE
chr10_110600544_C_A	chr10	110600544	C	A	250.2	Type 2 diabetes	endocrine/metabolic	-0.280605	0.593447	0.406352	ENSG00000108055	SMC3	FALSE	FALSE	FALSE	TRUE
chr10_110600544_C_A	chr10	110600544	C	A	278.1	Obesity	endocrine/metabolic	0.0913393	0.578193	0.494564	ENSG00000108055	SMC3	FALSE	FALSE	FALSE	TRUE
chr10_110600544_C_A	chr10	110600544	C	A	290	Delirium dementia and amnestic and other cognitive disorders	mental disorders	-0.0303778	0.6743	0.563088	ENSG00000108055	SMC3	FALSE	FALSE	FALSE	TRUE
chr10_110600544_C_A	chr10	110600544	C	A	318	Tobacco use disorder	mental disorders	-0.0948344	0.65392	0.527772	ENSG00000108055	SMC3	FALSE	FALSE	FALSE	TRUE
chr10_110600544_C_A	chr10	110600544	C	A	366	Cataract	sense organs	-0.0430368	0.542559	0.547327	ENSG00000108055	SMC3	FALSE	FALSE	FALSE	TRUE
chr10_110600544_C_A	chr10	110600544	C	A	401.1	Essential hypertension	circulatory system	0.41853	0.505574	0.276325	ENSG00000108055	SMC3	FALSE	FALSE	FALSE	TRUE
chr10_110600544_C_A	chr10	110600544	C	A	411.4	Coronary atherosclerosis	circulatory system	0.123339	0.591004	0.476473	ENSG00000108055	SMC3	FALSE	FALSE	FALSE	TRUE
chr10_110600544_C_A	chr10	110600544	C	A	427.2	Atrial fibrillation and flutter	circulatory system	-0.0608871	0.661877	0.547282	ENSG00000108055	SMC3	FALSE	FALSE	FALSE	TRUE
chr10_110600544_C_A	chr10	110600544	C	A	495	Asthma	respiratory	1.04838	0.689718	0.144974	ENSG00000108055	SMC3	FALSE	FALSE	FALSE	TRUE
chr10_110600544_C_A	chr10	110600544	C	A	555.2	Ulcerative colitis	digestive	1.06213	0.786876	0.124793	ENSG00000108055	SMC3	FALSE	FALSE	FALSE	TRUE
chr10_110600544_C_A	chr10	110600544	C	A	557.1	Celiac disease	digestive	0.0761869	0.729574	0.508396	ENSG00000108055	SMC3	FALSE	FALSE	FALSE	TRUE
chr10_110600544_C_A	chr10	110600544	C	A	585.3	Chronic renal failure [CKD]	genitourinary	0.392845	0.706099	0.342762	ENSG00000108055	SMC3	FALSE	FALSE	FALSE	TRUE
chr10_110600544_C_A	chr10	110600544	C	A	571.5	Other chronic nonalcoholic liver disease	digestive	0.021055	0.700055	0.535409	ENSG00000108055	SMC3	FALSE	FALSE	FALSE	TRUE
chr10_110600544_C_A	chr10	110600544	C	A	714.1	Rheumatoid arthritis	musculoskeletal	0.0561969	0.718218	0.517877	ENSG00000108055	SMC3	FALSE	FALSE	FALSE	TRUE
chr11_64778003_C_A	chr11	64778003	C	A	153	Colorectal cancer	neoplasms	-0.00215933	0.0922822	0.859177	ENSG00000168066	SF1	FALSE	FALSE	FALSE	TRUE
chr11_64778003_C_A	chr11	64778003	C	A	165.1	Cancer of bronchus; lung	neoplasms	-0.00474783	0.0386921	0.867754	ENSG00000168066	SF1	FALSE	FALSE	FALSE	TRUE
chr11_64778003_C_A	chr11	64778003	C	A	172.2	Other non-epithelial cancer of skin	neoplasms	-0.00505973	0.0340152	0.866346	ENSG00000168066	SF1	FALSE	FALSE	FALSE	TRUE
chr11_64778003_C_A	chr11	64778003	C	A	174.1	Breast cancer [female]	neoplasms	-0.00502443	0.0342508	0.866627	ENSG00000168066	SF1	FALSE	FALSE	FALSE	TRUE
chr11_64778003_C_A	chr11	64778003	C	A	185	Cancer of prostate	neoplasms	-0.00426534	0.0339181	0.869719	ENSG00000168066	SF1	FALSE	FALSE	FALSE	TRUE
chr11_64778003_C_A	chr11	64778003	C	A	195	Cancer, suspected or other	neoplasms	-0.00387477	0.0319006	0.871318	ENSG00000168066	SF1	FALSE	FALSE	FALSE	TRUE
chr11_64778003_C_A	chr11	64778003	C	A	189.11	Malignant neoplasm of kidney, except pelvis	neoplasms	-0.00454939	0.0348594	0.868908	ENSG00000168066	SF1	FALSE	FALSE	FALSE	TRUE
chr11_64778003_C_A	chr11	64778003	C	A	197	Chemotherapy	neoplasms	-0.00409044	0.0327743	0.870442	ENSG00000168066	SF1	FALSE	FALSE	FALSE	TRUE
chr11_64778003_C_A	chr11	64778003	C	A	200	Myeloproliferative disease	neoplasms	-0.083049	0.421933	0.794288	ENSG00000168066	SF1	FALSE	FALSE	FALSE	TRUE
chr11_64778003_C_A	chr11	64778003	C	A	202.2	Non-Hodgkins lymphoma	neoplasms	-0.00530334	0.0361028	0.866087	ENSG00000168066	SF1	FALSE	FALSE	FALSE	TRUE
chr11_64778003_C_A	chr11	64778003	C	A	204.12	Lymphoid leukemia, chronic	neoplasms	-0.00706755	0.0918343	0.865528	ENSG00000168066	SF1	FALSE	FALSE	FALSE	TRUE
chr11_64778003_C_A	chr11	64778003	C	A	204.21	Myeloid leukemia, acute	neoplasms	-0.0651367	0.598436	0.811349	ENSG00000168066	SF1	FALSE	FALSE	FALSE	TRUE
chr11_64778003_C_A	chr11	64778003	C	A	204	Leukemia	neoplasms	-0.00534179	0.0361705	0.865937	ENSG00000168066	SF1	FALSE	FALSE	FALSE	TRUE
chr11_64778003_C_A	chr11	64778003	C	A	244.4	Hypothyroidism NOS	endocrine/metabolic	-0.00621249	0.037161	0.861757	ENSG00000168066	SF1	FALSE	FALSE	FALSE	TRUE
chr11_64778003_C_A	chr11	64778003	C	A	250.1	Type 1 diabetes	endocrine/metabolic	-0.00541811	0.0363183	0.865642	ENSG00000168066	SF1	FALSE	FALSE	FALSE	TRUE
chr11_64778003_C_A	chr11	64778003	C	A	272.1	Hyperlipidemia	endocrine/metabolic	-0.00606884	0.0347373	0.860626	ENSG00000168066	SF1	FALSE	FALSE	FALSE	TRUE
chr11_64778003_C_A	chr11	64778003	C	A	250.2	Type 2 diabetes	endocrine/metabolic	-0.00471695	0.0326577	0.867487	ENSG00000168066	SF1	FALSE	FALSE	FALSE	TRUE
chr11_64778003_C_A	chr11	64778003	C	A	278.1	Obesity	endocrine/metabolic	-0.00492999	0.0332232	0.866641	ENSG00000168066	SF1	FALSE	FALSE	FALSE	TRUE
chr11_64778003_C_A	chr11	64778003	C	A	290	Delirium dementia and amnestic and other cognitive disorders	mental disorders	-0.00448782	0.033606	0.868874	ENSG00000168066	SF1	FALSE	FALSE	FALSE	TRUE
chr11_64778003_C_A	chr11	64778003	C	A	318	Tobacco use disorder	mental disorders	-0.00469339	0.0329926	0.867735	ENSG00000168066	SF1	FALSE	FALSE	FALSE	TRUE
chr11_64778003_C_A	chr11	64778003	C	A	366	Cataract	sense organs	-0.00416046	0.031293	0.869848	ENSG00000168066	SF1	FALSE	FALSE	FALSE	TRUE
chr11_64778003_C_A	chr11	64778003	C	A	401.1	Essential hypertension	circulatory system	-0.00452008	0.0303358	0.867499	ENSG00000168066	SF1	FALSE	FALSE	FALSE	TRUE
chr11_64778003_C_A	chr11	64778003	C	A	411.4	Coronary atherosclerosis	circulatory system	-0.00522833	0.0336101	0.865232	ENSG00000168066	SF1	FALSE	FALSE	FALSE	TRUE
chr11_64778003_C_A	chr11	64778003	C	A	427.2	Atrial fibrillation and flutter	circulatory system	-0.0054397	0.0351679	0.864962	ENSG00000168066	SF1	FALSE	FALSE	FALSE	TRUE
chr11_64778003_C_A	chr11	64778003	C	A	495	Asthma	respiratory	-0.00454913	0.0323115	0.8682	ENSG00000168066	SF1	FALSE	FALSE	FALSE	TRUE
chr11_64778003_C_A	chr11	64778003	C	A	555.2	Ulcerative colitis	digestive	-0.000929276	0.0932035	0.865396	ENSG00000168066	SF1	FALSE	FALSE	FALSE	TRUE
chr11_64778003_C_A	chr11	64778003	C	A	557.1	Celiac disease	digestive	-0.00463235	0.0349143	0.868586	ENSG00000168066	SF1	FALSE	FALSE	FALSE	TRUE
chr11_64778003_C_A	chr11	64778003	C	A	585.3	Chronic renal failure [CKD]	genitourinary	-0.0030238	0.0505591	0.748645	ENSG00000168066	SF1	FALSE	FALSE	FALSE	TRUE
chr11_64778003_C_A	chr11	64778003	C	A	571.5	Other chronic nonalcoholic liver disease	digestive	-0.00446205	0.0341469	0.86911	ENSG00000168066	SF1	FALSE	FALSE	FALSE	TRUE
chr11_64778003_C_A	chr11	64778003	C	A	714.1	Rheumatoid arthritis	musculoskeletal	-0.00479739	0.0347207	0.867842	ENSG00000168066	SF1	FALSE	FALSE	FALSE	TRUE
chr11_64778279_AGGCCCGGGTGCAGGCGGAG_A	chr11	64778279	AGGCCCGGGTGCAGGCGGAG	A	153	Colorectal cancer	neoplasms	-0.00547073	0.427245	0.706816	ENSG00000168066	SF1	FALSE	FALSE	FALSE	TRUE
chr11_64778279_AGGCCCGGGTGCAGGCGGAG_A	chr11	64778279	AGGCCCGGGTGCAGGCGGAG	A	165.1	Cancer of bronchus; lung	neoplasms	0.0127829	0.401073	0.708504	ENSG00000168066	SF1	FALSE	FALSE	FALSE	TRUE
chr11_64778279_AGGCCCGGGTGCAGGCGGAG_A	chr11	64778279	AGGCCCGGGTGCAGGCGGAG	A	172.2	Other non-epithelial cancer of skin	neoplasms	-0.0316844	0.375597	0.729798	ENSG00000168066	SF1	FALSE	FALSE	FALSE	TRUE
chr11_64778279_AGGCCCGGGTGCAGGCGGAG_A	chr11	64778279	AGGCCCGGGTGCAGGCGGAG	A	174.1	Breast cancer [female]	neoplasms	0.252107	0.47264	0.571962	ENSG00000168066	SF1	FALSE	FALSE	FALSE	TRUE
chr11_64778279_AGGCCCGGGTGCAGGCGGAG_A	chr11	64778279	AGGCCCGGGTGCAGGCGGAG	A	185	Cancer of prostate	neoplasms	0.0940497	0.38706	0.659139	ENSG00000168066	SF1	FALSE	FALSE	FALSE	TRUE
chr11_64778279_AGGCCCGGGTGCAGGCGGAG_A	chr11	64778279	AGGCCCGGGTGCAGGCGGAG	A	195	Cancer, suspected or other	neoplasms	-0.0838253	0.368302	0.691387	ENSG00000168066	SF1	FALSE	FALSE	FALSE	TRUE
chr11_64778279_AGGCCCGGGTGCAGGCGGAG_A	chr11	64778279	AGGCCCGGGTGCAGGCGGAG	A	189.11	Malignant neoplasm of kidney, except pelvis	neoplasms	0.030163	0.410449	0.699075	ENSG00000168066	SF1	FALSE	FALSE	FALSE	TRUE
chr11_64778279_AGGCCCGGGTGCAGGCGGAG_A	chr11	64778279	AGGCCCGGGTGCAGGCGGAG	A	197	Chemotherapy	neoplasms	-0.0426253	0.372341	0.722052	ENSG00000168066	SF1	FALSE	FALSE	FALSE	TRUE
chr11_64778279_AGGCCCGGGTGCAGGCGGAG_A	chr11	64778279	AGGCCCGGGTGCAGGCGGAG	A	200	Myeloproliferative disease	neoplasms	0.0164808	0.792517	0.660549	ENSG00000168066	SF1	FALSE	FALSE	FALSE	TRUE
chr11_64778279_AGGCCCGGGTGCAGGCGGAG_A	chr11	64778279	AGGCCCGGGTGCAGGCGGAG	A	202.2	Non-Hodgkins lymphoma	neoplasms	0.0236205	0.405326	0.702751	ENSG00000168066	SF1	FALSE	FALSE	FALSE	TRUE
chr11_64778279_AGGCCCGGGTGCAGGCGGAG_A	chr11	64778279	AGGCCCGGGTGCAGGCGGAG	A	204.12	Lymphoid leukemia, chronic	neoplasms	0.0383477	0.444015	0.693303	ENSG00000168066	SF1	FALSE	FALSE	FALSE	TRUE
chr11_64778279_AGGCCCGGGTGCAGGCGGAG_A	chr11	64778279	AGGCCCGGGTGCAGGCGGAG	A	204.21	Myeloid leukemia, acute	neoplasms	0.0170859	0.832931	0.666813	ENSG00000168066	SF1	FALSE	FALSE	FALSE	TRUE
chr11_64778279_AGGCCCGGGTGCAGGCGGAG_A	chr11	64778279	AGGCCCGGGTGCAGGCGGAG	A	204	Leukemia	neoplasms	0.0226285	0.404551	0.703318	ENSG00000168066	SF1	FALSE	FALSE	FALSE	TRUE
chr11_64778279_AGGCCCGGGTGCAGGCGGAG_A	chr11	64778279	AGGCCCGGGTGCAGGCGGAG	A	244.4	Hypothyroidism NOS	endocrine/metabolic	-0.0554773	0.371782	0.713013	ENSG00000168066	SF1	FALSE	FALSE	FALSE	TRUE
chr11_64778279_AGGCCCGGGTGCAGGCGGAG_A	chr11	64778279	AGGCCCGGGTGCAGGCGGAG	A	250.1	Type 1 diabetes	endocrine/metabolic	0.0266326	0.407645	0.701045	ENSG00000168066	SF1	FALSE	FALSE	FALSE	TRUE
chr11_64778279_AGGCCCGGGTGCAGGCGGAG_A	chr11	64778279	AGGCCCGGGTGCAGGCGGAG	A	272.1	Hyperlipidemia	endocrine/metabolic	-0.0825512	0.335194	0.684343	ENSG00000168066	SF1	FALSE	FALSE	FALSE	TRUE
chr11_64778279_AGGCCCGGGTGCAGGCGGAG_A	chr11	64778279	AGGCCCGGGTGCAGGCGGAG	A	250.2	Type 2 diabetes	endocrine/metabolic	0.0830382	0.339632	0.659726	ENSG00000168066	SF1	FALSE	FALSE	FALSE	TRUE
chr11_64778279_AGGCCCGGGTGCAGGCGGAG_A	chr11	64778279	AGGCCCGGGTGCAGGCGGAG	A	278.1	Obesity	endocrine/metabolic	0.190317	0.414595	0.597788	ENSG00000168066	SF1	FALSE	FALSE	FALSE	TRUE
chr11_64778279_AGGCCCGGGTGCAGGCGGAG_A	chr11	64778279	AGGCCCGGGTGCAGGCGGAG	A	290	Delirium dementia and amnestic and other cognitive disorders	mental disorders	0.0702465	0.366203	0.67226	ENSG00000168066	SF1	FALSE	FALSE	FALSE	TRUE
chr11_64778279_AGGCCCGGGTGCAGGCGGAG_A	chr11	64778279	AGGCCCGGGTGCAGGCGGAG	A	318	Tobacco use disorder	mental disorders	0.172506	0.425372	0.613935	ENSG00000168066	SF1	FALSE	FALSE	FALSE	TRUE
chr11_64778279_AGGCCCGGGTGCAGGCGGAG_A	chr11	64778279	AGGCCCGGGTGCAGGCGGAG	A	366	Cataract	sense organs	0.0223197	0.304687	0.702562	ENSG00000168066	SF1	FALSE	FALSE	FALSE	TRUE
chr11_64778279_AGGCCCGGGTGCAGGCGGAG_A	chr11	64778279	AGGCCCGGGTGCAGGCGGAG	A	401.1	Essential hypertension	circulatory system	0.167423	0.349945	0.593226	ENSG00000168066	SF1	FALSE	FALSE	FALSE	TRUE
chr11_64778279_AGGCCCGGGTGCAGGCGGAG_A	chr11	64778279	AGGCCCGGGTGCAGGCGGAG	A	411.4	Coronary atherosclerosis	circulatory system	-0.0857631	0.374937	0.69136	ENSG00000168066	SF1	FALSE	FALSE	FALSE	TRUE
chr11_64778279_AGGCCCGGGTGCAGGCGGAG_A	chr11	64778279	AGGCCCGGGTGCAGGCGGAG	A	427.2	Atrial fibrillation and flutter	circulatory system	0.18501	0.439313	0.608853	ENSG00000168066	SF1	FALSE	FALSE	FALSE	TRUE
chr11_64778279_AGGCCCGGGTGCAGGCGGAG_A	chr11	64778279	AGGCCCGGGTGCAGGCGGAG	A	495	Asthma	respiratory	0.126704	0.373931	0.634193	ENSG00000168066	SF1	FALSE	FALSE	FALSE	TRUE
chr11_64778279_AGGCCCGGGTGCAGGCGGAG_A	chr11	64778279	AGGCCCGGGTGCAGGCGGAG	A	555.2	Ulcerative colitis	digestive	0.0100473	0.422829	0.704585	ENSG00000168066	SF1	FALSE	FALSE	FALSE	TRUE
chr11_64778279_AGGCCCGGGTGCAGGCGGAG_A	chr11	64778279	AGGCCCGGGTGCAGGCGGAG	A	557.1	Celiac disease	digestive	0.0339055	0.413562	0.697023	ENSG00000168066	SF1	FALSE	FALSE	FALSE	TRUE
chr11_64778279_AGGCCCGGGTGCAGGCGGAG_A	chr11	64778279	AGGCCCGGGTGCAGGCGGAG	A	585.3	Chronic renal failure [CKD]	genitourinary	-0.00452849	0.388096	0.654825	ENSG00000168066	SF1	FALSE	FALSE	FALSE	TRUE
chr11_64778279_AGGCCCGGGTGCAGGCGGAG_A	chr11	64778279	AGGCCCGGGTGCAGGCGGAG	A	571.5	Other chronic nonalcoholic liver disease	digestive	0.00644743	0.393377	0.712921	ENSG00000168066	SF1	FALSE	FALSE	FALSE	TRUE
chr11_64778279_AGGCCCGGGTGCAGGCGGAG_A	chr11	64778279	AGGCCCGGGTGCAGGCGGAG	A	714.1	Rheumatoid arthritis	musculoskeletal	0.0198244	0.402449	0.704935	ENSG00000168066	SF1	FALSE	FALSE	FALSE	TRUE
chr11_64778344_C_CG	chr11	64778344	C	CG	153	Colorectal cancer	neoplasms	0.139108	0.33558	0.556821	ENSG00000168066	SF1	FALSE	FALSE	FALSE	TRUE
chr11_64778344_C_CG	chr11	64778344	C	CG	165.1	Cancer of bronchus; lung	neoplasms	0.0758857	0.302177	0.606578	ENSG00000168066	SF1	FALSE	FALSE	FALSE	TRUE
chr11_64778344_C_CG	chr11	64778344	C	CG	172.2	Other non-epithelial cancer of skin	neoplasms	0.125393	0.281265	0.567329	ENSG00000168066	SF1	FALSE	FALSE	FALSE	TRUE
chr11_64778344_C_CG	chr11	64778344	C	CG	174.1	Breast cancer [female]	neoplasms	0.0756523	0.270566	0.60606	ENSG00000168066	SF1	FALSE	FALSE	FALSE	TRUE
chr11_64778344_C_CG	chr11	64778344	C	CG	185	Cancer of prostate	neoplasms	0.0509959	0.292058	0.625343	ENSG00000168066	SF1	FALSE	FALSE	FALSE	TRUE
chr11_64778344_C_CG	chr11	64778344	C	CG	195	Cancer, suspected or other	neoplasms	0.122473	0.263828	0.565363	ENSG00000168066	SF1	FALSE	FALSE	FALSE	TRUE
chr11_64778344_C_CG	chr11	64778344	C	CG	189.11	Malignant neoplasm of kidney, except pelvis	neoplasms	0.163154	0.346737	0.553187	ENSG00000168066	SF1	FALSE	FALSE	FALSE	TRUE
chr11_64778344_C_CG	chr11	64778344	C	CG	197	Chemotherapy	neoplasms	0.0544593	0.263431	0.623639	ENSG00000168066	SF1	FALSE	FALSE	FALSE	TRUE
chr11_64778344_C_CG	chr11	64778344	C	CG	200	Myeloproliferative disease	neoplasms	0.533478	1.14639	0.423889	ENSG00000168066	SF1	FALSE	FALSE	FALSE	TRUE
chr11_64778344_C_CG	chr11	64778344	C	CG	202.2	Non-Hodgkins lymphoma	neoplasms	0.0873918	0.306359	0.599342	ENSG00000168066	SF1	FALSE	FALSE	FALSE	TRUE
chr11_64778344_C_CG	chr11	64778344	C	CG	204.12	Lymphoid leukemia, chronic	neoplasms	0.103057	0.338172	0.588622	ENSG00000168066	SF1	FALSE	FALSE	FALSE	TRUE
chr11_64778344_C_CG	chr11	64778344	C	CG	204.21	Myeloid leukemia, acute	neoplasms	0.0877425	0.70322	0.566498	ENSG00000168066	SF1	FALSE	FALSE	FALSE	TRUE
chr11_64778344_C_CG	chr11	64778344	C	CG	204	Leukemia	neoplasms	0.0946766	0.311497	0.594743	ENSG00000168066	SF1	FALSE	FALSE	FALSE	TRUE
chr11_64778344_C_CG	chr11	64778344	C	CG	244.4	Hypothyroidism NOS	endocrine/metabolic	-5.87721e-05	0.294232	0.66914	ENSG00000168066	SF1	FALSE	FALSE	FALSE	TRUE
chr11_64778344_C_CG	chr11	64778344	C	CG	250.1	Type 1 diabetes	endocrine/metabolic	0.145399	0.324579	0.561328	ENSG00000168066	SF1	FALSE	FALSE	FALSE	TRUE
chr11_64778344_C_CG	chr11	64778344	C	CG	272.1	Hyperlipidemia	endocrine/metabolic	0.127639	0.243843	0.553356	ENSG00000168066	SF1	FALSE	FALSE	FALSE	TRUE
chr11_64778344_C_CG	chr11	64778344	C	CG	250.2	Type 2 diabetes	endocrine/metabolic	0.101432	0.250567	0.581462	ENSG00000168066	SF1	FALSE	FALSE	FALSE	TRUE
chr11_64778344_C_CG	chr11	64778344	C	CG	278.1	Obesity	endocrine/metabolic	0.177157	0.311143	0.531046	ENSG00000168066	SF1	FALSE	FALSE	FALSE	TRUE
chr11_64778344_C_CG	chr11	64778344	C	CG	290	Delirium dementia and amnestic and other cognitive disorders	mental disorders	0.241498	0.375129	0.501647	ENSG00000168066	SF1	FALSE	FALSE	FALSE	TRUE
chr11_64778344_C_CG	chr11	64778344	C	CG	318	Tobacco use disorder	mental disorders	0.0868704	0.257222	0.595554	ENSG00000168066	SF1	FALSE	FALSE	FALSE	TRUE
chr11_64778344_C_CG	chr11	64778344	C	CG	366	Cataract	sense organs	0.0332306	0.235928	0.64624	ENSG00000168066	SF1	FALSE	FALSE	FALSE	TRUE
chr11_64778344_C_CG	chr11	64778344	C	CG	401.1	Essential hypertension	circulatory system	0.206377	0.302554	0.500335	ENSG00000168066	SF1	FALSE	FALSE	FALSE	TRUE
chr11_64778344_C_CG	chr11	64778344	C	CG	411.4	Coronary atherosclerosis	circulatory system	0.158271	0.289009	0.54023	ENSG00000168066	SF1	FALSE	FALSE	FALSE	TRUE
chr11_64778344_C_CG	chr11	64778344	C	CG	427.2	Atrial fibrillation and flutter	circulatory system	0.0272606	0.288249	0.645069	ENSG00000168066	SF1	FALSE	FALSE	FALSE	TRUE
chr11_64778344_C_CG	chr11	64778344	C	CG	495	Asthma	respiratory	0.139792	0.269004	0.550596	ENSG00000168066	SF1	FALSE	FALSE	FALSE	TRUE
chr11_64778344_C_CG	chr11	64778344	C	CG	555.2	Ulcerative colitis	digestive	0.0808852	0.327146	0.598568	ENSG00000168066	SF1	FALSE	FALSE	FALSE	TRUE
chr11_64778344_C_CG	chr11	64778344	C	CG	557.1	Celiac disease	digestive	0.0842027	0.304506	0.601432	ENSG00000168066	SF1	FALSE	FALSE	FALSE	TRUE
chr11_64778344_C_CG	chr11	64778344	C	CG	585.3	Chronic renal failure [CKD]	genitourinary	0.124177	0.302585	0.51853	ENSG00000168066	SF1	FALSE	FALSE	FALSE	TRUE
chr11_64778344_C_CG	chr11	64778344	C	CG	571.5	Other chronic nonalcoholic liver disease	digestive	0.13604	0.313916	0.566074	ENSG00000168066	SF1	FALSE	FALSE	FALSE	TRUE
chr11_64778344_C_CG	chr11	64778344	C	CG	714.1	Rheumatoid arthritis	musculoskeletal	0.0694169	0.296467	0.611603	ENSG00000168066	SF1	FALSE	FALSE	FALSE	TRUE
chr11_64778344_CG_C	chr11	64778344	CG	C	153	Colorectal cancer	neoplasms	-0.148697	0.330425	0.561477	ENSG00000168066	SF1	FALSE	FALSE	FALSE	TRUE
chr11_64778344_CG_C	chr11	64778344	CG	C	165.1	Cancer of bronchus; lung	neoplasms	-0.137134	0.293403	0.578187	ENSG00000168066	SF1	FALSE	FALSE	FALSE	TRUE
chr11_64778344_CG_C	chr11	64778344	CG	C	172.2	Other non-epithelial cancer of skin	neoplasms	-0.148	0.290161	0.569643	ENSG00000168066	SF1	FALSE	FALSE	FALSE	TRUE
chr11_64778344_CG_C	chr11	64778344	CG	C	174.1	Breast cancer [female]	neoplasms	-0.156933	0.294203	0.563077	ENSG00000168066	SF1	FALSE	FALSE	FALSE	TRUE
chr11_64778344_CG_C	chr11	64778344	CG	C	185	Cancer of prostate	neoplasms	-0.135384	0.290853	0.579727	ENSG00000168066	SF1	FALSE	FALSE	FALSE	TRUE
chr11_64778344_CG_C	chr11	64778344	CG	C	195	Cancer, suspected or other	neoplasms	-0.129136	0.260489	0.578036	ENSG00000168066	SF1	FALSE	FALSE	FALSE	TRUE
chr11_64778344_CG_C	chr11	64778344	CG	C	189.11	Malignant neoplasm of kidney, except pelvis	neoplasms	-0.13086	0.291712	0.583258	ENSG00000168066	SF1	FALSE	FALSE	FALSE	TRUE
chr11_64778344_CG_C	chr11	64778344	CG	C	197	Chemotherapy	neoplasms	-0.152267	0.291068	0.566242	ENSG00000168066	SF1	FALSE	FALSE	FALSE	TRUE
chr11_64778344_CG_C	chr11	64778344	CG	C	200	Myeloproliferative disease	neoplasms	-0.157501	0.658555	0.541882	ENSG00000168066	SF1	FALSE	FALSE	FALSE	TRUE
chr11_64778344_CG_C	chr11	64778344	CG	C	202.2	Non-Hodgkins lymphoma	neoplasms	-0.131302	0.291507	0.582907	ENSG00000168066	SF1	FALSE	FALSE	FALSE	TRUE
chr11_64778344_CG_C	chr11	64778344	CG	C	204.12	Lymphoid leukemia, chronic	neoplasms	-0.129347	0.325671	0.583607	ENSG00000168066	SF1	FALSE	FALSE	FALSE	TRUE
chr11_64778344_CG_C	chr11	64778344	CG	C	204.21	Myeloid leukemia, acute	neoplasms	-0.146281	0.807699	0.548867	ENSG00000168066	SF1	FALSE	FALSE	FALSE	TRUE
chr11_64778344_CG_C	chr11	64778344	CG	C	204	Leukemia	neoplasms	-0.132427	0.291116	0.582029	ENSG00000168066	SF1	FALSE	FALSE	FALSE	TRUE
chr11_64778344_CG_C	chr11	64778344	CG	C	244.4	Hypothyroidism NOS	endocrine/metabolic	-0.119758	0.261082	0.586183	ENSG00000168066	SF1	FALSE	FALSE	FALSE	TRUE
chr11_64778344_CG_C	chr11	64778344	CG	C	250.1	Type 1 diabetes	endocrine/metabolic	-0.133828	0.290685	0.580926	ENSG00000168066	SF1	FALSE	FALSE	FALSE	TRUE
chr11_64778344_CG_C	chr11	64778344	CG	C	272.1	Hyperlipidemia	endocrine/metabolic	-0.164073	0.284111	0.552894	ENSG00000168066	SF1	FALSE	FALSE	FALSE	TRUE
chr11_64778344_CG_C	chr11	64778344	CG	C	250.2	Type 2 diabetes	endocrine/metabolic	-0.0773193	0.24368	0.618677	ENSG00000168066	SF1	FALSE	FALSE	FALSE	TRUE
chr11_64778344_CG_C	chr11	64778344	CG	C	278.1	Obesity	endocrine/metabolic	-0.0925811	0.247234	0.606121	ENSG00000168066	SF1	FALSE	FALSE	FALSE	TRUE
chr11_64778344_CG_C	chr11	64778344	CG	C	290	Delirium dementia and amnestic and other cognitive disorders	mental disorders	-0.146201	0.289648	0.571015	ENSG00000168066	SF1	FALSE	FALSE	FALSE	TRUE
chr11_64778344_CG_C	chr11	64778344	CG	C	318	Tobacco use disorder	mental disorders	-0.129571	0.262161	0.578095	ENSG00000168066	SF1	FALSE	FALSE	FALSE	TRUE
chr11_64778344_CG_C	chr11	64778344	CG	C	366	Cataract	sense organs	-0.156624	0.275203	0.556803	ENSG00000168066	SF1	FALSE	FALSE	FALSE	TRUE
chr11_64778344_CG_C	chr11	64778344	CG	C	401.1	Essential hypertension	circulatory system	-0.110195	0.224744	0.585786	ENSG00000168066	SF1	FALSE	FALSE	FALSE	TRUE
chr11_64778344_CG_C	chr11	64778344	CG	C	411.4	Coronary atherosclerosis	circulatory system	-0.0600266	0.258161	0.632908	ENSG00000168066	SF1	FALSE	FALSE	FALSE	TRUE
chr11_64778344_CG_C	chr11	64778344	CG	C	427.2	Atrial fibrillation and flutter	circulatory system	-0.11053	0.26185	0.593639	ENSG00000168066	SF1	FALSE	FALSE	FALSE	TRUE
chr11_64778344_CG_C	chr11	64778344	CG	C	495	Asthma	respiratory	-0.133959	0.261965	0.574087	ENSG00000168066	SF1	FALSE	FALSE	FALSE	TRUE
chr11_64778344_CG_C	chr11	64778344	CG	C	555.2	Ulcerative colitis	digestive	-0.143138	0.315864	0.571115	ENSG00000168066	SF1	FALSE	FALSE	FALSE	TRUE
chr11_64778344_CG_C	chr11	64778344	CG	C	557.1	Celiac disease	digestive	-0.131687	0.291387	0.582611	ENSG00000168066	SF1	FALSE	FALSE	FALSE	TRUE
chr11_64778344_CG_C	chr11	64778344	CG	C	585.3	Chronic renal failure [CKD]	genitourinary	-0.140186	0.290678	0.506323	ENSG00000168066	SF1	FALSE	FALSE	FALSE	TRUE
chr11_64778344_CG_C	chr11	64778344	CG	C	571.5	Other chronic nonalcoholic liver disease	digestive	-0.136832	0.289922	0.578531	ENSG00000168066	SF1	FALSE	FALSE	FALSE	TRUE
chr11_64778344_CG_C	chr11	64778344	CG	C	714.1	Rheumatoid arthritis	musculoskeletal	-0.136807	0.289955	0.578556	ENSG00000168066	SF1	FALSE	FALSE	FALSE	TRUE
chr11_108289015_C_T	chr11	108289015	C	T	153	Colorectal cancer	neoplasms	0.399803	0.367101	0.117432	ENSG00000149311	ATM	FALSE	FALSE	FALSE	TRUE
chr11_108289015_C_T	chr11	108289015	C	T	165.1	Cancer of bronchus; lung	neoplasms	0.61889	0.349889	0.0238392	ENSG00000149311	ATM	FALSE	FALSE	FALSE	TRUE
chr11_108289015_C_T	chr11	108289015	C	T	172.2	Other non-epithelial cancer of skin	neoplasms	0.559548	0.286361	0.0280127	ENSG00000149311	ATM	FALSE	FALSE	FALSE	TRUE
chr11_108289015_C_T	chr11	108289015	C	T	174.1	Breast cancer [female]	neoplasms	0.596568	0.289437	0.0174592	ENSG00000149311	ATM	FALSE	FALSE	FALSE	TRUE
chr11_108289015_C_T	chr11	108289015	C	T	185	Cancer of prostate	neoplasms	0.38431	0.373488	0.126638	ENSG00000149311	ATM	FALSE	FALSE	FALSE	TRUE
chr11_108289015_C_T	chr11	108289015	C	T	195	Cancer, suspected or other	neoplasms	0.419157	0.289312	0.0863563	ENSG00000149311	ATM	FALSE	FALSE	FALSE	TRUE
chr11_108289015_C_T	chr11	108289015	C	T	189.11	Malignant neoplasm of kidney, except pelvis	neoplasms	0.603085	0.367369	0.0325601	ENSG00000149311	ATM	FALSE	FALSE	FALSE	TRUE
chr11_108289015_C_T	chr11	108289015	C	T	197	Chemotherapy	neoplasms	0.636401	0.259154	0.0042554	ENSG00000149311	ATM	FALSE	FALSE	FALSE	TRUE
chr11_108289015_C_T	chr11	108289015	C	T	200	Myeloproliferative disease	neoplasms	0.503576	0.362151	0.0691293	ENSG00000149311	ATM	FALSE	FALSE	FALSE	TRUE
chr11_108289015_C_T	chr11	108289015	C	T	202.2	Non-Hodgkins lymphoma	neoplasms	0.472393	0.358752	0.0815781	ENSG00000149311	ATM	FALSE	FALSE	FALSE	TRUE
chr11_108289015_C_T	chr11	108289015	C	T	204.12	Lymphoid leukemia, chronic	neoplasms	0.774446	0.431745	0.0030826	ENSG00000149311	ATM	FALSE	FALSE	FALSE	TRUE
chr11_108289015_C_T	chr11	108289015	C	T	204.21	Myeloid leukemia, acute	neoplasms	0.522357	0.366667	0.062482	ENSG00000149311	ATM	FALSE	FALSE	FALSE	TRUE
chr11_108289015_C_T	chr11	108289015	C	T	204	Leukemia	neoplasms	0.580154	0.354139	0.0377962	ENSG00000149311	ATM	FALSE	FALSE	FALSE	TRUE
chr11_108289015_C_T	chr11	108289015	C	T	244.4	Hypothyroidism NOS	endocrine/metabolic	0.630721	0.295469	0.010337	ENSG00000149311	ATM	FALSE	FALSE	FALSE	TRUE
chr11_108289015_C_T	chr11	108289015	C	T	250.1	Type 1 diabetes	endocrine/metabolic	0.728484	0.366639	0.00339404	ENSG00000149311	ATM	FALSE	FALSE	FALSE	TRUE
chr11_108289015_C_T	chr11	108289015	C	T	272.1	Hyperlipidemia	endocrine/metabolic	0.6069	0.24222	0.00595562	ENSG00000149311	ATM	FALSE	FALSE	FALSE	TRUE
chr11_108289015_C_T	chr11	108289015	C	T	250.2	Type 2 diabetes	endocrine/metabolic	0.53701	0.260583	0.0275545	ENSG00000149311	ATM	FALSE	FALSE	FALSE	TRUE
chr11_108289015_C_T	chr11	108289015	C	T	278.1	Obesity	endocrine/metabolic	0.645552	0.25002	0.00247923	ENSG00000149311	ATM	FALSE	FALSE	FALSE	TRUE
chr11_108289015_C_T	chr11	108289015	C	T	290	Delirium dementia and amnestic and other cognitive disorders	mental disorders	0.415461	0.336422	0.103209	ENSG00000149311	ATM	FALSE	FALSE	FALSE	TRUE
chr11_108289015_C_T	chr11	108289015	C	T	318	Tobacco use disorder	mental disorders	0.511531	0.278921	0.0428791	ENSG00000149311	ATM	FALSE	FALSE	FALSE	TRUE
chr11_108289015_C_T	chr11	108289015	C	T	366	Cataract	sense organs	0.480066	0.238929	0.0379922	ENSG00000149311	ATM	FALSE	FALSE	FALSE	TRUE
chr11_108289015_C_T	chr11	108289015	C	T	401.1	Essential hypertension	circulatory system	0.504908	0.207477	0.0168446	ENSG00000149311	ATM	FALSE	FALSE	FALSE	TRUE
chr11_108289015_C_T	chr11	108289015	C	T	411.4	Coronary atherosclerosis	circulatory system	0.414669	0.303897	0.0940629	ENSG00000149311	ATM	FALSE	FALSE	FALSE	TRUE
chr11_108289015_C_T	chr11	108289015	C	T	427.2	Atrial fibrillation and flutter	circulatory system	0.457459	0.309066	0.0755481	ENSG00000149311	ATM	FALSE	FALSE	FALSE	TRUE
chr11_108289015_C_T	chr11	108289015	C	T	495	Asthma	respiratory	0.423146	0.278324	0.079774	ENSG00000149311	ATM	FALSE	FALSE	FALSE	TRUE
chr11_108289015_C_T	chr11	108289015	C	T	555.2	Ulcerative colitis	digestive	0.473092	0.358644	0.0812518	ENSG00000149311	ATM	FALSE	FALSE	FALSE	TRUE
chr11_108289015_C_T	chr11	108289015	C	T	557.1	Celiac disease	digestive	0.483078	0.359631	0.0771689	ENSG00000149311	ATM	FALSE	FALSE	FALSE	TRUE
chr11_108289015_C_T	chr11	108289015	C	T	585.3	Chronic renal failure [CKD]	genitourinary	0.618597	0.328799	0.0196569	ENSG00000149311	ATM	FALSE	FALSE	FALSE	TRUE
chr11_108289015_C_T	chr11	108289015	C	T	571.5	Other chronic nonalcoholic liver disease	digestive	0.700504	0.32648	0.00333028	ENSG00000149311	ATM	FALSE	FALSE	FALSE	TRUE
chr11_108289015_C_T	chr11	108289015	C	T	714.1	Rheumatoid arthritis	musculoskeletal	0.607294	0.34258	0.0259919	ENSG00000149311	ATM	FALSE	FALSE	FALSE	TRUE
chr11_108345749_CA_C	chr11	108345749	CA	C	153	Colorectal cancer	neoplasms	-0.0832542	0.252863	0.670792	ENSG00000166323	C11orf65	FALSE	FALSE	FALSE	FALSE
chr11_108345749_CA_C	chr11	108345749	CA	C	165.1	Cancer of bronchus; lung	neoplasms	-0.0664484	0.188466	0.693538	ENSG00000166323	C11orf65	FALSE	FALSE	FALSE	FALSE
chr11_108345749_CA_C	chr11	108345749	CA	C	172.2	Other non-epithelial cancer of skin	neoplasms	-0.0647167	0.16985	0.692834	ENSG00000166323	C11orf65	FALSE	FALSE	FALSE	FALSE
chr11_108345749_CA_C	chr11	108345749	CA	C	174.1	Breast cancer [female]	neoplasms	-0.0519587	0.161871	0.705669	ENSG00000166323	C11orf65	FALSE	FALSE	FALSE	FALSE
chr11_108345749_CA_C	chr11	108345749	CA	C	185	Cancer of prostate	neoplasms	-0.071197	0.184397	0.688752	ENSG00000166323	C11orf65	FALSE	FALSE	FALSE	FALSE
chr11_108345749_CA_C	chr11	108345749	CA	C	195	Cancer, suspected or other	neoplasms	-0.0735184	0.176427	0.683347	ENSG00000166323	C11orf65	FALSE	FALSE	FALSE	FALSE
chr11_108345749_CA_C	chr11	108345749	CA	C	189.11	Malignant neoplasm of kidney, except pelvis	neoplasms	-0.063892	0.181762	0.696138	ENSG00000166323	C11orf65	FALSE	FALSE	FALSE	FALSE
chr11_108345749_CA_C	chr11	108345749	CA	C	197	Chemotherapy	neoplasms	-0.0523454	0.161062	0.705175	ENSG00000166323	C11orf65	FALSE	FALSE	FALSE	FALSE
chr11_108345749_CA_C	chr11	108345749	CA	C	200	Myeloproliferative disease	neoplasms	-0.106612	0.603268	0.644451	ENSG00000166323	C11orf65	FALSE	FALSE	FALSE	FALSE
chr11_108345749_CA_C	chr11	108345749	CA	C	202.2	Non-Hodgkins lymphoma	neoplasms	-0.0644673	0.181707	0.695562	ENSG00000166323	C11orf65	FALSE	FALSE	FALSE	FALSE
chr11_108345749_CA_C	chr11	108345749	CA	C	204.12	Lymphoid leukemia, chronic	neoplasms	-0.0639889	0.227103	0.69561	ENSG00000166323	C11orf65	FALSE	FALSE	FALSE	FALSE
chr11_108345749_CA_C	chr11	108345749	CA	C	204.21	Myeloid leukemia, acute	neoplasms	-0.0929786	0.778999	0.652883	ENSG00000166323	C11orf65	FALSE	FALSE	FALSE	FALSE
chr11_108345749_CA_C	chr11	108345749	CA	C	204	Leukemia	neoplasms	-0.0646504	0.181701	0.695378	ENSG00000166323	C11orf65	FALSE	FALSE	FALSE	FALSE
chr11_108345749_CA_C	chr11	108345749	CA	C	244.4	Hypothyroidism NOS	endocrine/metabolic	-0.0287364	0.172732	0.730526	ENSG00000166323	C11orf65	FALSE	FALSE	FALSE	FALSE
chr11_108345749_CA_C	chr11	108345749	CA	C	250.1	Type 1 diabetes	endocrine/metabolic	-0.0662321	0.181782	0.693775	ENSG00000166323	C11orf65	FALSE	FALSE	FALSE	FALSE
chr11_108345749_CA_C	chr11	108345749	CA	C	272.1	Hyperlipidemia	endocrine/metabolic	-0.071054	0.16623	0.682694	ENSG00000166323	C11orf65	FALSE	FALSE	FALSE	FALSE
chr11_108345749_CA_C	chr11	108345749	CA	C	250.2	Type 2 diabetes	endocrine/metabolic	-0.0710256	0.17445	0.686097	ENSG00000166323	C11orf65	FALSE	FALSE	FALSE	FALSE
chr11_108345749_CA_C	chr11	108345749	CA	C	278.1	Obesity	endocrine/metabolic	-0.0524087	0.155061	0.704338	ENSG00000166323	C11orf65	FALSE	FALSE	FALSE	FALSE
chr11_108345749_CA_C	chr11	108345749	CA	C	290	Delirium dementia and amnestic and other cognitive disorders	mental disorders	-0.0724743	0.184222	0.68727	ENSG00000166323	C11orf65	FALSE	FALSE	FALSE	FALSE
chr11_108345749_CA_C	chr11	108345749	CA	C	318	Tobacco use disorder	mental disorders	-0.0781223	0.18946	0.681663	ENSG00000166323	C11orf65	FALSE	FALSE	FALSE	FALSE
chr11_108345749_CA_C	chr11	108345749	CA	C	366	Cataract	sense organs	-0.0550369	0.151445	0.700278	ENSG00000166323	C11orf65	FALSE	FALSE	FALSE	FALSE
chr11_108345749_CA_C	chr11	108345749	CA	C	401.1	Essential hypertension	circulatory system	-0.0646427	0.153406	0.686698	ENSG00000166323	C11orf65	FALSE	FALSE	FALSE	FALSE
chr11_108345749_CA_C	chr11	108345749	CA	C	411.4	Coronary atherosclerosis	circulatory system	-0.0686774	0.172799	0.688687	ENSG00000166323	C11orf65	FALSE	FALSE	FALSE	FALSE
chr11_108345749_CA_C	chr11	108345749	CA	C	427.2	Atrial fibrillation and flutter	circulatory system	-0.0632133	0.169472	0.694537	ENSG00000166323	C11orf65	FALSE	FALSE	FALSE	FALSE
chr11_108345749_CA_C	chr11	108345749	CA	C	495	Asthma	respiratory	-0.0556188	0.155344	0.700468	ENSG00000166323	C11orf65	FALSE	FALSE	FALSE	FALSE
chr11_108345749_CA_C	chr11	108345749	CA	C	555.2	Ulcerative colitis	digestive	-0.0707685	0.236049	0.686658	ENSG00000166323	C11orf65	FALSE	FALSE	FALSE	FALSE
chr11_108345749_CA_C	chr11	108345749	CA	C	557.1	Celiac disease	digestive	-0.0643271	0.181734	0.695706	ENSG00000166323	C11orf65	FALSE	FALSE	FALSE	FALSE
chr11_108345749_CA_C	chr11	108345749	CA	C	585.3	Chronic renal failure [CKD]	genitourinary	-0.0698965	0.185006	0.599629	ENSG00000166323	C11orf65	FALSE	FALSE	FALSE	FALSE
chr11_108345749_CA_C	chr11	108345749	CA	C	571.5	Other chronic nonalcoholic liver disease	digestive	-0.0531903	0.170361	0.705073	ENSG00000166323	C11orf65	FALSE	FALSE	FALSE	FALSE
chr11_108345749_CA_C	chr11	108345749	CA	C	714.1	Rheumatoid arthritis	musculoskeletal	-0.053272	0.170295	0.70499	ENSG00000166323	C11orf65	FALSE	FALSE	FALSE	FALSE
chr11_108365359_C_T	chr11	108365359	C	T	153	Colorectal cancer	neoplasms	0.741479	0.713666	0.141546	ENSG00000166323	C11orf65	FALSE	FALSE	FALSE	FALSE
chr11_108365359_C_T	chr11	108365359	C	T	165.1	Cancer of bronchus; lung	neoplasms	1.67763	0.539836	0.000381672	ENSG00000166323	C11orf65	FALSE	FALSE	FALSE	FALSE
chr11_108365359_C_T	chr11	108365359	C	T	172.2	Other non-epithelial cancer of skin	neoplasms	0.373245	0.628378	0.267747	ENSG00000166323	C11orf65	FALSE	FALSE	FALSE	FALSE
chr11_108365359_C_T	chr11	108365359	C	T	174.1	Breast cancer [female]	neoplasms	0.996406	0.518599	0.025196	ENSG00000166323	C11orf65	FALSE	FALSE	FALSE	FALSE
chr11_108365359_C_T	chr11	108365359	C	T	185	Cancer of prostate	neoplasms	0.658589	0.695055	0.164323	ENSG00000166323	C11orf65	FALSE	FALSE	FALSE	FALSE
chr11_108365359_C_T	chr11	108365359	C	T	195	Cancer, suspected or other	neoplasms	1.08619	0.448851	0.00686906	ENSG00000166323	C11orf65	FALSE	FALSE	FALSE	FALSE
chr11_108365359_C_T	chr11	108365359	C	T	189.11	Malignant neoplasm of kidney, except pelvis	neoplasms	0.497294	0.795234	0.24908	ENSG00000166323	C11orf65	FALSE	FALSE	FALSE	FALSE
chr11_108365359_C_T	chr11	108365359	C	T	197	Chemotherapy	neoplasms	0.913679	0.599977	0.0598954	ENSG00000166323	C11orf65	FALSE	FALSE	FALSE	FALSE
chr11_108365359_C_T	chr11	108365359	C	T	200	Myeloproliferative disease	neoplasms	0.467059	0.785413	0.259194	ENSG00000166323	C11orf65	FALSE	FALSE	FALSE	FALSE
chr11_108365359_C_T	chr11	108365359	C	T	202.2	Non-Hodgkins lymphoma	neoplasms	0.433213	0.774785	0.271089	ENSG00000166323	C11orf65	FALSE	FALSE	FALSE	FALSE
chr11_108365359_C_T	chr11	108365359	C	T	204.12	Lymphoid leukemia, chronic	neoplasms	0.520692	0.803174	0.241589	ENSG00000166323	C11orf65	FALSE	FALSE	FALSE	FALSE
chr11_108365359_C_T	chr11	108365359	C	T	204.21	Myeloid leukemia, acute	neoplasms	0.534459	0.807934	0.237302	ENSG00000166323	C11orf65	FALSE	FALSE	FALSE	FALSE
chr11_108365359_C_T	chr11	108365359	C	T	204	Leukemia	neoplasms	0.443672	0.777852	0.267319	ENSG00000166323	C11orf65	FALSE	FALSE	FALSE	FALSE
chr11_108365359_C_T	chr11	108365359	C	T	244.4	Hypothyroidism NOS	endocrine/metabolic	0.199865	0.602911	0.359408	ENSG00000166323	C11orf65	FALSE	FALSE	FALSE	FALSE
chr11_108365359_C_T	chr11	108365359	C	T	250.1	Type 1 diabetes	endocrine/metabolic	1.73503	0.58265	0.000529374	ENSG00000166323	C11orf65	FALSE	FALSE	FALSE	FALSE
chr11_108365359_C_T	chr11	108365359	C	T	272.1	Hyperlipidemia	endocrine/metabolic	0.392055	0.516483	0.220487	ENSG00000166323	C11orf65	FALSE	FALSE	FALSE	FALSE
chr11_108365359_C_T	chr11	108365359	C	T	250.2	Type 2 diabetes	endocrine/metabolic	1.23132	0.471879	0.00360099	ENSG00000166323	C11orf65	FALSE	FALSE	FALSE	FALSE
chr11_108365359_C_T	chr11	108365359	C	T	278.1	Obesity	endocrine/metabolic	0.28316	0.609648	0.311728	ENSG00000166323	C11orf65	FALSE	FALSE	FALSE	FALSE
chr11_108365359_C_T	chr11	108365359	C	T	290	Delirium dementia and amnestic and other cognitive disorders	mental disorders	0.627018	0.683873	0.172509	ENSG00000166323	C11orf65	FALSE	FALSE	FALSE	FALSE
chr11_108365359_C_T	chr11	108365359	C	T	318	Tobacco use disorder	mental disorders	-0.122246	0.628063	0.436474	ENSG00000166323	C11orf65	FALSE	FALSE	FALSE	FALSE
chr11_108365359_C_T	chr11	108365359	C	T	366	Cataract	sense organs	0.149914	0.523893	0.379914	ENSG00000166323	C11orf65	FALSE	FALSE	FALSE	FALSE
chr11_108365359_C_T	chr11	108365359	C	T	401.1	Essential hypertension	circulatory system	0.285616	0.440788	0.255957	ENSG00000166323	C11orf65	FALSE	FALSE	FALSE	FALSE
chr11_108365359_C_T	chr11	108365359	C	T	411.4	Coronary atherosclerosis	circulatory system	0.242632	0.604793	0.334144	ENSG00000166323	C11orf65	FALSE	FALSE	FALSE	FALSE
chr11_108365359_C_T	chr11	108365359	C	T	427.2	Atrial fibrillation and flutter	circulatory system	0.0703526	0.670869	0.441192	ENSG00000166323	C11orf65	FALSE	FALSE	FALSE	FALSE
chr11_108365359_C_T	chr11	108365359	C	T	495	Asthma	respiratory	0.116865	0.579676	0.409382	ENSG00000166323	C11orf65	FALSE	FALSE	FALSE	FALSE
chr11_108365359_C_T	chr11	108365359	C	T	555.2	Ulcerative colitis	digestive	0.419268	0.770189	0.276119	ENSG00000166323	C11orf65	FALSE	FALSE	FALSE	FALSE
chr11_108365359_C_T	chr11	108365359	C	T	557.1	Celiac disease	digestive	0.432811	0.774745	0.271247	ENSG00000166323	C11orf65	FALSE	FALSE	FALSE	FALSE
chr11_108365359_C_T	chr11	108365359	C	T	585.3	Chronic renal failure [CKD]	genitourinary	0.752083	0.716524	0.138958	ENSG00000166323	C11orf65	FALSE	FALSE	FALSE	FALSE
chr11_108365359_C_T	chr11	108365359	C	T	571.5	Other chronic nonalcoholic liver disease	digestive	0.74043	0.713815	0.141929	ENSG00000166323	C11orf65	FALSE	FALSE	FALSE	FALSE
chr11_108365359_C_T	chr11	108365359	C	T	714.1	Rheumatoid arthritis	musculoskeletal	0.873938	0.754062	0.112994	ENSG00000166323	C11orf65	FALSE	FALSE	FALSE	FALSE
chr11_108365479_C_G	chr11	108365479	C	G	153	Colorectal cancer	neoplasms	-0.0255389	0.272063	0.801813	ENSG00000166323	C11orf65	FALSE	FALSE	FALSE	FALSE
chr11_108365479_C_G	chr11	108365479	C	G	165.1	Cancer of bronchus; lung	neoplasms	-0.00722649	0.205919	0.810538	ENSG00000166323	C11orf65	FALSE	FALSE	FALSE	FALSE
chr11_108365479_C_G	chr11	108365479	C	G	172.2	Other non-epithelial cancer of skin	neoplasms	0.0165928	0.172184	0.790872	ENSG00000166323	C11orf65	FALSE	FALSE	FALSE	FALSE
chr11_108365479_C_G	chr11	108365479	C	G	174.1	Breast cancer [female]	neoplasms	0.0917772	0.264288	0.729814	ENSG00000166323	C11orf65	FALSE	FALSE	FALSE	FALSE
chr11_108365479_C_G	chr11	108365479	C	G	185	Cancer of prostate	neoplasms	-0.0184695	0.201494	0.815569	ENSG00000166323	C11orf65	FALSE	FALSE	FALSE	FALSE
chr11_108365479_C_G	chr11	108365479	C	G	195	Cancer, suspected or other	neoplasms	-0.0329763	0.190316	0.796353	ENSG00000166323	C11orf65	FALSE	FALSE	FALSE	FALSE
chr11_108365479_C_G	chr11	108365479	C	G	189.11	Malignant neoplasm of kidney, except pelvis	neoplasms	0.00403845	0.206531	0.801981	ENSG00000166323	C11orf65	FALSE	FALSE	FALSE	FALSE
chr11_108365479_C_G	chr11	108365479	C	G	197	Chemotherapy	neoplasms	0.0123068	0.168585	0.794934	ENSG00000166323	C11orf65	FALSE	FALSE	FALSE	FALSE
chr11_108365479_C_G	chr11	108365479	C	G	200	Myeloproliferative disease	neoplasms	-0.0374775	0.660272	0.762148	ENSG00000166323	C11orf65	FALSE	FALSE	FALSE	FALSE
chr11_108365479_C_G	chr11	108365479	C	G	202.2	Non-Hodgkins lymphoma	neoplasms	-0.000361889	0.203551	0.805562	ENSG00000166323	C11orf65	FALSE	FALSE	FALSE	FALSE
chr11_108365479_C_G	chr11	108365479	C	G	204.12	Lymphoid leukemia, chronic	neoplasms	0.00618731	0.249126	0.798177	ENSG00000166323	C11orf65	FALSE	FALSE	FALSE	FALSE
chr11_108365479_C_G	chr11	108365479	C	G	204.21	Myeloid leukemia, acute	neoplasms	-0.0211745	0.843564	0.759458	ENSG00000166323	C11orf65	FALSE	FALSE	FALSE	FALSE
chr11_108365479_C_G	chr11	108365479	C	G	204	Leukemia	neoplasms	0.00183649	0.204908	0.803752	ENSG00000166323	C11orf65	FALSE	FALSE	FALSE	FALSE
chr11_108365479_C_G	chr11	108365479	C	G	244.4	Hypothyroidism NOS	endocrine/metabolic	0.0128107	0.170034	0.794478	ENSG00000166323	C11orf65	FALSE	FALSE	FALSE	FALSE
chr11_108365479_C_G	chr11	108365479	C	G	250.1	Type 1 diabetes	endocrine/metabolic	0.0348439	0.214312	0.778331	ENSG00000166323	C11orf65	FALSE	FALSE	FALSE	FALSE
chr11_108365479_C_G	chr11	108365479	C	G	272.1	Hyperlipidemia	endocrine/metabolic	0.0056327	0.142083	0.802161	ENSG00000166323	C11orf65	FALSE	FALSE	FALSE	FALSE
chr11_108365479_C_G	chr11	108365479	C	G	250.2	Type 2 diabetes	endocrine/metabolic	0.0192376	0.162906	0.787502	ENSG00000166323	C11orf65	FALSE	FALSE	FALSE	FALSE
chr11_108365479_C_G	chr11	108365479	C	G	278.1	Obesity	endocrine/metabolic	-0.0209854	0.181211	0.809129	ENSG00000166323	C11orf65	FALSE	FALSE	FALSE	FALSE
chr11_108365479_C_G	chr11	108365479	C	G	290	Delirium dementia and amnestic and other cognitive disorders	mental disorders	0.0343393	0.193675	0.775996	ENSG00000166323	C11orf65	FALSE	FALSE	FALSE	FALSE
chr11_108365479_C_G	chr11	108365479	C	G	318	Tobacco use disorder	mental disorders	-0.00366097	0.164178	0.811424	ENSG00000166323	C11orf65	FALSE	FALSE	FALSE	FALSE
chr11_108365479_C_G	chr11	108365479	C	G	366	Cataract	sense organs	0.0861128	0.229682	0.722402	ENSG00000166323	C11orf65	FALSE	FALSE	FALSE	FALSE
chr11_108365479_C_G	chr11	108365479	C	G	401.1	Essential hypertension	circulatory system	0.0122719	0.129607	0.793229	ENSG00000166323	C11orf65	FALSE	FALSE	FALSE	FALSE
chr11_108365479_C_G	chr11	108365479	C	G	411.4	Coronary atherosclerosis	circulatory system	-0.028363	0.187821	0.801674	ENSG00000166323	C11orf65	FALSE	FALSE	FALSE	FALSE
chr11_108365479_C_G	chr11	108365479	C	G	427.2	Atrial fibrillation and flutter	circulatory system	0.0260111	0.182327	0.782596	ENSG00000166323	C11orf65	FALSE	FALSE	FALSE	FALSE
chr11_108365479_C_G	chr11	108365479	C	G	495	Asthma	respiratory	0.00906989	0.155997	0.798075	ENSG00000166323	C11orf65	FALSE	FALSE	FALSE	FALSE
chr11_108365479_C_G	chr11	108365479	C	G	555.2	Ulcerative colitis	digestive	-0.0102542	0.249219	0.803847	ENSG00000166323	C11orf65	FALSE	FALSE	FALSE	FALSE
chr11_108365479_C_G	chr11	108365479	C	G	557.1	Celiac disease	digestive	-2.11577e-05	0.203819	0.805275	ENSG00000166323	C11orf65	FALSE	FALSE	FALSE	FALSE
chr11_108365479_C_G	chr11	108365479	C	G	585.3	Chronic renal failure [CKD]	genitourinary	0.0142165	0.189606	0.699885	ENSG00000166323	C11orf65	FALSE	FALSE	FALSE	FALSE
chr11_108365479_C_G	chr11	108365479	C	G	571.5	Other chronic nonalcoholic liver disease	digestive	-0.00640032	0.200866	0.810746	ENSG00000166323	C11orf65	FALSE	FALSE	FALSE	FALSE
chr11_108365479_C_G	chr11	108365479	C	G	714.1	Rheumatoid arthritis	musculoskeletal	0.0287734	0.204562	0.78242	ENSG00000166323	C11orf65	FALSE	FALSE	FALSE	FALSE
chr11_119278281_G_A	chr11	119278281	G	A	153	Colorectal cancer	neoplasms	1.03272	0.815324	0.0930556	ENSG00000110395	CBL	FALSE	FALSE	FALSE	TRUE
chr11_119278281_G_A	chr11	119278281	G	A	165.1	Cancer of bronchus; lung	neoplasms	0.458383	0.848057	0.269825	ENSG00000110395	CBL	FALSE	FALSE	FALSE	TRUE
chr11_119278281_G_A	chr11	119278281	G	A	172.2	Other non-epithelial cancer of skin	neoplasms	0.117431	0.750017	0.412617	ENSG00000110395	CBL	FALSE	FALSE	FALSE	TRUE
chr11_119278281_G_A	chr11	119278281	G	A	174.1	Breast cancer [female]	neoplasms	0.756002	0.747465	0.148151	ENSG00000110395	CBL	FALSE	FALSE	FALSE	TRUE
chr11_119278281_G_A	chr11	119278281	G	A	185	Cancer of prostate	neoplasms	0.420444	0.838687	0.28297	ENSG00000110395	CBL	FALSE	FALSE	FALSE	TRUE
chr11_119278281_G_A	chr11	119278281	G	A	195	Cancer, suspected or other	neoplasms	-0.0432701	0.704309	0.498062	ENSG00000110395	CBL	FALSE	FALSE	FALSE	TRUE
chr11_119278281_G_A	chr11	119278281	G	A	189.11	Malignant neoplasm of kidney, except pelvis	neoplasms	0.672068	0.914224	0.208143	ENSG00000110395	CBL	FALSE	FALSE	FALSE	TRUE
chr11_119278281_G_A	chr11	119278281	G	A	197	Chemotherapy	neoplasms	1.32251	0.531147	0.00586339	ENSG00000110395	CBL	FALSE	FALSE	FALSE	TRUE
chr11_119278281_G_A	chr11	119278281	G	A	200	Myeloproliferative disease	neoplasms	2.36225	0.69719	2.62862e-05	ENSG00000110395	CBL	FALSE	FALSE	FALSE	TRUE
chr11_119278281_G_A	chr11	119278281	G	A	202.2	Non-Hodgkins lymphoma	neoplasms	1.63988	0.684736	0.00526855	ENSG00000110395	CBL	FALSE	FALSE	FALSE	TRUE
chr11_119278281_G_A	chr11	119278281	G	A	204.12	Lymphoid leukemia, chronic	neoplasms	0.740324	0.938537	0.192094	ENSG00000110395	CBL	FALSE	FALSE	FALSE	TRUE
chr11_119278281_G_A	chr11	119278281	G	A	204.21	Myeloid leukemia, acute	neoplasms	0.747595	0.941261	0.190478	ENSG00000110395	CBL	FALSE	FALSE	FALSE	TRUE
chr11_119278281_G_A	chr11	119278281	G	A	204	Leukemia	neoplasms	1.67013	0.683879	0.00449975	ENSG00000110395	CBL	FALSE	FALSE	FALSE	TRUE
chr11_119278281_G_A	chr11	119278281	G	A	244.4	Hypothyroidism NOS	endocrine/metabolic	1.39867	0.527133	0.00365201	ENSG00000110395	CBL	FALSE	FALSE	FALSE	TRUE
chr11_119278281_G_A	chr11	119278281	G	A	250.1	Type 1 diabetes	endocrine/metabolic	0.62014	0.896766	0.221434	ENSG00000110395	CBL	FALSE	FALSE	FALSE	TRUE
chr11_119278281_G_A	chr11	119278281	G	A	272.1	Hyperlipidemia	endocrine/metabolic	0.221166	0.57383	0.339828	ENSG00000110395	CBL	FALSE	FALSE	FALSE	TRUE
chr11_119278281_G_A	chr11	119278281	G	A	250.2	Type 2 diabetes	endocrine/metabolic	0.2891	0.653538	0.315452	ENSG00000110395	CBL	FALSE	FALSE	FALSE	TRUE
chr11_119278281_G_A	chr11	119278281	G	A	278.1	Obesity	endocrine/metabolic	0.964984	0.687572	0.076509	ENSG00000110395	CBL	FALSE	FALSE	FALSE	TRUE
chr11_119278281_G_A	chr11	119278281	G	A	290	Delirium dementia and amnestic and other cognitive disorders	mental disorders	0.832098	0.760266	0.129387	ENSG00000110395	CBL	FALSE	FALSE	FALSE	TRUE
chr11_119278281_G_A	chr11	119278281	G	A	318	Tobacco use disorder	mental disorders	0.474902	0.688995	0.234619	ENSG00000110395	CBL	FALSE	FALSE	FALSE	TRUE
chr11_119278281_G_A	chr11	119278281	G	A	366	Cataract	sense organs	0.801588	0.594364	0.0875888	ENSG00000110395	CBL	FALSE	FALSE	FALSE	TRUE
chr11_119278281_G_A	chr11	119278281	G	A	401.1	Essential hypertension	circulatory system	1.18183	0.530726	0.0123683	ENSG00000110395	CBL	FALSE	FALSE	FALSE	TRUE
chr11_119278281_G_A	chr11	119278281	G	A	411.4	Coronary atherosclerosis	circulatory system	0.61774	0.629963	0.159372	ENSG00000110395	CBL	FALSE	FALSE	FALSE	TRUE
chr11_119278281_G_A	chr11	119278281	G	A	427.2	Atrial fibrillation and flutter	circulatory system	0.756878	0.743255	0.146761	ENSG00000110395	CBL	FALSE	FALSE	FALSE	TRUE
chr11_119278281_G_A	chr11	119278281	G	A	495	Asthma	respiratory	0.631057	0.627761	0.153676	ENSG00000110395	CBL	FALSE	FALSE	FALSE	TRUE
chr11_119278281_G_A	chr11	119278281	G	A	555.2	Ulcerative colitis	digestive	0.627824	0.899334	0.219411	ENSG00000110395	CBL	FALSE	FALSE	FALSE	TRUE
chr11_119278281_G_A	chr11	119278281	G	A	557.1	Celiac disease	digestive	0.605333	0.89243	0.225479	ENSG00000110395	CBL	FALSE	FALSE	FALSE	TRUE
chr11_119278281_G_A	chr11	119278281	G	A	585.3	Chronic renal failure [CKD]	genitourinary	1.00076	0.805476	0.0979885	ENSG00000110395	CBL	FALSE	FALSE	FALSE	TRUE
chr11_119278281_G_A	chr11	119278281	G	A	571.5	Other chronic nonalcoholic liver disease	digestive	0.452893	0.846013	0.271607	ENSG00000110395	CBL	FALSE	FALSE	FALSE	TRUE
chr11_119278281_G_A	chr11	119278281	G	A	714.1	Rheumatoid arthritis	musculoskeletal	1.17561	0.864073	0.0739998	ENSG00000110395	CBL	FALSE	FALSE	FALSE	TRUE
chr11_119278541_G_A	chr11	119278541	G	A	153	Colorectal cancer	neoplasms	-0.00239801	0.066673	0.995443	ENSG00000110395	CBL	FALSE	FALSE	FALSE	TRUE
chr11_119278541_G_A	chr11	119278541	G	A	165.1	Cancer of bronchus; lung	neoplasms	-0.00203738	0.0675251	0.995667	ENSG00000110395	CBL	FALSE	FALSE	FALSE	TRUE
chr11_119278541_G_A	chr11	119278541	G	A	172.2	Other non-epithelial cancer of skin	neoplasms	-0.00347552	0.0673137	0.994742	ENSG00000110395	CBL	FALSE	FALSE	FALSE	TRUE
chr11_119278541_G_A	chr11	119278541	G	A	174.1	Breast cancer [female]	neoplasms	-0.00327851	0.0679004	0.994906	ENSG00000110395	CBL	FALSE	FALSE	FALSE	TRUE
chr11_119278541_G_A	chr11	119278541	G	A	185	Cancer of prostate	neoplasms	-0.00297157	0.0671456	0.995094	ENSG00000110395	CBL	FALSE	FALSE	FALSE	TRUE
chr11_119278541_G_A	chr11	119278541	G	A	195	Cancer, suspected or other	neoplasms	-0.00405178	0.0691849	0.994369	ENSG00000110395	CBL	FALSE	FALSE	FALSE	TRUE
chr11_119278541_G_A	chr11	119278541	G	A	189.11	Malignant neoplasm of kidney, except pelvis	neoplasms	-0.00141033	0.0700769	0.996019	ENSG00000110395	CBL	FALSE	FALSE	FALSE	TRUE
chr11_119278541_G_A	chr11	119278541	G	A	197	Chemotherapy	neoplasms	-0.00345533	0.067268	0.994756	ENSG00000110395	CBL	FALSE	FALSE	FALSE	TRUE
chr11_119278541_G_A	chr11	119278541	G	A	200	Myeloproliferative disease	neoplasms	3.25671	0.651344	5.14152e-05	ENSG00000110395	CBL	FALSE	FALSE	FALSE	TRUE
chr11_119278541_G_A	chr11	119278541	G	A	202.2	Non-Hodgkins lymphoma	neoplasms	-0.00155989	0.0693183	0.995939	ENSG00000110395	CBL	FALSE	FALSE	FALSE	TRUE
chr11_119278541_G_A	chr11	119278541	G	A	204.12	Lymphoid leukemia, chronic	neoplasms	-0.00136263	0.0703647	0.996044	ENSG00000110395	CBL	FALSE	FALSE	FALSE	TRUE
chr11_119278541_G_A	chr11	119278541	G	A	204.21	Myeloid leukemia, acute	neoplasms	-0.00132158	0.0709195	0.996063	ENSG00000110395	CBL	FALSE	FALSE	FALSE	TRUE
chr11_119278541_G_A	chr11	119278541	G	A	204	Leukemia	neoplasms	-0.00158747	0.0691613	0.995924	ENSG00000110395	CBL	FALSE	FALSE	FALSE	TRUE
chr11_119278541_G_A	chr11	119278541	G	A	244.4	Hypothyroidism NOS	endocrine/metabolic	0.00104118	0.0527686	0.996069	ENSG00000110395	CBL	FALSE	FALSE	FALSE	TRUE
chr11_119278541_G_A	chr11	119278541	G	A	250.1	Type 1 diabetes	endocrine/metabolic	-0.0017622	0.0684227	0.995826	ENSG00000110395	CBL	FALSE	FALSE	FALSE	TRUE
chr11_119278541_G_A	chr11	119278541	G	A	272.1	Hyperlipidemia	endocrine/metabolic	-0.00401	0.063586	0.994113	ENSG00000110395	CBL	FALSE	FALSE	FALSE	TRUE
chr11_119278541_G_A	chr11	119278541	G	A	250.2	Type 2 diabetes	endocrine/metabolic	-0.000480473	0.0458203	0.99635	ENSG00000110395	CBL	FALSE	FALSE	FALSE	TRUE
chr11_119278541_G_A	chr11	119278541	G	A	278.1	Obesity	endocrine/metabolic	0.0024285	0.0568634	0.995181	ENSG00000110395	CBL	FALSE	FALSE	FALSE	TRUE
chr11_119278541_G_A	chr11	119278541	G	A	290	Delirium dementia and amnestic and other cognitive disorders	mental disorders	-0.00266229	0.0662781	0.995272	ENSG00000110395	CBL	FALSE	FALSE	FALSE	TRUE
chr11_119278541_G_A	chr11	119278541	G	A	318	Tobacco use disorder	mental disorders	-0.00128131	0.052692	0.995882	ENSG00000110395	CBL	FALSE	FALSE	FALSE	TRUE
chr11_119278541_G_A	chr11	119278541	G	A	366	Cataract	sense organs	-0.00170318	0.0466241	0.995428	ENSG00000110395	CBL	FALSE	FALSE	FALSE	TRUE
chr11_119278541_G_A	chr11	119278541	G	A	401.1	Essential hypertension	circulatory system	-0.000139404	0.03473	0.996565	ENSG00000110395	CBL	FALSE	FALSE	FALSE	TRUE
chr11_119278541_G_A	chr11	119278541	G	A	411.4	Coronary atherosclerosis	circulatory system	-0.0039245	0.0688343	0.994456	ENSG00000110395	CBL	FALSE	FALSE	FALSE	TRUE
chr11_119278541_G_A	chr11	119278541	G	A	427.2	Atrial fibrillation and flutter	circulatory system	-0.000224331	0.0544726	0.996549	ENSG00000110395	CBL	FALSE	FALSE	FALSE	TRUE
chr11_119278541_G_A	chr11	119278541	G	A	495	Asthma	respiratory	0.00376571	0.0663828	0.994476	ENSG00000110395	CBL	FALSE	FALSE	FALSE	TRUE
chr11_119278541_G_A	chr11	119278541	G	A	555.2	Ulcerative colitis	digestive	-0.0020797	0.0674448	0.995642	ENSG00000110395	CBL	FALSE	FALSE	FALSE	TRUE
chr11_119278541_G_A	chr11	119278541	G	A	557.1	Celiac disease	digestive	-0.00184969	0.0681716	0.995777	ENSG00000110395	CBL	FALSE	FALSE	FALSE	TRUE
chr11_119278541_G_A	chr11	119278541	G	A	585.3	Chronic renal failure [CKD]	genitourinary	-0.00236042	0.0666599	0.99546	ENSG00000110395	CBL	FALSE	FALSE	FALSE	TRUE
chr11_119278541_G_A	chr11	119278541	G	A	571.5	Other chronic nonalcoholic liver disease	digestive	-0.00212498	0.067215	0.995613	ENSG00000110395	CBL	FALSE	FALSE	FALSE	TRUE
chr11_119278541_G_A	chr11	119278541	G	A	714.1	Rheumatoid arthritis	musculoskeletal	-0.00196296	0.0676535	0.995709	ENSG00000110395	CBL	FALSE	FALSE	FALSE	TRUE
chr11_119278580_C_T	chr11	119278580	C	T	153	Colorectal cancer	neoplasms	0.724573	0.706115	0.359643	ENSG00000110395	CBL	FALSE	FALSE	FALSE	TRUE
chr11_119278580_C_T	chr11	119278580	C	T	165.1	Cancer of bronchus; lung	neoplasms	0.0727588	0.577354	0.624964	ENSG00000110395	CBL	FALSE	FALSE	FALSE	TRUE
chr11_119278580_C_T	chr11	119278580	C	T	172.2	Other non-epithelial cancer of skin	neoplasms	0.14953	0.504899	0.576659	ENSG00000110395	CBL	FALSE	FALSE	FALSE	TRUE
chr11_119278580_C_T	chr11	119278580	C	T	174.1	Breast cancer [female]	neoplasms	-0.00325548	0.545239	0.666937	ENSG00000110395	CBL	FALSE	FALSE	FALSE	TRUE
chr11_119278580_C_T	chr11	119278580	C	T	185	Cancer of prostate	neoplasms	0.263878	0.569155	0.523856	ENSG00000110395	CBL	FALSE	FALSE	FALSE	TRUE
chr11_119278580_C_T	chr11	119278580	C	T	195	Cancer, suspected or other	neoplasms	-0.0142269	0.446878	0.679469	ENSG00000110395	CBL	FALSE	FALSE	FALSE	TRUE
chr11_119278580_C_T	chr11	119278580	C	T	189.11	Malignant neoplasm of kidney, except pelvis	neoplasms	0.160518	0.630271	0.584364	ENSG00000110395	CBL	FALSE	FALSE	FALSE	TRUE
chr11_119278580_C_T	chr11	119278580	C	T	197	Chemotherapy	neoplasms	0.0734355	0.473313	0.620615	ENSG00000110395	CBL	FALSE	FALSE	FALSE	TRUE
chr11_119278580_C_T	chr11	119278580	C	T	200	Myeloproliferative disease	neoplasms	1.78786	1.0712	0.0437749	ENSG00000110395	CBL	FALSE	FALSE	FALSE	TRUE
chr11_119278580_C_T	chr11	119278580	C	T	202.2	Non-Hodgkins lymphoma	neoplasms	0.726298	0.757065	0.378486	ENSG00000110395	CBL	FALSE	FALSE	FALSE	TRUE
chr11_119278580_C_T	chr11	119278580	C	T	204.12	Lymphoid leukemia, chronic	neoplasms	0.174361	0.640875	0.578663	ENSG00000110395	CBL	FALSE	FALSE	FALSE	TRUE
chr11_119278580_C_T	chr11	119278580	C	T	204.21	Myeloid leukemia, acute	neoplasms	0.179933	0.673313	0.574436	ENSG00000110395	CBL	FALSE	FALSE	FALSE	TRUE
chr11_119278580_C_T	chr11	119278580	C	T	204	Leukemia	neoplasms	0.133325	0.612316	0.596035	ENSG00000110395	CBL	FALSE	FALSE	FALSE	TRUE
chr11_119278580_C_T	chr11	119278580	C	T	244.4	Hypothyroidism NOS	endocrine/metabolic	-0.112307	0.515416	0.624505	ENSG00000110395	CBL	FALSE	FALSE	FALSE	TRUE
chr11_119278580_C_T	chr11	119278580	C	T	250.1	Type 1 diabetes	endocrine/metabolic	0.129292	0.609693	0.597831	ENSG00000110395	CBL	FALSE	FALSE	FALSE	TRUE
chr11_119278580_C_T	chr11	119278580	C	T	272.1	Hyperlipidemia	endocrine/metabolic	0.136592	0.40947	0.567841	ENSG00000110395	CBL	FALSE	FALSE	FALSE	TRUE
chr11_119278580_C_T	chr11	119278580	C	T	250.2	Type 2 diabetes	endocrine/metabolic	0.365799	0.527105	0.453998	ENSG00000110395	CBL	FALSE	FALSE	FALSE	TRUE
chr11_119278580_C_T	chr11	119278580	C	T	278.1	Obesity	endocrine/metabolic	0.535394	0.647934	0.411728	ENSG00000110395	CBL	FALSE	FALSE	FALSE	TRUE
chr11_119278580_C_T	chr11	119278580	C	T	290	Delirium dementia and amnestic and other cognitive disorders	mental disorders	0.485401	0.657525	0.436272	ENSG00000110395	CBL	FALSE	FALSE	FALSE	TRUE
chr11_119278580_C_T	chr11	119278580	C	T	318	Tobacco use disorder	mental disorders	0.0588386	0.472416	0.630011	ENSG00000110395	CBL	FALSE	FALSE	FALSE	TRUE
chr11_119278580_C_T	chr11	119278580	C	T	366	Cataract	sense organs	-0.113704	0.432946	0.60665	ENSG00000110395	CBL	FALSE	FALSE	FALSE	TRUE
chr11_119278580_C_T	chr11	119278580	C	T	401.1	Essential hypertension	circulatory system	0.200915	0.383036	0.509226	ENSG00000110395	CBL	FALSE	FALSE	FALSE	TRUE
chr11_119278580_C_T	chr11	119278580	C	T	411.4	Coronary atherosclerosis	circulatory system	0.189622	0.468238	0.544419	ENSG00000110395	CBL	FALSE	FALSE	FALSE	TRUE
chr11_119278580_C_T	chr11	119278580	C	T	427.2	Atrial fibrillation and flutter	circulatory system	0.242778	0.55501	0.532269	ENSG00000110395	CBL	FALSE	FALSE	FALSE	TRUE
chr11_119278580_C_T	chr11	119278580	C	T	495	Asthma	respiratory	-0.163116	0.494375	0.586469	ENSG00000110395	CBL	FALSE	FALSE	FALSE	TRUE
chr11_119278580_C_T	chr11	119278580	C	T	555.2	Ulcerative colitis	digestive	0.0972838	0.591568	0.612452	ENSG00000110395	CBL	FALSE	FALSE	FALSE	TRUE
chr11_119278580_C_T	chr11	119278580	C	T	557.1	Celiac disease	digestive	0.142221	0.618126	0.592133	ENSG00000110395	CBL	FALSE	FALSE	FALSE	TRUE
chr11_119278580_C_T	chr11	119278580	C	T	585.3	Chronic renal failure [CKD]	genitourinary	0.0346343	0.557617	0.641737	ENSG00000110395	CBL	FALSE	FALSE	FALSE	TRUE
chr11_119278580_C_T	chr11	119278580	C	T	571.5	Other chronic nonalcoholic liver disease	digestive	0.0788363	0.580085	0.621893	ENSG00000110395	CBL	FALSE	FALSE	FALSE	TRUE
chr11_119278580_C_T	chr11	119278580	C	T	714.1	Rheumatoid arthritis	musculoskeletal	0.105669	0.595426	0.608745	ENSG00000110395	CBL	FALSE	FALSE	FALSE	TRUE
chr12_49630562_TC_T	chr12	49630562	TC	T	153	Colorectal cancer	neoplasms	-0.0707539	0.171362	0.618331	ENSG00000110844	PRPF40B	FALSE	FALSE	FALSE	TRUE
chr12_49630562_TC_T	chr12	49630562	TC	T	165.1	Cancer of bronchus; lung	neoplasms	-0.0694751	0.15221	0.626745	ENSG00000110844	PRPF40B	FALSE	FALSE	FALSE	TRUE
chr12_49630562_TC_T	chr12	49630562	TC	T	172.2	Other non-epithelial cancer of skin	neoplasms	-0.0409376	0.1207	0.664123	ENSG00000110844	PRPF40B	FALSE	FALSE	FALSE	TRUE
chr12_49630562_TC_T	chr12	49630562	TC	T	174.1	Breast cancer [female]	neoplasms	-0.0692984	0.139497	0.621731	ENSG00000110844	PRPF40B	FALSE	FALSE	FALSE	TRUE
chr12_49630562_TC_T	chr12	49630562	TC	T	185	Cancer of prostate	neoplasms	-0.0364356	0.13097	0.671488	ENSG00000110844	PRPF40B	FALSE	FALSE	FALSE	TRUE
chr12_49630562_TC_T	chr12	49630562	TC	T	195	Cancer, suspected or other	neoplasms	-0.0354733	0.114259	0.673365	ENSG00000110844	PRPF40B	FALSE	FALSE	FALSE	TRUE
chr12_49630562_TC_T	chr12	49630562	TC	T	189.11	Malignant neoplasm of kidney, except pelvis	neoplasms	-0.061402	0.143614	0.637405	ENSG00000110844	PRPF40B	FALSE	FALSE	FALSE	TRUE
chr12_49630562_TC_T	chr12	49630562	TC	T	197	Chemotherapy	neoplasms	-0.0774767	0.149565	0.612751	ENSG00000110844	PRPF40B	FALSE	FALSE	FALSE	TRUE
chr12_49630562_TC_T	chr12	49630562	TC	T	200	Myeloproliferative disease	neoplasms	-0.111695	0.416223	0.589425	ENSG00000110844	PRPF40B	FALSE	FALSE	FALSE	TRUE
chr12_49630562_TC_T	chr12	49630562	TC	T	202.2	Non-Hodgkins lymphoma	neoplasms	-0.0634283	0.144521	0.634615	ENSG00000110844	PRPF40B	FALSE	FALSE	FALSE	TRUE
chr12_49630562_TC_T	chr12	49630562	TC	T	204.12	Lymphoid leukemia, chronic	neoplasms	-0.0614297	0.166811	0.637997	ENSG00000110844	PRPF40B	FALSE	FALSE	FALSE	TRUE
chr12_49630562_TC_T	chr12	49630562	TC	T	204.21	Myeloid leukemia, acute	neoplasms	-0.0977048	0.583125	0.600885	ENSG00000110844	PRPF40B	FALSE	FALSE	FALSE	TRUE
chr12_49630562_TC_T	chr12	49630562	TC	T	204	Leukemia	neoplasms	-0.0635976	0.144607	0.634382	ENSG00000110844	PRPF40B	FALSE	FALSE	FALSE	TRUE
chr12_49630562_TC_T	chr12	49630562	TC	T	244.4	Hypothyroidism NOS	endocrine/metabolic	-0.0409624	0.117058	0.663436	ENSG00000110844	PRPF40B	FALSE	FALSE	FALSE	TRUE
chr12_49630562_TC_T	chr12	49630562	TC	T	250.1	Type 1 diabetes	endocrine/metabolic	-0.0642779	0.144988	0.633451	ENSG00000110844	PRPF40B	FALSE	FALSE	FALSE	TRUE
chr12_49630562_TC_T	chr12	49630562	TC	T	272.1	Hyperlipidemia	endocrine/metabolic	-0.0657024	0.1267	0.618991	ENSG00000110844	PRPF40B	FALSE	FALSE	FALSE	TRUE
chr12_49630562_TC_T	chr12	49630562	TC	T	250.2	Type 2 diabetes	endocrine/metabolic	-0.0609422	0.127349	0.630119	ENSG00000110844	PRPF40B	FALSE	FALSE	FALSE	TRUE
chr12_49630562_TC_T	chr12	49630562	TC	T	278.1	Obesity	endocrine/metabolic	-0.0492121	0.119225	0.648696	ENSG00000110844	PRPF40B	FALSE	FALSE	FALSE	TRUE
chr12_49630562_TC_T	chr12	49630562	TC	T	290	Delirium dementia and amnestic and other cognitive disorders	mental disorders	-0.055708	0.129454	0.641406	ENSG00000110844	PRPF40B	FALSE	FALSE	FALSE	TRUE
chr12_49630562_TC_T	chr12	49630562	TC	T	318	Tobacco use disorder	mental disorders	-0.0711115	0.1396	0.618173	ENSG00000110844	PRPF40B	FALSE	FALSE	FALSE	TRUE
chr12_49630562_TC_T	chr12	49630562	TC	T	366	Cataract	sense organs	-0.0779474	0.142099	0.605913	ENSG00000110844	PRPF40B	FALSE	FALSE	FALSE	TRUE
chr12_49630562_TC_T	chr12	49630562	TC	T	401.1	Essential hypertension	circulatory system	-0.0503159	0.107734	0.638426	ENSG00000110844	PRPF40B	FALSE	FALSE	FALSE	TRUE
chr12_49630562_TC_T	chr12	49630562	TC	T	411.4	Coronary atherosclerosis	circulatory system	-0.0766176	0.146991	0.612619	ENSG00000110844	PRPF40B	FALSE	FALSE	FALSE	TRUE
chr12_49630562_TC_T	chr12	49630562	TC	T	427.2	Atrial fibrillation and flutter	circulatory system	-0.0816848	0.160436	0.611668	ENSG00000110844	PRPF40B	FALSE	FALSE	FALSE	TRUE
chr12_49630562_TC_T	chr12	49630562	TC	T	495	Asthma	respiratory	-0.0524692	0.118059	0.641472	ENSG00000110844	PRPF40B	FALSE	FALSE	FALSE	TRUE
chr12_49630562_TC_T	chr12	49630562	TC	T	555.2	Ulcerative colitis	digestive	-0.0408874	0.172495	0.652598	ENSG00000110844	PRPF40B	FALSE	FALSE	FALSE	TRUE
chr12_49630562_TC_T	chr12	49630562	TC	T	557.1	Celiac disease	digestive	-0.0636419	0.144722	0.634353	ENSG00000110844	PRPF40B	FALSE	FALSE	FALSE	TRUE
chr12_49630562_TC_T	chr12	49630562	TC	T	585.3	Chronic renal failure [CKD]	genitourinary	-0.0644707	0.142774	0.542299	ENSG00000110844	PRPF40B	FALSE	FALSE	FALSE	TRUE
chr12_49630562_TC_T	chr12	49630562	TC	T	571.5	Other chronic nonalcoholic liver disease	digestive	-0.0162896	0.132817	0.707945	ENSG00000110844	PRPF40B	FALSE	FALSE	FALSE	TRUE
chr12_49630562_TC_T	chr12	49630562	TC	T	714.1	Rheumatoid arthritis	musculoskeletal	-0.0595344	0.137572	0.638272	ENSG00000110844	PRPF40B	FALSE	FALSE	FALSE	TRUE
chr12_49630562_TCCCCGGC_T	chr12	49630562	TCCCCGGC	T	153	Colorectal cancer	neoplasms	0.35492	0.25512	0.0817693	ENSG00000110844	PRPF40B	FALSE	FALSE	FALSE	TRUE
chr12_49630562_TCCCCGGC_T	chr12	49630562	TCCCCGGC	T	165.1	Cancer of bronchus; lung	neoplasms	0.270576	0.245542	0.144854	ENSG00000110844	PRPF40B	FALSE	FALSE	FALSE	TRUE
chr12_49630562_TCCCCGGC_T	chr12	49630562	TCCCCGGC	T	172.2	Other non-epithelial cancer of skin	neoplasms	0.242354	0.212157	0.153316	ENSG00000110844	PRPF40B	FALSE	FALSE	FALSE	TRUE
chr12_49630562_TCCCCGGC_T	chr12	49630562	TCCCCGGC	T	174.1	Breast cancer [female]	neoplasms	0.241523	0.217999	0.157437	ENSG00000110844	PRPF40B	FALSE	FALSE	FALSE	TRUE
chr12_49630562_TCCCCGGC_T	chr12	49630562	TCCCCGGC	T	185	Cancer of prostate	neoplasms	0.26536	0.226183	0.14074	ENSG00000110844	PRPF40B	FALSE	FALSE	FALSE	TRUE
chr12_49630562_TCCCCGGC_T	chr12	49630562	TCCCCGGC	T	195	Cancer, suspected or other	neoplasms	0.370535	0.221163	0.0749978	ENSG00000110844	PRPF40B	FALSE	FALSE	FALSE	TRUE
chr12_49630562_TCCCCGGC_T	chr12	49630562	TCCCCGGC	T	189.11	Malignant neoplasm of kidney, except pelvis	neoplasms	0.212959	0.250175	0.193373	ENSG00000110844	PRPF40B	FALSE	FALSE	FALSE	TRUE
chr12_49630562_TCCCCGGC_T	chr12	49630562	TCCCCGGC	T	197	Chemotherapy	neoplasms	0.196697	0.212183	0.197634	ENSG00000110844	PRPF40B	FALSE	FALSE	FALSE	TRUE
chr12_49630562_TCCCCGGC_T	chr12	49630562	TCCCCGGC	T	200	Myeloproliferative disease	neoplasms	0.201637	0.282559	0.196693	ENSG00000110844	PRPF40B	FALSE	FALSE	FALSE	TRUE
chr12_49630562_TCCCCGGC_T	chr12	49630562	TCCCCGGC	T	202.2	Non-Hodgkins lymphoma	neoplasms	0.243939	0.243658	0.166255	ENSG00000110844	PRPF40B	FALSE	FALSE	FALSE	TRUE
chr12_49630562_TCCCCGGC_T	chr12	49630562	TCCCCGGC	T	204.12	Lymphoid leukemia, chronic	neoplasms	0.219903	0.253278	0.187695	ENSG00000110844	PRPF40B	FALSE	FALSE	FALSE	TRUE
chr12_49630562_TCCCCGGC_T	chr12	49630562	TCCCCGGC	T	204.21	Myeloid leukemia, acute	neoplasms	0.217322	0.303933	0.184537	ENSG00000110844	PRPF40B	FALSE	FALSE	FALSE	TRUE
chr12_49630562_TCCCCGGC_T	chr12	49630562	TCCCCGGC	T	204	Leukemia	neoplasms	0.196276	0.248932	0.20764	ENSG00000110844	PRPF40B	FALSE	FALSE	FALSE	TRUE
chr12_49630562_TCCCCGGC_T	chr12	49630562	TCCCCGGC	T	244.4	Hypothyroidism NOS	endocrine/metabolic	0.175399	0.21985	0.223241	ENSG00000110844	PRPF40B	FALSE	FALSE	FALSE	TRUE
chr12_49630562_TCCCCGGC_T	chr12	49630562	TCCCCGGC	T	250.1	Type 1 diabetes	endocrine/metabolic	0.231519	0.239605	0.175321	ENSG00000110844	PRPF40B	FALSE	FALSE	FALSE	TRUE
chr12_49630562_TCCCCGGC_T	chr12	49630562	TCCCCGGC	T	272.1	Hyperlipidemia	endocrine/metabolic	0.388077	0.21905	0.0706673	ENSG00000110844	PRPF40B	FALSE	FALSE	FALSE	TRUE
chr12_49630562_TCCCCGGC_T	chr12	49630562	TCCCCGGC	T	250.2	Type 2 diabetes	endocrine/metabolic	0.116128	0.226826	0.30068	ENSG00000110844	PRPF40B	FALSE	FALSE	FALSE	TRUE
chr12_49630562_TCCCCGGC_T	chr12	49630562	TCCCCGGC	T	278.1	Obesity	endocrine/metabolic	0.25624	0.203426	0.134902	ENSG00000110844	PRPF40B	FALSE	FALSE	FALSE	TRUE
chr12_49630562_TCCCCGGC_T	chr12	49630562	TCCCCGGC	T	290	Delirium dementia and amnestic and other cognitive disorders	mental disorders	0.227057	0.220338	0.171846	ENSG00000110844	PRPF40B	FALSE	FALSE	FALSE	TRUE
chr12_49630562_TCCCCGGC_T	chr12	49630562	TCCCCGGC	T	318	Tobacco use disorder	mental disorders	0.190589	0.209048	0.202655	ENSG00000110844	PRPF40B	FALSE	FALSE	FALSE	TRUE
chr12_49630562_TCCCCGGC_T	chr12	49630562	TCCCCGGC	T	366	Cataract	sense organs	0.231012	0.187754	0.146057	ENSG00000110844	PRPF40B	FALSE	FALSE	FALSE	TRUE
chr12_49630562_TCCCCGGC_T	chr12	49630562	TCCCCGGC	T	401.1	Essential hypertension	circulatory system	0.275392	0.1766	0.0983394	ENSG00000110844	PRPF40B	FALSE	FALSE	FALSE	TRUE
chr12_49630562_TCCCCGGC_T	chr12	49630562	TCCCCGGC	T	411.4	Coronary atherosclerosis	circulatory system	0.188877	0.204116	0.202058	ENSG00000110844	PRPF40B	FALSE	FALSE	FALSE	TRUE
chr12_49630562_TCCCCGGC_T	chr12	49630562	TCCCCGGC	T	427.2	Atrial fibrillation and flutter	circulatory system	0.180249	0.219454	0.217801	ENSG00000110844	PRPF40B	FALSE	FALSE	FALSE	TRUE
chr12_49630562_TCCCCGGC_T	chr12	49630562	TCCCCGGC	T	495	Asthma	respiratory	0.138468	0.215122	0.267924	ENSG00000110844	PRPF40B	FALSE	FALSE	FALSE	TRUE
chr12_49630562_TCCCCGGC_T	chr12	49630562	TCCCCGGC	T	555.2	Ulcerative colitis	digestive	0.222502	0.238693	0.181961	ENSG00000110844	PRPF40B	FALSE	FALSE	FALSE	TRUE
chr12_49630562_TCCCCGGC_T	chr12	49630562	TCCCCGGC	T	557.1	Celiac disease	digestive	0.206994	0.249487	0.198309	ENSG00000110844	PRPF40B	FALSE	FALSE	FALSE	TRUE
chr12_49630562_TCCCCGGC_T	chr12	49630562	TCCCCGGC	T	585.3	Chronic renal failure [CKD]	genitourinary	0.304063	0.248433	0.110064	ENSG00000110844	PRPF40B	FALSE	FALSE	FALSE	TRUE
chr12_49630562_TCCCCGGC_T	chr12	49630562	TCCCCGGC	T	571.5	Other chronic nonalcoholic liver disease	digestive	0.206839	0.235585	0.195716	ENSG00000110844	PRPF40B	FALSE	FALSE	FALSE	TRUE
chr12_49630562_TCCCCGGC_T	chr12	49630562	TCCCCGGC	T	714.1	Rheumatoid arthritis	musculoskeletal	0.215904	0.236451	0.187835	ENSG00000110844	PRPF40B	FALSE	FALSE	FALSE	TRUE
chr12_49630568_G_A	chr12	49630568	G	A	153	Colorectal cancer	neoplasms	-0.0870015	0.574672	0.489293	ENSG00000110844	PRPF40B	FALSE	FALSE	FALSE	TRUE
chr12_49630568_G_A	chr12	49630568	G	A	165.1	Cancer of bronchus; lung	neoplasms	-0.0366456	0.589383	0.5244	ENSG00000110844	PRPF40B	FALSE	FALSE	FALSE	TRUE
chr12_49630568_G_A	chr12	49630568	G	A	172.2	Other non-epithelial cancer of skin	neoplasms	-0.120988	0.481706	0.450313	ENSG00000110844	PRPF40B	FALSE	FALSE	FALSE	TRUE
chr12_49630568_G_A	chr12	49630568	G	A	174.1	Breast cancer [female]	neoplasms	0.0105303	0.514863	0.512181	ENSG00000110844	PRPF40B	FALSE	FALSE	FALSE	TRUE
chr12_49630568_G_A	chr12	49630568	G	A	185	Cancer of prostate	neoplasms	0.0291666	0.521046	0.498721	ENSG00000110844	PRPF40B	FALSE	FALSE	FALSE	TRUE
chr12_49630568_G_A	chr12	49630568	G	A	195	Cancer, suspected or other	neoplasms	-0.0706501	0.440236	0.483004	ENSG00000110844	PRPF40B	FALSE	FALSE	FALSE	TRUE
chr12_49630568_G_A	chr12	49630568	G	A	189.11	Malignant neoplasm of kidney, except pelvis	neoplasms	0.0351214	0.613983	0.495721	ENSG00000110844	PRPF40B	FALSE	FALSE	FALSE	TRUE
chr12_49630568_G_A	chr12	49630568	G	A	197	Chemotherapy	neoplasms	-0.305058	0.510078	0.326587	ENSG00000110844	PRPF40B	FALSE	FALSE	FALSE	TRUE
chr12_49630568_G_A	chr12	49630568	G	A	200	Myeloproliferative disease	neoplasms	0.0698719	0.650556	0.470335	ENSG00000110844	PRPF40B	FALSE	FALSE	FALSE	TRUE
chr12_49630568_G_A	chr12	49630568	G	A	202.2	Non-Hodgkins lymphoma	neoplasms	0.0134075	0.606334	0.508983	ENSG00000110844	PRPF40B	FALSE	FALSE	FALSE	TRUE
chr12_49630568_G_A	chr12	49630568	G	A	204.12	Lymphoid leukemia, chronic	neoplasms	0.0898478	0.635283	0.463886	ENSG00000110844	PRPF40B	FALSE	FALSE	FALSE	TRUE
chr12_49630568_G_A	chr12	49630568	G	A	204.21	Myeloid leukemia, acute	neoplasms	0.112195	0.687201	0.447384	ENSG00000110844	PRPF40B	FALSE	FALSE	FALSE	TRUE
chr12_49630568_G_A	chr12	49630568	G	A	204	Leukemia	neoplasms	0.0528666	0.620344	0.485169	ENSG00000110844	PRPF40B	FALSE	FALSE	FALSE	TRUE
chr12_49630568_G_A	chr12	49630568	G	A	244.4	Hypothyroidism NOS	endocrine/metabolic	0.824271	0.474985	0.0823095	ENSG00000110844	PRPF40B	FALSE	FALSE	FALSE	TRUE
chr12_49630568_G_A	chr12	49630568	G	A	250.1	Type 1 diabetes	endocrine/metabolic	0.0168772	0.607416	0.50684	ENSG00000110844	PRPF40B	FALSE	FALSE	FALSE	TRUE
chr12_49630568_G_A	chr12	49630568	G	A	272.1	Hyperlipidemia	endocrine/metabolic	0.390625	0.390978	0.193861	ENSG00000110844	PRPF40B	FALSE	FALSE	FALSE	TRUE
chr12_49630568_G_A	chr12	49630568	G	A	250.2	Type 2 diabetes	endocrine/metabolic	-0.139638	0.436038	0.423281	ENSG00000110844	PRPF40B	FALSE	FALSE	FALSE	TRUE
chr12_49630568_G_A	chr12	49630568	G	A	278.1	Obesity	endocrine/metabolic	-0.193824	0.467067	0.389679	ENSG00000110844	PRPF40B	FALSE	FALSE	FALSE	TRUE
chr12_49630568_G_A	chr12	49630568	G	A	290	Delirium dementia and amnestic and other cognitive disorders	mental disorders	0.557513	0.556827	0.189082	ENSG00000110844	PRPF40B	FALSE	FALSE	FALSE	TRUE
chr12_49630568_G_A	chr12	49630568	G	A	318	Tobacco use disorder	mental disorders	0.411551	0.477564	0.227717	ENSG00000110844	PRPF40B	FALSE	FALSE	FALSE	TRUE
chr12_49630568_G_A	chr12	49630568	G	A	366	Cataract	sense organs	0.42016	0.409549	0.186993	ENSG00000110844	PRPF40B	FALSE	FALSE	FALSE	TRUE
chr12_49630568_G_A	chr12	49630568	G	A	401.1	Essential hypertension	circulatory system	-0.447276	0.425419	0.193427	ENSG00000110844	PRPF40B	FALSE	FALSE	FALSE	TRUE
chr12_49630568_G_A	chr12	49630568	G	A	411.4	Coronary atherosclerosis	circulatory system	0.0993026	0.437932	0.437391	ENSG00000110844	PRPF40B	FALSE	FALSE	FALSE	TRUE
chr12_49630568_G_A	chr12	49630568	G	A	427.2	Atrial fibrillation and flutter	circulatory system	0.179616	0.495551	0.387258	ENSG00000110844	PRPF40B	FALSE	FALSE	FALSE	TRUE
chr12_49630568_G_A	chr12	49630568	G	A	495	Asthma	respiratory	0.638188	0.405438	0.0957346	ENSG00000110844	PRPF40B	FALSE	FALSE	FALSE	TRUE
chr12_49630568_G_A	chr12	49630568	G	A	555.2	Ulcerative colitis	digestive	0.899916	0.558302	0.0769988	ENSG00000110844	PRPF40B	FALSE	FALSE	FALSE	TRUE
chr12_49630568_G_A	chr12	49630568	G	A	557.1	Celiac disease	digestive	0.369288	0.62239	0.30614	ENSG00000110844	PRPF40B	FALSE	FALSE	FALSE	TRUE
chr12_49630568_G_A	chr12	49630568	G	A	585.3	Chronic renal failure [CKD]	genitourinary	0.396287	0.555979	0.261676	ENSG00000110844	PRPF40B	FALSE	FALSE	FALSE	TRUE
chr12_49630568_G_A	chr12	49630568	G	A	571.5	Other chronic nonalcoholic liver disease	digestive	-0.0681628	0.578501	0.503217	ENSG00000110844	PRPF40B	FALSE	FALSE	FALSE	TRUE
chr12_49630568_G_A	chr12	49630568	G	A	714.1	Rheumatoid arthritis	musculoskeletal	-0.0454101	0.586087	0.518591	ENSG00000110844	PRPF40B	FALSE	FALSE	FALSE	TRUE
chr12_49630568_G_C	chr12	49630568	G	C	153	Colorectal cancer	neoplasms	-0.0602552	0.470809	0.662717	ENSG00000110844	PRPF40B	FALSE	FALSE	FALSE	TRUE
chr12_49630568_G_C	chr12	49630568	G	C	165.1	Cancer of bronchus; lung	neoplasms	-0.0322362	0.45828	0.688192	ENSG00000110844	PRPF40B	FALSE	FALSE	FALSE	TRUE
