## Supplementary Tables for "Genome-wide characterization of clonal hematopoiesis reveals extensive non-coding putative driver mutations" (part 2 of 3)

### Sheet: SD3 PheWAS (continued)
ID	CHROM	POS	REF	ALT	phenotype	phenotype_label	phenotype_group	beta_pm	beta_psd	lfsr	gene_id	gene_name	in_centromere	is_IGHV	is_IGLV	is_chip_gene
chr12_49630568_G_C	chr12	49630568	G	C	172.2	Other non-epithelial cancer of skin	neoplasms	0.43461	0.570617	0.453796	ENSG00000110844	PRPF40B	FALSE	FALSE	FALSE	TRUE
chr12_49630568_G_C	chr12	49630568	G	C	174.1	Breast cancer [female]	neoplasms	-0.121789	0.429764	0.626719	ENSG00000110844	PRPF40B	FALSE	FALSE	FALSE	TRUE
chr12_49630568_G_C	chr12	49630568	G	C	185	Cancer of prostate	neoplasms	0.112055	0.453816	0.614431	ENSG00000110844	PRPF40B	FALSE	FALSE	FALSE	TRUE
chr12_49630568_G_C	chr12	49630568	G	C	195	Cancer, suspected or other	neoplasms	-0.0194539	0.380293	0.691945	ENSG00000110844	PRPF40B	FALSE	FALSE	FALSE	TRUE
chr12_49630568_G_C	chr12	49630568	G	C	189.11	Malignant neoplasm of kidney, except pelvis	neoplasms	-0.0140031	0.465822	0.689087	ENSG00000110844	PRPF40B	FALSE	FALSE	FALSE	TRUE
chr12_49630568_G_C	chr12	49630568	G	C	197	Chemotherapy	neoplasms	-0.0985465	0.430972	0.643163	ENSG00000110844	PRPF40B	FALSE	FALSE	FALSE	TRUE
chr12_49630568_G_C	chr12	49630568	G	C	200	Myeloproliferative disease	neoplasms	-0.0349102	0.724465	0.662795	ENSG00000110844	PRPF40B	FALSE	FALSE	FALSE	TRUE
chr12_49630568_G_C	chr12	49630568	G	C	202.2	Non-Hodgkins lymphoma	neoplasms	-0.0188127	0.462975	0.691983	ENSG00000110844	PRPF40B	FALSE	FALSE	FALSE	TRUE
chr12_49630568_G_C	chr12	49630568	G	C	204.12	Lymphoid leukemia, chronic	neoplasms	-0.00829058	0.48661	0.684571	ENSG00000110844	PRPF40B	FALSE	FALSE	FALSE	TRUE
chr12_49630568_G_C	chr12	49630568	G	C	204.21	Myeloid leukemia, acute	neoplasms	-0.0140391	0.885135	0.656395	ENSG00000110844	PRPF40B	FALSE	FALSE	FALSE	TRUE
chr12_49630568_G_C	chr12	49630568	G	C	204	Leukemia	neoplasms	-0.0187974	0.46297	0.691975	ENSG00000110844	PRPF40B	FALSE	FALSE	FALSE	TRUE
chr12_49630568_G_C	chr12	49630568	G	C	244.4	Hypothyroidism NOS	endocrine/metabolic	-0.154735	0.429992	0.602803	ENSG00000110844	PRPF40B	FALSE	FALSE	FALSE	TRUE
chr12_49630568_G_C	chr12	49630568	G	C	250.1	Type 1 diabetes	endocrine/metabolic	-0.0298603	0.456874	0.689895	ENSG00000110844	PRPF40B	FALSE	FALSE	FALSE	TRUE
chr12_49630568_G_C	chr12	49630568	G	C	272.1	Hyperlipidemia	endocrine/metabolic	0.0684756	0.342202	0.628725	ENSG00000110844	PRPF40B	FALSE	FALSE	FALSE	TRUE
chr12_49630568_G_C	chr12	49630568	G	C	250.2	Type 2 diabetes	endocrine/metabolic	-0.024704	0.379258	0.68807	ENSG00000110844	PRPF40B	FALSE	FALSE	FALSE	TRUE
chr12_49630568_G_C	chr12	49630568	G	C	278.1	Obesity	endocrine/metabolic	-0.00721997	0.384085	0.687799	ENSG00000110844	PRPF40B	FALSE	FALSE	FALSE	TRUE
chr12_49630568_G_C	chr12	49630568	G	C	290	Delirium dementia and amnestic and other cognitive disorders	mental disorders	0.0848793	0.431342	0.628615	ENSG00000110844	PRPF40B	FALSE	FALSE	FALSE	TRUE
chr12_49630568_G_C	chr12	49630568	G	C	318	Tobacco use disorder	mental disorders	-0.120925	0.430719	0.627549	ENSG00000110844	PRPF40B	FALSE	FALSE	FALSE	TRUE
chr12_49630568_G_C	chr12	49630568	G	C	366	Cataract	sense organs	0.281925	0.420849	0.483338	ENSG00000110844	PRPF40B	FALSE	FALSE	FALSE	TRUE
chr12_49630568_G_C	chr12	49630568	G	C	401.1	Essential hypertension	circulatory system	0.038159	0.299824	0.649709	ENSG00000110844	PRPF40B	FALSE	FALSE	FALSE	TRUE
chr12_49630568_G_C	chr12	49630568	G	C	411.4	Coronary atherosclerosis	circulatory system	-0.00153285	0.388416	0.683659	ENSG00000110844	PRPF40B	FALSE	FALSE	FALSE	TRUE
chr12_49630568_G_C	chr12	49630568	G	C	427.2	Atrial fibrillation and flutter	circulatory system	-0.0878494	0.433671	0.650871	ENSG00000110844	PRPF40B	FALSE	FALSE	FALSE	TRUE
chr12_49630568_G_C	chr12	49630568	G	C	495	Asthma	respiratory	-0.0859883	0.372397	0.640654	ENSG00000110844	PRPF40B	FALSE	FALSE	FALSE	TRUE
chr12_49630568_G_C	chr12	49630568	G	C	555.2	Ulcerative colitis	digestive	-0.0209874	0.484432	0.688197	ENSG00000110844	PRPF40B	FALSE	FALSE	FALSE	TRUE
chr12_49630568_G_C	chr12	49630568	G	C	557.1	Celiac disease	digestive	-0.0252467	0.459372	0.692767	ENSG00000110844	PRPF40B	FALSE	FALSE	FALSE	TRUE
chr12_49630568_G_C	chr12	49630568	G	C	585.3	Chronic renal failure [CKD]	genitourinary	-0.0558281	0.445269	0.617327	ENSG00000110844	PRPF40B	FALSE	FALSE	FALSE	TRUE
chr12_49630568_G_C	chr12	49630568	G	C	571.5	Other chronic nonalcoholic liver disease	digestive	-0.0535162	0.445893	0.674628	ENSG00000110844	PRPF40B	FALSE	FALSE	FALSE	TRUE
chr12_49630568_G_C	chr12	49630568	G	C	714.1	Rheumatoid arthritis	musculoskeletal	-0.0533734	0.445661	0.674694	ENSG00000110844	PRPF40B	FALSE	FALSE	FALSE	TRUE
chr12_49630568_GC_G	chr12	49630568	GC	G	153	Colorectal cancer	neoplasms	-0.047595	0.155911	0.701942	ENSG00000110844	PRPF40B	FALSE	FALSE	FALSE	TRUE
chr12_49630568_GC_G	chr12	49630568	GC	G	165.1	Cancer of bronchus; lung	neoplasms	-0.038144	0.113785	0.721377	ENSG00000110844	PRPF40B	FALSE	FALSE	FALSE	TRUE
chr12_49630568_GC_G	chr12	49630568	GC	G	172.2	Other non-epithelial cancer of skin	neoplasms	-0.0370823	0.105164	0.72131	ENSG00000110844	PRPF40B	FALSE	FALSE	FALSE	TRUE
chr12_49630568_GC_G	chr12	49630568	GC	G	174.1	Breast cancer [female]	neoplasms	-0.0235009	0.10169	0.746138	ENSG00000110844	PRPF40B	FALSE	FALSE	FALSE	TRUE
chr12_49630568_GC_G	chr12	49630568	GC	G	185	Cancer of prostate	neoplasms	-0.0392699	0.110127	0.71905	ENSG00000110844	PRPF40B	FALSE	FALSE	FALSE	TRUE
chr12_49630568_GC_G	chr12	49630568	GC	G	195	Cancer, suspected or other	neoplasms	-0.0476041	0.115476	0.703903	ENSG00000110844	PRPF40B	FALSE	FALSE	FALSE	TRUE
chr12_49630568_GC_G	chr12	49630568	GC	G	189.11	Malignant neoplasm of kidney, except pelvis	neoplasms	-0.0408341	0.115719	0.71836	ENSG00000110844	PRPF40B	FALSE	FALSE	FALSE	TRUE
chr12_49630568_GC_G	chr12	49630568	GC	G	197	Chemotherapy	neoplasms	-0.0256315	0.0986649	0.741981	ENSG00000110844	PRPF40B	FALSE	FALSE	FALSE	TRUE
chr12_49630568_GC_G	chr12	49630568	GC	G	200	Myeloproliferative disease	neoplasms	-0.0968794	0.458219	0.66416	ENSG00000110844	PRPF40B	FALSE	FALSE	FALSE	TRUE
chr12_49630568_GC_G	chr12	49630568	GC	G	202.2	Non-Hodgkins lymphoma	neoplasms	-0.0420429	0.116546	0.716455	ENSG00000110844	PRPF40B	FALSE	FALSE	FALSE	TRUE
chr12_49630568_GC_G	chr12	49630568	GC	G	204.12	Lymphoid leukemia, chronic	neoplasms	-0.0418003	0.14404	0.717916	ENSG00000110844	PRPF40B	FALSE	FALSE	FALSE	TRUE
chr12_49630568_GC_G	chr12	49630568	GC	G	204.21	Myeloid leukemia, acute	neoplasms	-0.0791012	0.707412	0.673606	ENSG00000110844	PRPF40B	FALSE	FALSE	FALSE	TRUE
chr12_49630568_GC_G	chr12	49630568	GC	G	204	Leukemia	neoplasms	-0.0423149	0.116758	0.71603	ENSG00000110844	PRPF40B	FALSE	FALSE	FALSE	TRUE
chr12_49630568_GC_G	chr12	49630568	GC	G	244.4	Hypothyroidism NOS	endocrine/metabolic	-0.0493656	0.120507	0.703359	ENSG00000110844	PRPF40B	FALSE	FALSE	FALSE	TRUE
chr12_49630568_GC_G	chr12	49630568	GC	G	250.1	Type 1 diabetes	endocrine/metabolic	-0.0424498	0.116859	0.715817	ENSG00000110844	PRPF40B	FALSE	FALSE	FALSE	TRUE
chr12_49630568_GC_G	chr12	49630568	GC	G	272.1	Hyperlipidemia	endocrine/metabolic	-0.0442509	0.107528	0.70594	ENSG00000110844	PRPF40B	FALSE	FALSE	FALSE	TRUE
chr12_49630568_GC_G	chr12	49630568	GC	G	250.2	Type 2 diabetes	endocrine/metabolic	-0.043238	0.109466	0.710049	ENSG00000110844	PRPF40B	FALSE	FALSE	FALSE	TRUE
chr12_49630568_GC_G	chr12	49630568	GC	G	278.1	Obesity	endocrine/metabolic	-0.0175559	0.0989883	0.758318	ENSG00000110844	PRPF40B	FALSE	FALSE	FALSE	TRUE
chr12_49630568_GC_G	chr12	49630568	GC	G	290	Delirium dementia and amnestic and other cognitive disorders	mental disorders	-0.0351199	0.105658	0.725433	ENSG00000110844	PRPF40B	FALSE	FALSE	FALSE	TRUE
chr12_49630568_GC_G	chr12	49630568	GC	G	318	Tobacco use disorder	mental disorders	-0.0456502	0.114633	0.70795	ENSG00000110844	PRPF40B	FALSE	FALSE	FALSE	TRUE
chr12_49630568_GC_G	chr12	49630568	GC	G	366	Cataract	sense organs	-0.0347322	0.0970509	0.722183	ENSG00000110844	PRPF40B	FALSE	FALSE	FALSE	TRUE
chr12_49630568_GC_G	chr12	49630568	GC	G	401.1	Essential hypertension	circulatory system	-0.0421665	0.101032	0.705636	ENSG00000110844	PRPF40B	FALSE	FALSE	FALSE	TRUE
chr12_49630568_GC_G	chr12	49630568	GC	G	411.4	Coronary atherosclerosis	circulatory system	-0.0538158	0.126805	0.697559	ENSG00000110844	PRPF40B	FALSE	FALSE	FALSE	TRUE
chr12_49630568_GC_G	chr12	49630568	GC	G	427.2	Atrial fibrillation and flutter	circulatory system	-0.033631	0.103553	0.727598	ENSG00000110844	PRPF40B	FALSE	FALSE	FALSE	TRUE
chr12_49630568_GC_G	chr12	49630568	GC	G	495	Asthma	respiratory	-0.0416053	0.106741	0.712044	ENSG00000110844	PRPF40B	FALSE	FALSE	FALSE	TRUE
chr12_49630568_GC_G	chr12	49630568	GC	G	555.2	Ulcerative colitis	digestive	-0.0518563	0.175792	0.705301	ENSG00000110844	PRPF40B	FALSE	FALSE	FALSE	TRUE
chr12_49630568_GC_G	chr12	49630568	GC	G	557.1	Celiac disease	digestive	-0.0418418	0.116433	0.716784	ENSG00000110844	PRPF40B	FALSE	FALSE	FALSE	TRUE
chr12_49630568_GC_G	chr12	49630568	GC	G	585.3	Chronic renal failure [CKD]	genitourinary	-0.0310141	0.110359	0.639124	ENSG00000110844	PRPF40B	FALSE	FALSE	FALSE	TRUE
chr12_49630568_GC_G	chr12	49630568	GC	G	571.5	Other chronic nonalcoholic liver disease	digestive	-0.0397966	0.112196	0.718981	ENSG00000110844	PRPF40B	FALSE	FALSE	FALSE	TRUE
chr12_49630568_GC_G	chr12	49630568	GC	G	714.1	Rheumatoid arthritis	musculoskeletal	-0.0387216	0.111552	0.720747	ENSG00000110844	PRPF40B	FALSE	FALSE	FALSE	TRUE
chr12_49630568_GCC_G	chr12	49630568	GCC	G	153	Colorectal cancer	neoplasms	-0.078262	0.287513	0.764257	ENSG00000110844	PRPF40B	FALSE	FALSE	FALSE	TRUE
chr12_49630568_GCC_G	chr12	49630568	GCC	G	165.1	Cancer of bronchus; lung	neoplasms	-0.0637489	0.265216	0.779445	ENSG00000110844	PRPF40B	FALSE	FALSE	FALSE	TRUE
chr12_49630568_GCC_G	chr12	49630568	GCC	G	172.2	Other non-epithelial cancer of skin	neoplasms	-0.0583526	0.226838	0.778574	ENSG00000110844	PRPF40B	FALSE	FALSE	FALSE	TRUE
chr12_49630568_GCC_G	chr12	49630568	GCC	G	174.1	Breast cancer [female]	neoplasms	-0.0791865	0.265654	0.768093	ENSG00000110844	PRPF40B	FALSE	FALSE	FALSE	TRUE
chr12_49630568_GCC_G	chr12	49630568	GCC	G	185	Cancer of prostate	neoplasms	-0.0414233	0.228801	0.792423	ENSG00000110844	PRPF40B	FALSE	FALSE	FALSE	TRUE
chr12_49630568_GCC_G	chr12	49630568	GCC	G	195	Cancer, suspected or other	neoplasms	-0.0229381	0.194541	0.806027	ENSG00000110844	PRPF40B	FALSE	FALSE	FALSE	TRUE
chr12_49630568_GCC_G	chr12	49630568	GCC	G	189.11	Malignant neoplasm of kidney, except pelvis	neoplasms	-0.0567207	0.265503	0.784687	ENSG00000110844	PRPF40B	FALSE	FALSE	FALSE	TRUE
chr12_49630568_GCC_G	chr12	49630568	GCC	G	197	Chemotherapy	neoplasms	-0.0436728	0.227151	0.790589	ENSG00000110844	PRPF40B	FALSE	FALSE	FALSE	TRUE
chr12_49630568_GCC_G	chr12	49630568	GCC	G	200	Myeloproliferative disease	neoplasms	1.06507	1.20804	0.368794	ENSG00000110844	PRPF40B	FALSE	FALSE	FALSE	TRUE
chr12_49630568_GCC_G	chr12	49630568	GCC	G	202.2	Non-Hodgkins lymphoma	neoplasms	-0.0605471	0.26418	0.781929	ENSG00000110844	PRPF40B	FALSE	FALSE	FALSE	TRUE
chr12_49630568_GCC_G	chr12	49630568	GCC	G	204.12	Lymphoid leukemia, chronic	neoplasms	-0.0546638	0.280255	0.785866	ENSG00000110844	PRPF40B	FALSE	FALSE	FALSE	TRUE
chr12_49630568_GCC_G	chr12	49630568	GCC	G	204.21	Myeloid leukemia, acute	neoplasms	-0.0629698	0.625442	0.767079	ENSG00000110844	PRPF40B	FALSE	FALSE	FALSE	TRUE
chr12_49630568_GCC_G	chr12	49630568	GCC	G	204	Leukemia	neoplasms	-0.059588	0.26429	0.782607	ENSG00000110844	PRPF40B	FALSE	FALSE	FALSE	TRUE
chr12_49630568_GCC_G	chr12	49630568	GCC	G	244.4	Hypothyroidism NOS	endocrine/metabolic	-0.0882081	0.267059	0.760662	ENSG00000110844	PRPF40B	FALSE	FALSE	FALSE	TRUE
chr12_49630568_GCC_G	chr12	49630568	GCC	G	250.1	Type 1 diabetes	endocrine/metabolic	-0.0615997	0.263686	0.781134	ENSG00000110844	PRPF40B	FALSE	FALSE	FALSE	TRUE
chr12_49630568_GCC_G	chr12	49630568	GCC	G	272.1	Hyperlipidemia	endocrine/metabolic	-0.0744261	0.21225	0.758873	ENSG00000110844	PRPF40B	FALSE	FALSE	FALSE	TRUE
chr12_49630568_GCC_G	chr12	49630568	GCC	G	250.2	Type 2 diabetes	endocrine/metabolic	-0.00728482	0.206334	0.819519	ENSG00000110844	PRPF40B	FALSE	FALSE	FALSE	TRUE
chr12_49630568_GCC_G	chr12	49630568	GCC	G	278.1	Obesity	endocrine/metabolic	-0.0399558	0.205287	0.791636	ENSG00000110844	PRPF40B	FALSE	FALSE	FALSE	TRUE
chr12_49630568_GCC_G	chr12	49630568	GCC	G	290	Delirium dementia and amnestic and other cognitive disorders	mental disorders	-0.081582	0.263996	0.765754	ENSG00000110844	PRPF40B	FALSE	FALSE	FALSE	TRUE
chr12_49630568_GCC_G	chr12	49630568	GCC	G	318	Tobacco use disorder	mental disorders	-0.0949562	0.273423	0.75615	ENSG00000110844	PRPF40B	FALSE	FALSE	FALSE	TRUE
chr12_49630568_GCC_G	chr12	49630568	GCC	G	366	Cataract	sense organs	-0.0187141	0.185092	0.809935	ENSG00000110844	PRPF40B	FALSE	FALSE	FALSE	TRUE
chr12_49630568_GCC_G	chr12	49630568	GCC	G	401.1	Essential hypertension	circulatory system	-0.107674	0.253868	0.736331	ENSG00000110844	PRPF40B	FALSE	FALSE	FALSE	TRUE
chr12_49630568_GCC_G	chr12	49630568	GCC	G	411.4	Coronary atherosclerosis	circulatory system	-0.108936	0.285045	0.746295	ENSG00000110844	PRPF40B	FALSE	FALSE	FALSE	TRUE
chr12_49630568_GCC_G	chr12	49630568	GCC	G	427.2	Atrial fibrillation and flutter	circulatory system	-0.0504862	0.226443	0.785108	ENSG00000110844	PRPF40B	FALSE	FALSE	FALSE	TRUE
chr12_49630568_GCC_G	chr12	49630568	GCC	G	495	Asthma	respiratory	0.0244247	0.233121	0.844909	ENSG00000110844	PRPF40B	FALSE	FALSE	FALSE	TRUE
chr12_49630568_GCC_G	chr12	49630568	GCC	G	555.2	Ulcerative colitis	digestive	0.00415605	0.316588	0.813828	ENSG00000110844	PRPF40B	FALSE	FALSE	FALSE	TRUE
chr12_49630568_GCC_G	chr12	49630568	GCC	G	557.1	Celiac disease	digestive	-0.0575015	0.265207	0.78413	ENSG00000110844	PRPF40B	FALSE	FALSE	FALSE	TRUE
chr12_49630568_GCC_G	chr12	49630568	GCC	G	585.3	Chronic renal failure [CKD]	genitourinary	-0.0724831	0.262884	0.732254	ENSG00000110844	PRPF40B	FALSE	FALSE	FALSE	TRUE
chr12_49630568_GCC_G	chr12	49630568	GCC	G	571.5	Other chronic nonalcoholic liver disease	digestive	-0.0649192	0.262788	0.778645	ENSG00000110844	PRPF40B	FALSE	FALSE	FALSE	TRUE
chr12_49630568_GCC_G	chr12	49630568	GCC	G	714.1	Rheumatoid arthritis	musculoskeletal	-0.0616932	0.263559	0.781054	ENSG00000110844	PRPF40B	FALSE	FALSE	FALSE	TRUE
chr12_49631417_TC_T	chr12	49631417	TC	T	153	Colorectal cancer	neoplasms	0.0945947	0.52461	0.443082	ENSG00000110844	PRPF40B	FALSE	FALSE	FALSE	TRUE
chr12_49631417_TC_T	chr12	49631417	TC	T	165.1	Cancer of bronchus; lung	neoplasms	0.40111	0.535599	0.263641	ENSG00000110844	PRPF40B	FALSE	FALSE	FALSE	TRUE
chr12_49631417_TC_T	chr12	49631417	TC	T	172.2	Other non-epithelial cancer of skin	neoplasms	0.0668895	0.460565	0.463051	ENSG00000110844	PRPF40B	FALSE	FALSE	FALSE	TRUE
chr12_49631417_TC_T	chr12	49631417	TC	T	174.1	Breast cancer [female]	neoplasms	0.895143	0.540803	0.103255	ENSG00000110844	PRPF40B	FALSE	FALSE	FALSE	TRUE
chr12_49631417_TC_T	chr12	49631417	TC	T	185	Cancer of prostate	neoplasms	0.361295	0.474019	0.264797	ENSG00000110844	PRPF40B	FALSE	FALSE	FALSE	TRUE
chr12_49631417_TC_T	chr12	49631417	TC	T	195	Cancer, suspected or other	neoplasms	0.533789	0.422721	0.153351	ENSG00000110844	PRPF40B	FALSE	FALSE	FALSE	TRUE
chr12_49631417_TC_T	chr12	49631417	TC	T	189.11	Malignant neoplasm of kidney, except pelvis	neoplasms	0.274349	0.571783	0.340011	ENSG00000110844	PRPF40B	FALSE	FALSE	FALSE	TRUE
chr12_49631417_TC_T	chr12	49631417	TC	T	197	Chemotherapy	neoplasms	0.39165	0.445472	0.235739	ENSG00000110844	PRPF40B	FALSE	FALSE	FALSE	TRUE
chr12_49631417_TC_T	chr12	49631417	TC	T	200	Myeloproliferative disease	neoplasms	0.257438	0.56735	0.348138	ENSG00000110844	PRPF40B	FALSE	FALSE	FALSE	TRUE
chr12_49631417_TC_T	chr12	49631417	TC	T	202.2	Non-Hodgkins lymphoma	neoplasms	0.222345	0.555736	0.366493	ENSG00000110844	PRPF40B	FALSE	FALSE	FALSE	TRUE
chr12_49631417_TC_T	chr12	49631417	TC	T	204.12	Lymphoid leukemia, chronic	neoplasms	0.298448	0.579999	0.328629	ENSG00000110844	PRPF40B	FALSE	FALSE	FALSE	TRUE
chr12_49631417_TC_T	chr12	49631417	TC	T	204.21	Myeloid leukemia, acute	neoplasms	1.40707	0.878987	0.00635394	ENSG00000110844	PRPF40B	FALSE	FALSE	FALSE	TRUE
chr12_49631417_TC_T	chr12	49631417	TC	T	204	Leukemia	neoplasms	0.463038	0.558759	0.240032	ENSG00000110844	PRPF40B	FALSE	FALSE	FALSE	TRUE
chr12_49631417_TC_T	chr12	49631417	TC	T	244.4	Hypothyroidism NOS	endocrine/metabolic	0.129302	0.430134	0.412056	ENSG00000110844	PRPF40B	FALSE	FALSE	FALSE	TRUE
chr12_49631417_TC_T	chr12	49631417	TC	T	250.1	Type 1 diabetes	endocrine/metabolic	0.213203	0.553491	0.371475	ENSG00000110844	PRPF40B	FALSE	FALSE	FALSE	TRUE
chr12_49631417_TC_T	chr12	49631417	TC	T	272.1	Hyperlipidemia	endocrine/metabolic	0.597273	0.360663	0.110132	ENSG00000110844	PRPF40B	FALSE	FALSE	FALSE	TRUE
chr12_49631417_TC_T	chr12	49631417	TC	T	250.2	Type 2 diabetes	endocrine/metabolic	0.230176	0.389674	0.321948	ENSG00000110844	PRPF40B	FALSE	FALSE	FALSE	TRUE
chr12_49631417_TC_T	chr12	49631417	TC	T	278.1	Obesity	endocrine/metabolic	0.163545	0.401626	0.37926	ENSG00000110844	PRPF40B	FALSE	FALSE	FALSE	TRUE
chr12_49631417_TC_T	chr12	49631417	TC	T	290	Delirium dementia and amnestic and other cognitive disorders	mental disorders	0.00267444	0.508828	0.508224	ENSG00000110844	PRPF40B	FALSE	FALSE	FALSE	TRUE
chr12_49631417_TC_T	chr12	49631417	TC	T	318	Tobacco use disorder	mental disorders	0.0524976	0.423794	0.475586	ENSG00000110844	PRPF40B	FALSE	FALSE	FALSE	TRUE
chr12_49631417_TC_T	chr12	49631417	TC	T	366	Cataract	sense organs	0.192244	0.363142	0.343638	ENSG00000110844	PRPF40B	FALSE	FALSE	FALSE	TRUE
chr12_49631417_TC_T	chr12	49631417	TC	T	401.1	Essential hypertension	circulatory system	0.700836	0.398066	0.103128	ENSG00000110844	PRPF40B	FALSE	FALSE	FALSE	TRUE
chr12_49631417_TC_T	chr12	49631417	TC	T	411.4	Coronary atherosclerosis	circulatory system	0.344659	0.389713	0.238977	ENSG00000110844	PRPF40B	FALSE	FALSE	FALSE	TRUE
chr12_49631417_TC_T	chr12	49631417	TC	T	427.2	Atrial fibrillation and flutter	circulatory system	0.565623	0.476269	0.162795	ENSG00000110844	PRPF40B	FALSE	FALSE	FALSE	TRUE
chr12_49631417_TC_T	chr12	49631417	TC	T	495	Asthma	respiratory	0.50242	0.413172	0.162594	ENSG00000110844	PRPF40B	FALSE	FALSE	FALSE	TRUE
chr12_49631417_TC_T	chr12	49631417	TC	T	555.2	Ulcerative colitis	digestive	0.187031	0.546331	0.386022	ENSG00000110844	PRPF40B	FALSE	FALSE	FALSE	TRUE
chr12_49631417_TC_T	chr12	49631417	TC	T	557.1	Celiac disease	digestive	0.239157	0.560799	0.357653	ENSG00000110844	PRPF40B	FALSE	FALSE	FALSE	TRUE
chr12_49631417_TC_T	chr12	49631417	TC	T	585.3	Chronic renal failure [CKD]	genitourinary	0.498874	0.517993	0.208457	ENSG00000110844	PRPF40B	FALSE	FALSE	FALSE	TRUE
chr12_49631417_TC_T	chr12	49631417	TC	T	571.5	Other chronic nonalcoholic liver disease	digestive	0.111965	0.528327	0.431761	ENSG00000110844	PRPF40B	FALSE	FALSE	FALSE	TRUE
chr12_49631417_TC_T	chr12	49631417	TC	T	714.1	Rheumatoid arthritis	musculoskeletal	0.150199	0.53676	0.407744	ENSG00000110844	PRPF40B	FALSE	FALSE	FALSE	TRUE
chr12_49631417_TCC_T	chr12	49631417	TCC	T	153	Colorectal cancer	neoplasms	-0.0423339	0.333061	0.754119	ENSG00000110844	PRPF40B	FALSE	FALSE	FALSE	TRUE
chr12_49631417_TCC_T	chr12	49631417	TCC	T	165.1	Cancer of bronchus; lung	neoplasms	-0.0315496	0.278223	0.772635	ENSG00000110844	PRPF40B	FALSE	FALSE	FALSE	TRUE
chr12_49631417_TCC_T	chr12	49631417	TCC	T	172.2	Other non-epithelial cancer of skin	neoplasms	0.00144058	0.249536	0.795043	ENSG00000110844	PRPF40B	FALSE	FALSE	FALSE	TRUE
chr12_49631417_TCC_T	chr12	49631417	TCC	T	174.1	Breast cancer [female]	neoplasms	-0.000146388	0.249587	0.793891	ENSG00000110844	PRPF40B	FALSE	FALSE	FALSE	TRUE
chr12_49631417_TCC_T	chr12	49631417	TCC	T	185	Cancer of prostate	neoplasms	-0.0324892	0.273392	0.772149	ENSG00000110844	PRPF40B	FALSE	FALSE	FALSE	TRUE
chr12_49631417_TCC_T	chr12	49631417	TCC	T	195	Cancer, suspected or other	neoplasms	-0.0644975	0.271164	0.747053	ENSG00000110844	PRPF40B	FALSE	FALSE	FALSE	TRUE
chr12_49631417_TCC_T	chr12	49631417	TCC	T	189.11	Malignant neoplasm of kidney, except pelvis	neoplasms	-0.0226052	0.278647	0.779146	ENSG00000110844	PRPF40B	FALSE	FALSE	FALSE	TRUE
chr12_49631417_TCC_T	chr12	49631417	TCC	T	197	Chemotherapy	neoplasms	0.00129091	0.249325	0.794939	ENSG00000110844	PRPF40B	FALSE	FALSE	FALSE	TRUE
chr12_49631417_TCC_T	chr12	49631417	TCC	T	200	Myeloproliferative disease	neoplasms	-0.0515618	0.743753	0.72854	ENSG00000110844	PRPF40B	FALSE	FALSE	FALSE	TRUE
chr12_49631417_TCC_T	chr12	49631417	TCC	T	202.2	Non-Hodgkins lymphoma	neoplasms	-0.0219866	0.279094	0.779566	ENSG00000110844	PRPF40B	FALSE	FALSE	FALSE	TRUE
chr12_49631417_TCC_T	chr12	49631417	TCC	T	204.12	Lymphoid leukemia, chronic	neoplasms	-0.0179952	0.330421	0.780969	ENSG00000110844	PRPF40B	FALSE	FALSE	FALSE	TRUE
chr12_49631417_TCC_T	chr12	49631417	TCC	T	204.21	Myeloid leukemia, acute	neoplasms	-0.0290893	0.982573	0.736536	ENSG00000110844	PRPF40B	FALSE	FALSE	FALSE	TRUE
chr12_49631417_TCC_T	chr12	49631417	TCC	T	204	Leukemia	neoplasms	-0.0203882	0.280388	0.780644	ENSG00000110844	PRPF40B	FALSE	FALSE	FALSE	TRUE
chr12_49631417_TCC_T	chr12	49631417	TCC	T	244.4	Hypothyroidism NOS	endocrine/metabolic	-0.000119914	0.248712	0.793927	ENSG00000110844	PRPF40B	FALSE	FALSE	FALSE	TRUE
chr12_49631417_TCC_T	chr12	49631417	TCC	T	250.1	Type 1 diabetes	endocrine/metabolic	-0.0237137	0.277777	0.778385	ENSG00000110844	PRPF40B	FALSE	FALSE	FALSE	TRUE
chr12_49631417_TCC_T	chr12	49631417	TCC	T	272.1	Hyperlipidemia	endocrine/metabolic	-0.08196	0.281856	0.733388	ENSG00000110844	PRPF40B	FALSE	FALSE	FALSE	TRUE
chr12_49631417_TCC_T	chr12	49631417	TCC	T	250.2	Type 2 diabetes	endocrine/metabolic	0.0367796	0.261251	0.77678	ENSG00000110844	PRPF40B	FALSE	FALSE	FALSE	TRUE
chr12_49631417_TCC_T	chr12	49631417	TCC	T	278.1	Obesity	endocrine/metabolic	-0.00739181	0.242832	0.788609	ENSG00000110844	PRPF40B	FALSE	FALSE	FALSE	TRUE
chr12_49631417_TCC_T	chr12	49631417	TCC	T	290	Delirium dementia and amnestic and other cognitive disorders	mental disorders	0.0190607	0.268428	0.791	ENSG00000110844	PRPF40B	FALSE	FALSE	FALSE	TRUE
chr12_49631417_TCC_T	chr12	49631417	TCC	T	318	Tobacco use disorder	mental disorders	0.090952	0.301527	0.736085	ENSG00000110844	PRPF40B	FALSE	FALSE	FALSE	TRUE
chr12_49631417_TCC_T	chr12	49631417	TCC	T	366	Cataract	sense organs	-0.00379143	0.221551	0.791399	ENSG00000110844	PRPF40B	FALSE	FALSE	FALSE	TRUE
chr12_49631417_TCC_T	chr12	49631417	TCC	T	401.1	Essential hypertension	circulatory system	-0.0183596	0.207188	0.778173	ENSG00000110844	PRPF40B	FALSE	FALSE	FALSE	TRUE
chr12_49631417_TCC_T	chr12	49631417	TCC	T	411.4	Coronary atherosclerosis	circulatory system	-0.00506544	0.244563	0.790343	ENSG00000110844	PRPF40B	FALSE	FALSE	FALSE	TRUE
chr12_49631417_TCC_T	chr12	49631417	TCC	T	427.2	Atrial fibrillation and flutter	circulatory system	-0.0435858	0.269036	0.763777	ENSG00000110844	PRPF40B	FALSE	FALSE	FALSE	TRUE
chr12_49631417_TCC_T	chr12	49631417	TCC	T	495	Asthma	respiratory	-0.0632903	0.271472	0.748185	ENSG00000110844	PRPF40B	FALSE	FALSE	FALSE	TRUE
chr12_49631417_TCC_T	chr12	49631417	TCC	T	555.2	Ulcerative colitis	digestive	-0.0263058	0.327352	0.77125	ENSG00000110844	PRPF40B	FALSE	FALSE	FALSE	TRUE
chr12_49631417_TCC_T	chr12	49631417	TCC	T	557.1	Celiac disease	digestive	-0.0208874	0.279975	0.780309	ENSG00000110844	PRPF40B	FALSE	FALSE	FALSE	TRUE
chr12_49631417_TCC_T	chr12	49631417	TCC	T	585.3	Chronic renal failure [CKD]	genitourinary	-0.0335405	0.273754	0.6859	ENSG00000110844	PRPF40B	FALSE	FALSE	FALSE	TRUE
chr12_49631417_TCC_T	chr12	49631417	TCC	T	571.5	Other chronic nonalcoholic liver disease	digestive	-0.0285449	0.274601	0.774999	ENSG00000110844	PRPF40B	FALSE	FALSE	FALSE	TRUE
chr12_49631417_TCC_T	chr12	49631417	TCC	T	714.1	Rheumatoid arthritis	musculoskeletal	-0.0298953	0.273954	0.77404	ENSG00000110844	PRPF40B	FALSE	FALSE	FALSE	TRUE
chr12_49631474_TC_T	chr12	49631474	TC	T	153	Colorectal cancer	neoplasms	0.00446272	0.147471	0.847039	ENSG00000110844	PRPF40B	FALSE	FALSE	FALSE	TRUE
chr12_49631474_TC_T	chr12	49631474	TC	T	165.1	Cancer of bronchus; lung	neoplasms	0.0167801	0.14669	0.849115	ENSG00000110844	PRPF40B	FALSE	FALSE	FALSE	TRUE
chr12_49631474_TC_T	chr12	49631474	TC	T	172.2	Other non-epithelial cancer of skin	neoplasms	0.00663378	0.0678466	0.858186	ENSG00000110844	PRPF40B	FALSE	FALSE	FALSE	TRUE
chr12_49631474_TC_T	chr12	49631474	TC	T	174.1	Breast cancer [female]	neoplasms	0.0039999	0.066842	0.863141	ENSG00000110844	PRPF40B	FALSE	FALSE	FALSE	TRUE
chr12_49631474_TC_T	chr12	49631474	TC	T	185	Cancer of prostate	neoplasms	0.00219749	0.0724711	0.865983	ENSG00000110844	PRPF40B	FALSE	FALSE	FALSE	TRUE
chr12_49631474_TC_T	chr12	49631474	TC	T	195	Cancer, suspected or other	neoplasms	0.00456783	0.0639986	0.861964	ENSG00000110844	PRPF40B	FALSE	FALSE	FALSE	TRUE
chr12_49631474_TC_T	chr12	49631474	TC	T	189.11	Malignant neoplasm of kidney, except pelvis	neoplasms	0.00540744	0.0736579	0.860783	ENSG00000110844	PRPF40B	FALSE	FALSE	FALSE	TRUE
chr12_49631474_TC_T	chr12	49631474	TC	T	197	Chemotherapy	neoplasms	0.0108069	0.0738788	0.850545	ENSG00000110844	PRPF40B	FALSE	FALSE	FALSE	TRUE
chr12_49631474_TC_T	chr12	49631474	TC	T	200	Myeloproliferative disease	neoplasms	-0.0567886	0.562364	0.824353	ENSG00000110844	PRPF40B	FALSE	FALSE	FALSE	TRUE
chr12_49631474_TC_T	chr12	49631474	TC	T	202.2	Non-Hodgkins lymphoma	neoplasms	0.00820218	0.0759211	0.856323	ENSG00000110844	PRPF40B	FALSE	FALSE	FALSE	TRUE
chr12_49631474_TC_T	chr12	49631474	TC	T	204.12	Lymphoid leukemia, chronic	neoplasms	0.00414168	0.150286	0.858913	ENSG00000110844	PRPF40B	FALSE	FALSE	FALSE	TRUE
chr12_49631474_TC_T	chr12	49631474	TC	T	204.21	Myeloid leukemia, acute	neoplasms	-0.0335831	0.859263	0.814582	ENSG00000110844	PRPF40B	FALSE	FALSE	FALSE	TRUE
chr12_49631474_TC_T	chr12	49631474	TC	T	204	Leukemia	neoplasms	0.00462528	0.0725951	0.862027	ENSG00000110844	PRPF40B	FALSE	FALSE	FALSE	TRUE
chr12_49631474_TC_T	chr12	49631474	TC	T	244.4	Hypothyroidism NOS	endocrine/metabolic	0.0103095	0.0726641	0.851361	ENSG00000110844	PRPF40B	FALSE	FALSE	FALSE	TRUE
chr12_49631474_TC_T	chr12	49631474	TC	T	250.1	Type 1 diabetes	endocrine/metabolic	0.00459129	0.0725498	0.862083	ENSG00000110844	PRPF40B	FALSE	FALSE	FALSE	TRUE
chr12_49631474_TC_T	chr12	49631474	TC	T	272.1	Hyperlipidemia	endocrine/metabolic	0.00917098	0.0652623	0.85187	ENSG00000110844	PRPF40B	FALSE	FALSE	FALSE	TRUE
chr12_49631474_TC_T	chr12	49631474	TC	T	250.2	Type 2 diabetes	endocrine/metabolic	0.0075858	0.0667541	0.856027	ENSG00000110844	PRPF40B	FALSE	FALSE	FALSE	TRUE
chr12_49631474_TC_T	chr12	49631474	TC	T	278.1	Obesity	endocrine/metabolic	0.00167325	0.0644086	0.867863	ENSG00000110844	PRPF40B	FALSE	FALSE	FALSE	TRUE
chr12_49631474_TC_T	chr12	49631474	TC	T	290	Delirium dementia and amnestic and other cognitive disorders	mental disorders	0.0129583	0.0830724	0.848097	ENSG00000110844	PRPF40B	FALSE	FALSE	FALSE	TRUE
chr12_49631474_TC_T	chr12	49631474	TC	T	318	Tobacco use disorder	mental disorders	0.0138893	0.0824929	0.84578	ENSG00000110844	PRPF40B	FALSE	FALSE	FALSE	TRUE
chr12_49631474_TC_T	chr12	49631474	TC	T	366	Cataract	sense organs	0.00431265	0.0609193	0.862338	ENSG00000110844	PRPF40B	FALSE	FALSE	FALSE	TRUE
chr12_49631474_TC_T	chr12	49631474	TC	T	401.1	Essential hypertension	circulatory system	-0.00108257	0.0591911	0.874736	ENSG00000110844	PRPF40B	FALSE	FALSE	FALSE	TRUE
chr12_49631474_TC_T	chr12	49631474	TC	T	411.4	Coronary atherosclerosis	circulatory system	0.0055272	0.0650816	0.860089	ENSG00000110844	PRPF40B	FALSE	FALSE	FALSE	TRUE
chr12_49631474_TC_T	chr12	49631474	TC	T	427.2	Atrial fibrillation and flutter	circulatory system	0.00579646	0.0684741	0.859858	ENSG00000110844	PRPF40B	FALSE	FALSE	FALSE	TRUE
chr12_49631474_TC_T	chr12	49631474	TC	T	495	Asthma	respiratory	0.00309795	0.0632167	0.864972	ENSG00000110844	PRPF40B	FALSE	FALSE	FALSE	TRUE
chr12_49631474_TC_T	chr12	49631474	TC	T	555.2	Ulcerative colitis	digestive	-0.00526279	0.167957	0.858426	ENSG00000110844	PRPF40B	FALSE	FALSE	FALSE	TRUE
chr12_49631474_TC_T	chr12	49631474	TC	T	557.1	Celiac disease	digestive	0.0046929	0.0727035	0.861917	ENSG00000110844	PRPF40B	FALSE	FALSE	FALSE	TRUE
chr12_49631474_TC_T	chr12	49631474	TC	T	585.3	Chronic renal failure [CKD]	genitourinary	0.00526588	0.0787573	0.748201	ENSG00000110844	PRPF40B	FALSE	FALSE	FALSE	TRUE
chr12_49631474_TC_T	chr12	49631474	TC	T	571.5	Other chronic nonalcoholic liver disease	digestive	0.00921553	0.0756143	0.85437	ENSG00000110844	PRPF40B	FALSE	FALSE	FALSE	TRUE
chr12_49631474_TC_T	chr12	49631474	TC	T	714.1	Rheumatoid arthritis	musculoskeletal	0.00644729	0.0718779	0.858961	ENSG00000110844	PRPF40B	FALSE	FALSE	FALSE	TRUE
chr12_49634354_CAGG_C	chr12	49634354	CAGG	C	153	Colorectal cancer	neoplasms	0.013721	0.248442	0.819959	ENSG00000110844	PRPF40B	FALSE	FALSE	FALSE	TRUE
chr12_49634354_CAGG_C	chr12	49634354	CAGG	C	165.1	Cancer of bronchus; lung	neoplasms	-0.0161931	0.17313	0.817057	ENSG00000110844	PRPF40B	FALSE	FALSE	FALSE	TRUE
chr12_49634354_CAGG_C	chr12	49634354	CAGG	C	172.2	Other non-epithelial cancer of skin	neoplasms	-0.0285214	0.163569	0.805165	ENSG00000110844	PRPF40B	FALSE	FALSE	FALSE	TRUE
chr12_49634354_CAGG_C	chr12	49634354	CAGG	C	174.1	Breast cancer [female]	neoplasms	-0.00738021	0.151748	0.824589	ENSG00000110844	PRPF40B	FALSE	FALSE	FALSE	TRUE
chr12_49634354_CAGG_C	chr12	49634354	CAGG	C	185	Cancer of prostate	neoplasms	-0.00810823	0.151074	0.823865	ENSG00000110844	PRPF40B	FALSE	FALSE	FALSE	TRUE
chr12_49634354_CAGG_C	chr12	49634354	CAGG	C	195	Cancer, suspected or other	neoplasms	-0.0236459	0.14755	0.808007	ENSG00000110844	PRPF40B	FALSE	FALSE	FALSE	TRUE
chr12_49634354_CAGG_C	chr12	49634354	CAGG	C	189.11	Malignant neoplasm of kidney, except pelvis	neoplasms	-0.0131389	0.166143	0.819845	ENSG00000110844	PRPF40B	FALSE	FALSE	FALSE	TRUE
chr12_49634354_CAGG_C	chr12	49634354	CAGG	C	197	Chemotherapy	neoplasms	0.00332906	0.152134	0.834824	ENSG00000110844	PRPF40B	FALSE	FALSE	FALSE	TRUE
chr12_49634354_CAGG_C	chr12	49634354	CAGG	C	200	Myeloproliferative disease	neoplasms	-0.0617184	0.627796	0.762026	ENSG00000110844	PRPF40B	FALSE	FALSE	FALSE	TRUE
chr12_49634354_CAGG_C	chr12	49634354	CAGG	C	202.2	Non-Hodgkins lymphoma	neoplasms	-0.014867	0.16466	0.818357	ENSG00000110844	PRPF40B	FALSE	FALSE	FALSE	TRUE
chr12_49634354_CAGG_C	chr12	49634354	CAGG	C	204.12	Lymphoid leukemia, chronic	neoplasms	-0.0124974	0.220926	0.819716	ENSG00000110844	PRPF40B	FALSE	FALSE	FALSE	TRUE
chr12_49634354_CAGG_C	chr12	49634354	CAGG	C	204.21	Myeloid leukemia, acute	neoplasms	-0.034638	0.936169	0.769753	ENSG00000110844	PRPF40B	FALSE	FALSE	FALSE	TRUE
chr12_49634354_CAGG_C	chr12	49634354	CAGG	C	204	Leukemia	neoplasms	-0.0148197	0.164677	0.818398	ENSG00000110844	PRPF40B	FALSE	FALSE	FALSE	TRUE
chr12_49634354_CAGG_C	chr12	49634354	CAGG	C	244.4	Hypothyroidism NOS	endocrine/metabolic	-0.00906049	0.149486	0.823036	ENSG00000110844	PRPF40B	FALSE	FALSE	FALSE	TRUE
chr12_49634354_CAGG_C	chr12	49634354	CAGG	C	250.1	Type 1 diabetes	endocrine/metabolic	-0.0148815	0.164627	0.818343	ENSG00000110844	PRPF40B	FALSE	FALSE	FALSE	TRUE
chr12_49634354_CAGG_C	chr12	49634354	CAGG	C	272.1	Hyperlipidemia	endocrine/metabolic	-0.00752924	0.125961	0.824493	ENSG00000110844	PRPF40B	FALSE	FALSE	FALSE	TRUE
chr12_49634354_CAGG_C	chr12	49634354	CAGG	C	250.2	Type 2 diabetes	endocrine/metabolic	-0.00787631	0.138642	0.824141	ENSG00000110844	PRPF40B	FALSE	FALSE	FALSE	TRUE
chr12_49634354_CAGG_C	chr12	49634354	CAGG	C	278.1	Obesity	endocrine/metabolic	0.00677738	0.148377	0.839054	ENSG00000110844	PRPF40B	FALSE	FALSE	FALSE	TRUE
chr12_49634354_CAGG_C	chr12	49634354	CAGG	C	290	Delirium dementia and amnestic and other cognitive disorders	mental disorders	0.00985995	0.165328	0.840025	ENSG00000110844	PRPF40B	FALSE	FALSE	FALSE	TRUE
chr12_49634354_CAGG_C	chr12	49634354	CAGG	C	318	Tobacco use disorder	mental disorders	-0.0338444	0.168439	0.799823	ENSG00000110844	PRPF40B	FALSE	FALSE	FALSE	TRUE
chr12_49634354_CAGG_C	chr12	49634354	CAGG	C	366	Cataract	sense organs	-0.0346728	0.158164	0.796055	ENSG00000110844	PRPF40B	FALSE	FALSE	FALSE	TRUE
chr12_49634354_CAGG_C	chr12	49634354	CAGG	C	401.1	Essential hypertension	circulatory system	-0.0290238	0.134961	0.797495	ENSG00000110844	PRPF40B	FALSE	FALSE	FALSE	TRUE
chr12_49634354_CAGG_C	chr12	49634354	CAGG	C	411.4	Coronary atherosclerosis	circulatory system	0.00381371	0.143793	0.836274	ENSG00000110844	PRPF40B	FALSE	FALSE	FALSE	TRUE
chr12_49634354_CAGG_C	chr12	49634354	CAGG	C	427.2	Atrial fibrillation and flutter	circulatory system	0.0226227	0.186738	0.830909	ENSG00000110844	PRPF40B	FALSE	FALSE	FALSE	TRUE
chr12_49634354_CAGG_C	chr12	49634354	CAGG	C	495	Asthma	respiratory	-0.0230546	0.147272	0.808656	ENSG00000110844	PRPF40B	FALSE	FALSE	FALSE	TRUE
chr12_49634354_CAGG_C	chr12	49634354	CAGG	C	555.2	Ulcerative colitis	digestive	0.0246437	0.281986	0.830287	ENSG00000110844	PRPF40B	FALSE	FALSE	FALSE	TRUE
chr12_49634354_CAGG_C	chr12	49634354	CAGG	C	557.1	Celiac disease	digestive	-0.0140957	0.165313	0.819028	ENSG00000110844	PRPF40B	FALSE	FALSE	FALSE	TRUE
chr12_49634354_CAGG_C	chr12	49634354	CAGG	C	585.3	Chronic renal failure [CKD]	genitourinary	-0.00240634	0.159916	0.732225	ENSG00000110844	PRPF40B	FALSE	FALSE	FALSE	TRUE
chr12_49634354_CAGG_C	chr12	49634354	CAGG	C	571.5	Other chronic nonalcoholic liver disease	digestive	0.000533084	0.162012	0.831311	ENSG00000110844	PRPF40B	FALSE	FALSE	FALSE	TRUE
chr12_49634354_CAGG_C	chr12	49634354	CAGG	C	714.1	Rheumatoid arthritis	musculoskeletal	-0.0154522	0.164197	0.817841	ENSG00000110844	PRPF40B	FALSE	FALSE	FALSE	TRUE
chr13_32758084_TA_T	chr13	32758084	TA	T	153	Colorectal cancer	neoplasms	-0.137202	0.483566	0.607985	ENSG00000083642	PDS5B	FALSE	FALSE	FALSE	TRUE
chr13_32758084_TA_T	chr13	32758084	TA	T	165.1	Cancer of bronchus; lung	neoplasms	-0.131721	0.454166	0.621145	ENSG00000083642	PDS5B	FALSE	FALSE	FALSE	TRUE
chr13_32758084_TA_T	chr13	32758084	TA	T	172.2	Other non-epithelial cancer of skin	neoplasms	-0.159132	0.436185	0.602954	ENSG00000083642	PDS5B	FALSE	FALSE	FALSE	TRUE
chr13_32758084_TA_T	chr13	32758084	TA	T	174.1	Breast cancer [female]	neoplasms	-0.164018	0.437164	0.600088	ENSG00000083642	PDS5B	FALSE	FALSE	FALSE	TRUE
chr13_32758084_TA_T	chr13	32758084	TA	T	185	Cancer of prostate	neoplasms	-0.142742	0.444973	0.614284	ENSG00000083642	PDS5B	FALSE	FALSE	FALSE	TRUE
chr13_32758084_TA_T	chr13	32758084	TA	T	195	Cancer, suspected or other	neoplasms	-0.184442	0.431155	0.585446	ENSG00000083642	PDS5B	FALSE	FALSE	FALSE	TRUE
chr13_32758084_TA_T	chr13	32758084	TA	T	189.11	Malignant neoplasm of kidney, except pelvis	neoplasms	-0.123066	0.45659	0.626872	ENSG00000083642	PDS5B	FALSE	FALSE	FALSE	TRUE
chr13_32758084_TA_T	chr13	32758084	TA	T	197	Chemotherapy	neoplasms	-0.162627	0.434767	0.600483	ENSG00000083642	PDS5B	FALSE	FALSE	FALSE	TRUE
chr13_32758084_TA_T	chr13	32758084	TA	T	200	Myeloproliferative disease	neoplasms	-0.138149	0.803258	0.588242	ENSG00000083642	PDS5B	FALSE	FALSE	FALSE	TRUE
chr13_32758084_TA_T	chr13	32758084	TA	T	202.2	Non-Hodgkins lymphoma	neoplasms	-0.128287	0.452509	0.623562	ENSG00000083642	PDS5B	FALSE	FALSE	FALSE	TRUE
chr13_32758084_TA_T	chr13	32758084	TA	T	204.12	Lymphoid leukemia, chronic	neoplasms	-0.120036	0.484848	0.627705	ENSG00000083642	PDS5B	FALSE	FALSE	FALSE	TRUE
chr13_32758084_TA_T	chr13	32758084	TA	T	204.21	Myeloid leukemia, acute	neoplasms	-0.128821	0.921732	0.59521	ENSG00000083642	PDS5B	FALSE	FALSE	FALSE	TRUE
chr13_32758084_TA_T	chr13	32758084	TA	T	204	Leukemia	neoplasms	-0.126349	0.453961	0.624797	ENSG00000083642	PDS5B	FALSE	FALSE	FALSE	TRUE
chr13_32758084_TA_T	chr13	32758084	TA	T	244.4	Hypothyroidism NOS	endocrine/metabolic	-0.165097	0.436153	0.599204	ENSG00000083642	PDS5B	FALSE	FALSE	FALSE	TRUE
chr13_32758084_TA_T	chr13	32758084	TA	T	250.1	Type 1 diabetes	endocrine/metabolic	-0.125325	0.454762	0.625447	ENSG00000083642	PDS5B	FALSE	FALSE	FALSE	TRUE
chr13_32758084_TA_T	chr13	32758084	TA	T	272.1	Hyperlipidemia	endocrine/metabolic	-0.125486	0.371125	0.612389	ENSG00000083642	PDS5B	FALSE	FALSE	FALSE	TRUE
chr13_32758084_TA_T	chr13	32758084	TA	T	250.2	Type 2 diabetes	endocrine/metabolic	-0.0431827	0.394102	0.668284	ENSG00000083642	PDS5B	FALSE	FALSE	FALSE	TRUE
chr13_32758084_TA_T	chr13	32758084	TA	T	278.1	Obesity	endocrine/metabolic	-0.0681985	0.381684	0.652229	ENSG00000083642	PDS5B	FALSE	FALSE	FALSE	TRUE
chr13_32758084_TA_T	chr13	32758084	TA	T	290	Delirium dementia and amnestic and other cognitive disorders	mental disorders	-0.148563	0.440057	0.610113	ENSG00000083642	PDS5B	FALSE	FALSE	FALSE	TRUE
chr13_32758084_TA_T	chr13	32758084	TA	T	318	Tobacco use disorder	mental disorders	-0.14783	0.442967	0.611032	ENSG00000083642	PDS5B	FALSE	FALSE	FALSE	TRUE
chr13_32758084_TA_T	chr13	32758084	TA	T	366	Cataract	sense organs	-0.228542	0.440033	0.557334	ENSG00000083642	PDS5B	FALSE	FALSE	FALSE	TRUE
chr13_32758084_TA_T	chr13	32758084	TA	T	401.1	Essential hypertension	circulatory system	0.0451927	0.347903	0.704599	ENSG00000083642	PDS5B	FALSE	FALSE	FALSE	TRUE
chr13_32758084_TA_T	chr13	32758084	TA	T	411.4	Coronary atherosclerosis	circulatory system	-0.16775	0.433861	0.597038	ENSG00000083642	PDS5B	FALSE	FALSE	FALSE	TRUE
chr13_32758084_TA_T	chr13	32758084	TA	T	427.2	Atrial fibrillation and flutter	circulatory system	-0.155813	0.438287	0.605401	ENSG00000083642	PDS5B	FALSE	FALSE	FALSE	TRUE
chr13_32758084_TA_T	chr13	32758084	TA	T	495	Asthma	respiratory	-0.187589	0.431654	0.58345	ENSG00000083642	PDS5B	FALSE	FALSE	FALSE	TRUE
chr13_32758084_TA_T	chr13	32758084	TA	T	555.2	Ulcerative colitis	digestive	-0.128318	0.479379	0.619123	ENSG00000083642	PDS5B	FALSE	FALSE	FALSE	TRUE
chr13_32758084_TA_T	chr13	32758084	TA	T	557.1	Celiac disease	digestive	-0.12454	0.455398	0.625945	ENSG00000083642	PDS5B	FALSE	FALSE	FALSE	TRUE
chr13_32758084_TA_T	chr13	32758084	TA	T	585.3	Chronic renal failure [CKD]	genitourinary	-0.137232	0.447173	0.556672	ENSG00000083642	PDS5B	FALSE	FALSE	FALSE	TRUE
chr13_32758084_TA_T	chr13	32758084	TA	T	571.5	Other chronic nonalcoholic liver disease	digestive	0.152424	0.458038	0.649206	ENSG00000083642	PDS5B	FALSE	FALSE	FALSE	TRUE
chr13_32758084_TA_T	chr13	32758084	TA	T	714.1	Rheumatoid arthritis	musculoskeletal	-0.132116	0.449882	0.621106	ENSG00000083642	PDS5B	FALSE	FALSE	FALSE	TRUE
chr14_74781338_T_C	chr14	74781338	T	C	153	Colorectal cancer	neoplasms	0.0388211	0.273155	0.686059	ENSG00000119596	YLPM1	FALSE	FALSE	FALSE	TRUE
chr14_74781338_T_C	chr14	74781338	T	C	165.1	Cancer of bronchus; lung	neoplasms	0.0887431	0.249851	0.668124	ENSG00000119596	YLPM1	FALSE	FALSE	FALSE	TRUE
chr14_74781338_T_C	chr14	74781338	T	C	172.2	Other non-epithelial cancer of skin	neoplasms	0.0907104	0.218496	0.661482	ENSG00000119596	YLPM1	FALSE	FALSE	FALSE	TRUE
chr14_74781338_T_C	chr14	74781338	T	C	174.1	Breast cancer [female]	neoplasms	0.105302	0.248756	0.654456	ENSG00000119596	YLPM1	FALSE	FALSE	FALSE	TRUE
chr14_74781338_T_C	chr14	74781338	T	C	185	Cancer of prostate	neoplasms	0.0669709	0.202544	0.681683	ENSG00000119596	YLPM1	FALSE	FALSE	FALSE	TRUE
chr14_74781338_T_C	chr14	74781338	T	C	195	Cancer, suspected or other	neoplasms	0.0931902	0.216445	0.657908	ENSG00000119596	YLPM1	FALSE	FALSE	FALSE	TRUE
chr14_74781338_T_C	chr14	74781338	T	C	189.11	Malignant neoplasm of kidney, except pelvis	neoplasms	0.0625943	0.213397	0.686479	ENSG00000119596	YLPM1	FALSE	FALSE	FALSE	TRUE
chr14_74781338_T_C	chr14	74781338	T	C	197	Chemotherapy	neoplasms	0.072095	0.197358	0.675966	ENSG00000119596	YLPM1	FALSE	FALSE	FALSE	TRUE
chr14_74781338_T_C	chr14	74781338	T	C	200	Myeloproliferative disease	neoplasms	0.0226952	0.615158	0.653714	ENSG00000119596	YLPM1	FALSE	FALSE	FALSE	TRUE
chr14_74781338_T_C	chr14	74781338	T	C	202.2	Non-Hodgkins lymphoma	neoplasms	0.0605519	0.211101	0.687933	ENSG00000119596	YLPM1	FALSE	FALSE	FALSE	TRUE
chr14_74781338_T_C	chr14	74781338	T	C	204.12	Lymphoid leukemia, chronic	neoplasms	0.0622358	0.24352	0.684955	ENSG00000119596	YLPM1	FALSE	FALSE	FALSE	TRUE
chr14_74781338_T_C	chr14	74781338	T	C	204.21	Myeloid leukemia, acute	neoplasms	0.0422111	0.837448	0.647981	ENSG00000119596	YLPM1	FALSE	FALSE	FALSE	TRUE
chr14_74781338_T_C	chr14	74781338	T	C	204	Leukemia	neoplasms	0.0613023	0.21191	0.687392	ENSG00000119596	YLPM1	FALSE	FALSE	FALSE	TRUE
chr14_74781338_T_C	chr14	74781338	T	C	244.4	Hypothyroidism NOS	endocrine/metabolic	0.0471822	0.187386	0.698665	ENSG00000119596	YLPM1	FALSE	FALSE	FALSE	TRUE
chr14_74781338_T_C	chr14	74781338	T	C	250.1	Type 1 diabetes	endocrine/metabolic	0.0564133	0.207082	0.691025	ENSG00000119596	YLPM1	FALSE	FALSE	FALSE	TRUE
chr14_74781338_T_C	chr14	74781338	T	C	272.1	Hyperlipidemia	endocrine/metabolic	0.0478753	0.172425	0.697555	ENSG00000119596	YLPM1	FALSE	FALSE	FALSE	TRUE
chr14_74781338_T_C	chr14	74781338	T	C	250.2	Type 2 diabetes	endocrine/metabolic	0.0563764	0.182353	0.689382	ENSG00000119596	YLPM1	FALSE	FALSE	FALSE	TRUE
chr14_74781338_T_C	chr14	74781338	T	C	278.1	Obesity	endocrine/metabolic	0.0824901	0.204544	0.666596	ENSG00000119596	YLPM1	FALSE	FALSE	FALSE	TRUE
chr14_74781338_T_C	chr14	74781338	T	C	290	Delirium dementia and amnestic and other cognitive disorders	mental disorders	0.0642718	0.198594	0.683684	ENSG00000119596	YLPM1	FALSE	FALSE	FALSE	TRUE
chr14_74781338_T_C	chr14	74781338	T	C	318	Tobacco use disorder	mental disorders	0.0923927	0.222373	0.660768	ENSG00000119596	YLPM1	FALSE	FALSE	FALSE	TRUE
chr14_74781338_T_C	chr14	74781338	T	C	366	Cataract	sense organs	0.063699	0.176324	0.680445	ENSG00000119596	YLPM1	FALSE	FALSE	FALSE	TRUE
chr14_74781338_T_C	chr14	74781338	T	C	401.1	Essential hypertension	circulatory system	0.10136	0.211207	0.645063	ENSG00000119596	YLPM1	FALSE	FALSE	FALSE	TRUE
chr14_74781338_T_C	chr14	74781338	T	C	411.4	Coronary atherosclerosis	circulatory system	0.0420972	0.186291	0.703666	ENSG00000119596	YLPM1	FALSE	FALSE	FALSE	TRUE
chr14_74781338_T_C	chr14	74781338	T	C	427.2	Atrial fibrillation and flutter	circulatory system	0.0866817	0.21996	0.666264	ENSG00000119596	YLPM1	FALSE	FALSE	FALSE	TRUE
chr14_74781338_T_C	chr14	74781338	T	C	495	Asthma	respiratory	0.0681765	0.185626	0.677542	ENSG00000119596	YLPM1	FALSE	FALSE	FALSE	TRUE
chr14_74781338_T_C	chr14	74781338	T	C	555.2	Ulcerative colitis	digestive	0.0498944	0.251716	0.687536	ENSG00000119596	YLPM1	FALSE	FALSE	FALSE	TRUE
chr14_74781338_T_C	chr14	74781338	T	C	557.1	Celiac disease	digestive	0.056822	0.207686	0.690721	ENSG00000119596	YLPM1	FALSE	FALSE	FALSE	TRUE
chr14_74781338_T_C	chr14	74781338	T	C	585.3	Chronic renal failure [CKD]	genitourinary	0.0510781	0.205671	0.614713	ENSG00000119596	YLPM1	FALSE	FALSE	FALSE	TRUE
chr14_74781338_T_C	chr14	74781338	T	C	571.5	Other chronic nonalcoholic liver disease	digestive	0.0533756	0.204588	0.693414	ENSG00000119596	YLPM1	FALSE	FALSE	FALSE	TRUE
chr14_74781338_T_C	chr14	74781338	T	C	714.1	Rheumatoid arthritis	musculoskeletal	0.054204	0.205288	0.692754	ENSG00000119596	YLPM1	FALSE	FALSE	FALSE	TRUE
chr14_74798502_C_A	chr14	74798502	C	A	153	Colorectal cancer	neoplasms	-0.0476727	0.224867	0.768885	ENSG00000119596	YLPM1	FALSE	FALSE	FALSE	TRUE
chr14_74798502_C_A	chr14	74798502	C	A	165.1	Cancer of bronchus; lung	neoplasms	-0.0169657	0.128487	0.805625	ENSG00000119596	YLPM1	FALSE	FALSE	FALSE	TRUE
chr14_74798502_C_A	chr14	74798502	C	A	172.2	Other non-epithelial cancer of skin	neoplasms	-0.0142219	0.10762	0.811115	ENSG00000119596	YLPM1	FALSE	FALSE	FALSE	TRUE
chr14_74798502_C_A	chr14	74798502	C	A	174.1	Breast cancer [female]	neoplasms	-0.0125695	0.110476	0.813195	ENSG00000119596	YLPM1	FALSE	FALSE	FALSE	TRUE
chr14_74798502_C_A	chr14	74798502	C	A	185	Cancer of prostate	neoplasms	-0.0256737	0.11439	0.796241	ENSG00000119596	YLPM1	FALSE	FALSE	FALSE	TRUE
chr14_74798502_C_A	chr14	74798502	C	A	195	Cancer, suspected or other	neoplasms	-0.0217348	0.104124	0.800384	ENSG00000119596	YLPM1	FALSE	FALSE	FALSE	TRUE
chr14_74798502_C_A	chr14	74798502	C	A	189.11	Malignant neoplasm of kidney, except pelvis	neoplasms	-0.0242778	0.120943	0.799129	ENSG00000119596	YLPM1	FALSE	FALSE	FALSE	TRUE
chr14_74798502_C_A	chr14	74798502	C	A	197	Chemotherapy	neoplasms	-0.0194807	0.107898	0.804045	ENSG00000119596	YLPM1	FALSE	FALSE	FALSE	TRUE
chr14_74798502_C_A	chr14	74798502	C	A	200	Myeloproliferative disease	neoplasms	-0.0815566	0.553677	0.739518	ENSG00000119596	YLPM1	FALSE	FALSE	FALSE	TRUE
chr14_74798502_C_A	chr14	74798502	C	A	202.2	Non-Hodgkins lymphoma	neoplasms	-0.0252058	0.120903	0.797988	ENSG00000119596	YLPM1	FALSE	FALSE	FALSE	TRUE
chr14_74798502_C_A	chr14	74798502	C	A	204.12	Lymphoid leukemia, chronic	neoplasms	-0.0253312	0.171578	0.798067	ENSG00000119596	YLPM1	FALSE	FALSE	FALSE	TRUE
chr14_74798502_C_A	chr14	74798502	C	A	204.21	Myeloid leukemia, acute	neoplasms	-0.0572531	0.850135	0.747749	ENSG00000119596	YLPM1	FALSE	FALSE	FALSE	TRUE
chr14_74798502_C_A	chr14	74798502	C	A	204	Leukemia	neoplasms	-0.0248826	0.120887	0.798388	ENSG00000119596	YLPM1	FALSE	FALSE	FALSE	TRUE
chr14_74798502_C_A	chr14	74798502	C	A	244.4	Hypothyroidism NOS	endocrine/metabolic	-0.014796	0.107194	0.810343	ENSG00000119596	YLPM1	FALSE	FALSE	FALSE	TRUE
chr14_74798502_C_A	chr14	74798502	C	A	250.1	Type 1 diabetes	endocrine/metabolic	-0.0248661	0.120882	0.798408	ENSG00000119596	YLPM1	FALSE	FALSE	FALSE	TRUE
chr14_74798502_C_A	chr14	74798502	C	A	272.1	Hyperlipidemia	endocrine/metabolic	-0.0178561	0.0971389	0.805612	ENSG00000119596	YLPM1	FALSE	FALSE	FALSE	TRUE
chr14_74798502_C_A	chr14	74798502	C	A	250.2	Type 2 diabetes	endocrine/metabolic	-0.02651	0.110356	0.794061	ENSG00000119596	YLPM1	FALSE	FALSE	FALSE	TRUE
chr14_74798502_C_A	chr14	74798502	C	A	278.1	Obesity	endocrine/metabolic	-0.0308121	0.118674	0.789046	ENSG00000119596	YLPM1	FALSE	FALSE	FALSE	TRUE
chr14_74798502_C_A	chr14	74798502	C	A	290	Delirium dementia and amnestic and other cognitive disorders	mental disorders	-0.0094431	0.116391	0.816942	ENSG00000119596	YLPM1	FALSE	FALSE	FALSE	TRUE
chr14_74798502_C_A	chr14	74798502	C	A	318	Tobacco use disorder	mental disorders	-0.0269602	0.115015	0.794496	ENSG00000119596	YLPM1	FALSE	FALSE	FALSE	TRUE
chr14_74798502_C_A	chr14	74798502	C	A	366	Cataract	sense organs	-0.0294514	0.110814	0.788827	ENSG00000119596	YLPM1	FALSE	FALSE	FALSE	TRUE
chr14_74798502_C_A	chr14	74798502	C	A	401.1	Essential hypertension	circulatory system	-0.0268458	0.10108	0.790083	ENSG00000119596	YLPM1	FALSE	FALSE	FALSE	TRUE
chr14_74798502_C_A	chr14	74798502	C	A	411.4	Coronary atherosclerosis	circulatory system	-0.0322539	0.121121	0.787237	ENSG00000119596	YLPM1	FALSE	FALSE	FALSE	TRUE
chr14_74798502_C_A	chr14	74798502	C	A	427.2	Atrial fibrillation and flutter	circulatory system	-0.031586	0.125216	0.789632	ENSG00000119596	YLPM1	FALSE	FALSE	FALSE	TRUE
chr14_74798502_C_A	chr14	74798502	C	A	495	Asthma	respiratory	-0.0147795	0.100144	0.810599	ENSG00000119596	YLPM1	FALSE	FALSE	FALSE	TRUE
chr14_74798502_C_A	chr14	74798502	C	A	555.2	Ulcerative colitis	digestive	-0.0322379	0.19924	0.788411	ENSG00000119596	YLPM1	FALSE	FALSE	FALSE	TRUE
chr14_74798502_C_A	chr14	74798502	C	A	557.1	Celiac disease	digestive	-0.0245737	0.120923	0.79877	ENSG00000119596	YLPM1	FALSE	FALSE	FALSE	TRUE
chr14_74798502_C_A	chr14	74798502	C	A	585.3	Chronic renal failure [CKD]	genitourinary	-0.0288596	0.126279	0.686485	ENSG00000119596	YLPM1	FALSE	FALSE	FALSE	TRUE
chr14_74798502_C_A	chr14	74798502	C	A	571.5	Other chronic nonalcoholic liver disease	digestive	-0.0199008	0.113653	0.803797	ENSG00000119596	YLPM1	FALSE	FALSE	FALSE	TRUE
chr14_74798502_C_A	chr14	74798502	C	A	714.1	Rheumatoid arthritis	musculoskeletal	-0.0265522	0.121189	0.796283	ENSG00000119596	YLPM1	FALSE	FALSE	FALSE	TRUE
chr14_74809936_A_G	chr14	74809936	A	G	153	Colorectal cancer	neoplasms	-0.0776005	0.259425	0.693284	ENSG00000119596	YLPM1	FALSE	FALSE	FALSE	TRUE
chr14_74809936_A_G	chr14	74809936	A	G	165.1	Cancer of bronchus; lung	neoplasms	-0.0612749	0.194157	0.715569	ENSG00000119596	YLPM1	FALSE	FALSE	FALSE	TRUE
chr14_74809936_A_G	chr14	74809936	A	G	172.2	Other non-epithelial cancer of skin	neoplasms	-0.0732705	0.196062	0.703635	ENSG00000119596	YLPM1	FALSE	FALSE	FALSE	TRUE
chr14_74809936_A_G	chr14	74809936	A	G	174.1	Breast cancer [female]	neoplasms	-0.0397872	0.166088	0.733731	ENSG00000119596	YLPM1	FALSE	FALSE	FALSE	TRUE
chr14_74809936_A_G	chr14	74809936	A	G	185	Cancer of prostate	neoplasms	-0.0503048	0.172548	0.723924	ENSG00000119596	YLPM1	FALSE	FALSE	FALSE	TRUE
chr14_74809936_A_G	chr14	74809936	A	G	195	Cancer, suspected or other	neoplasms	-0.0657522	0.178601	0.707852	ENSG00000119596	YLPM1	FALSE	FALSE	FALSE	TRUE
chr14_74809936_A_G	chr14	74809936	A	G	189.11	Malignant neoplasm of kidney, except pelvis	neoplasms	-0.0565646	0.188621	0.720114	ENSG00000119596	YLPM1	FALSE	FALSE	FALSE	TRUE
chr14_74809936_A_G	chr14	74809936	A	G	197	Chemotherapy	neoplasms	-0.0707891	0.193665	0.706038	ENSG00000119596	YLPM1	FALSE	FALSE	FALSE	TRUE
chr14_74809936_A_G	chr14	74809936	A	G	200	Myeloproliferative disease	neoplasms	-0.100127	0.615897	0.666966	ENSG00000119596	YLPM1	FALSE	FALSE	FALSE	TRUE
chr14_74809936_A_G	chr14	74809936	A	G	202.2	Non-Hodgkins lymphoma	neoplasms	-0.0577943	0.188398	0.71895	ENSG00000119596	YLPM1	FALSE	FALSE	FALSE	TRUE
chr14_74809936_A_G	chr14	74809936	A	G	204.12	Lymphoid leukemia, chronic	neoplasms	-0.0571617	0.230244	0.719136	ENSG00000119596	YLPM1	FALSE	FALSE	FALSE	TRUE
chr14_74809936_A_G	chr14	74809936	A	G	204.21	Myeloid leukemia, acute	neoplasms	-0.0826988	0.83317	0.674986	ENSG00000119596	YLPM1	FALSE	FALSE	FALSE	TRUE
chr14_74809936_A_G	chr14	74809936	A	G	204	Leukemia	neoplasms	-0.0586393	0.188314	0.718138	ENSG00000119596	YLPM1	FALSE	FALSE	FALSE	TRUE
chr14_74809936_A_G	chr14	74809936	A	G	244.4	Hypothyroidism NOS	endocrine/metabolic	-0.0394065	0.165322	0.734091	ENSG00000119596	YLPM1	FALSE	FALSE	FALSE	TRUE
chr14_74809936_A_G	chr14	74809936	A	G	250.1	Type 1 diabetes	endocrine/metabolic	-0.0581944	0.188389	0.718572	ENSG00000119596	YLPM1	FALSE	FALSE	FALSE	TRUE
chr14_74809936_A_G	chr14	74809936	A	G	272.1	Hyperlipidemia	endocrine/metabolic	-0.0393908	0.147553	0.733223	ENSG00000119596	YLPM1	FALSE	FALSE	FALSE	TRUE
chr14_74809936_A_G	chr14	74809936	A	G	250.2	Type 2 diabetes	endocrine/metabolic	-0.0412518	0.156702	0.731802	ENSG00000119596	YLPM1	FALSE	FALSE	FALSE	TRUE
chr14_74809936_A_G	chr14	74809936	A	G	278.1	Obesity	endocrine/metabolic	-0.0638008	0.176862	0.709855	ENSG00000119596	YLPM1	FALSE	FALSE	FALSE	TRUE
chr14_74809936_A_G	chr14	74809936	A	G	290	Delirium dementia and amnestic and other cognitive disorders	mental disorders	-0.066201	0.190371	0.71063	ENSG00000119596	YLPM1	FALSE	FALSE	FALSE	TRUE
chr14_74809936_A_G	chr14	74809936	A	G	318	Tobacco use disorder	mental disorders	-0.0448399	0.163165	0.728503	ENSG00000119596	YLPM1	FALSE	FALSE	FALSE	TRUE
chr14_74809936_A_G	chr14	74809936	A	G	366	Cataract	sense organs	-0.0281111	0.153698	0.746783	ENSG00000119596	YLPM1	FALSE	FALSE	FALSE	TRUE
chr14_74809936_A_G	chr14	74809936	A	G	401.1	Essential hypertension	circulatory system	-0.058181	0.154738	0.709757	ENSG00000119596	YLPM1	FALSE	FALSE	FALSE	TRUE
chr14_74809936_A_G	chr14	74809936	A	G	411.4	Coronary atherosclerosis	circulatory system	-0.0507159	0.16275	0.722112	ENSG00000119596	YLPM1	FALSE	FALSE	FALSE	TRUE
chr14_74809936_A_G	chr14	74809936	A	G	427.2	Atrial fibrillation and flutter	circulatory system	-0.0531487	0.171874	0.721027	ENSG00000119596	YLPM1	FALSE	FALSE	FALSE	TRUE
chr14_74809936_A_G	chr14	74809936	A	G	495	Asthma	respiratory	-0.0785238	0.201673	0.698613	ENSG00000119596	YLPM1	FALSE	FALSE	FALSE	TRUE
chr14_74809936_A_G	chr14	74809936	A	G	555.2	Ulcerative colitis	digestive	-0.0280013	0.257854	0.728575	ENSG00000119596	YLPM1	FALSE	FALSE	FALSE	TRUE
chr14_74809936_A_G	chr14	74809936	A	G	557.1	Celiac disease	digestive	-0.0570262	0.188546	0.719683	ENSG00000119596	YLPM1	FALSE	FALSE	FALSE	TRUE
chr14_74809936_A_G	chr14	74809936	A	G	585.3	Chronic renal failure [CKD]	genitourinary	-0.0640019	0.191483	0.620816	ENSG00000119596	YLPM1	FALSE	FALSE	FALSE	TRUE
chr14_74809936_A_G	chr14	74809936	A	G	571.5	Other chronic nonalcoholic liver disease	digestive	-0.0601792	0.188346	0.71664	ENSG00000119596	YLPM1	FALSE	FALSE	FALSE	TRUE
chr14_74809936_A_G	chr14	74809936	A	G	714.1	Rheumatoid arthritis	musculoskeletal	-0.0600041	0.18834	0.716813	ENSG00000119596	YLPM1	FALSE	FALSE	FALSE	TRUE
chr15_90088702_C_T	chr15	90088702	C	T	153	Colorectal cancer	neoplasms	0.228498	0.664548	0.365427	ENSG00000182054	IDH2	FALSE	FALSE	FALSE	TRUE
chr15_90088702_C_T	chr15	90088702	C	T	165.1	Cancer of bronchus; lung	neoplasms	1.28517	0.776112	0.0488475	ENSG00000182054	IDH2	FALSE	FALSE	FALSE	TRUE
chr15_90088702_C_T	chr15	90088702	C	T	172.2	Other non-epithelial cancer of skin	neoplasms	0.434208	0.470422	0.177993	ENSG00000182054	IDH2	FALSE	FALSE	FALSE	TRUE
chr15_90088702_C_T	chr15	90088702	C	T	174.1	Breast cancer [female]	neoplasms	-0.0719609	0.603098	0.452569	ENSG00000182054	IDH2	FALSE	FALSE	FALSE	TRUE
chr15_90088702_C_T	chr15	90088702	C	T	185	Cancer of prostate	neoplasms	0.319154	0.541006	0.277597	ENSG00000182054	IDH2	FALSE	FALSE	FALSE	TRUE
chr15_90088702_C_T	chr15	90088702	C	T	195	Cancer, suspected or other	neoplasms	0.95882	0.28139	0.000327909	ENSG00000182054	IDH2	FALSE	FALSE	FALSE	TRUE
chr15_90088702_C_T	chr15	90088702	C	T	189.11	Malignant neoplasm of kidney, except pelvis	neoplasms	0.00463969	1.09364	0.49807	ENSG00000182054	IDH2	FALSE	FALSE	FALSE	TRUE
chr15_90088702_C_T	chr15	90088702	C	T	197	Chemotherapy	neoplasms	1.49654	0.287845	1.00038e-07	ENSG00000182054	IDH2	FALSE	FALSE	FALSE	TRUE
chr15_90088702_C_T	chr15	90088702	C	T	200	Myeloproliferative disease	neoplasms	3.26655	0.325782	5.5389e-24	ENSG00000182054	IDH2	FALSE	FALSE	FALSE	TRUE
chr15_90088702_C_T	chr15	90088702	C	T	202.2	Non-Hodgkins lymphoma	neoplasms	0.650243	0.950862	0.246953	ENSG00000182054	IDH2	FALSE	FALSE	FALSE	TRUE
chr15_90088702_C_T	chr15	90088702	C	T	204.12	Lymphoid leukemia, chronic	neoplasms	2.66403	0.533942	2.97713e-07	ENSG00000182054	IDH2	FALSE	FALSE	FALSE	TRUE
chr15_90088702_C_T	chr15	90088702	C	T	204.21	Myeloid leukemia, acute	neoplasms	5.48366	0.280154	1.88636e-85	ENSG00000182054	IDH2	FALSE	FALSE	FALSE	TRUE
chr15_90088702_C_T	chr15	90088702	C	T	204	Leukemia	neoplasms	4.0409	0.261801	4.29174e-54	ENSG00000182054	IDH2	FALSE	FALSE	FALSE	TRUE
chr15_90088702_C_T	chr15	90088702	C	T	244.4	Hypothyroidism NOS	endocrine/metabolic	0.510967	0.520189	0.162977	ENSG00000182054	IDH2	FALSE	FALSE	FALSE	TRUE
chr15_90088702_C_T	chr15	90088702	C	T	250.1	Type 1 diabetes	endocrine/metabolic	0.50941	0.909597	0.287636	ENSG00000182054	IDH2	FALSE	FALSE	FALSE	TRUE
chr15_90088702_C_T	chr15	90088702	C	T	272.1	Hyperlipidemia	endocrine/metabolic	0.164346	0.289793	0.285314	ENSG00000182054	IDH2	FALSE	FALSE	FALSE	TRUE
chr15_90088702_C_T	chr15	90088702	C	T	250.2	Type 2 diabetes	endocrine/metabolic	0.211939	0.374797	0.285866	ENSG00000182054	IDH2	FALSE	FALSE	FALSE	TRUE
chr15_90088702_C_T	chr15	90088702	C	T	278.1	Obesity	endocrine/metabolic	-0.520812	0.394274	0.093255	ENSG00000182054	IDH2	FALSE	FALSE	FALSE	TRUE
chr15_90088702_C_T	chr15	90088702	C	T	290	Delirium dementia and amnestic and other cognitive disorders	mental disorders	0.941887	0.38023	0.00662228	ENSG00000182054	IDH2	FALSE	FALSE	FALSE	TRUE
chr15_90088702_C_T	chr15	90088702	C	T	318	Tobacco use disorder	mental disorders	-0.154928	0.385503	0.343898	ENSG00000182054	IDH2	FALSE	FALSE	FALSE	TRUE
chr15_90088702_C_T	chr15	90088702	C	T	366	Cataract	sense organs	0.0610304	0.326209	0.425786	ENSG00000182054	IDH2	FALSE	FALSE	FALSE	TRUE
chr15_90088702_C_T	chr15	90088702	C	T	401.1	Essential hypertension	circulatory system	0.712621	0.249496	0.00214361	ENSG00000182054	IDH2	FALSE	FALSE	FALSE	TRUE
chr15_90088702_C_T	chr15	90088702	C	T	411.4	Coronary atherosclerosis	circulatory system	0.108001	0.36431	0.38343	ENSG00000182054	IDH2	FALSE	FALSE	FALSE	TRUE
chr15_90088702_C_T	chr15	90088702	C	T	427.2	Atrial fibrillation and flutter	circulatory system	0.507476	0.482034	0.146218	ENSG00000182054	IDH2	FALSE	FALSE	FALSE	TRUE
chr15_90088702_C_T	chr15	90088702	C	T	495	Asthma	respiratory	0.0805054	0.391061	0.418433	ENSG00000182054	IDH2	FALSE	FALSE	FALSE	TRUE
chr15_90088702_C_T	chr15	90088702	C	T	555.2	Ulcerative colitis	digestive	0.343903	0.859393	0.344417	ENSG00000182054	IDH2	FALSE	FALSE	FALSE	TRUE
chr15_90088702_C_T	chr15	90088702	C	T	557.1	Celiac disease	digestive	-0.145313	1.01953	0.443543	ENSG00000182054	IDH2	FALSE	FALSE	FALSE	TRUE
chr15_90088702_C_T	chr15	90088702	C	T	585.3	Chronic renal failure [CKD]	genitourinary	1.40192	0.362246	5.43748e-05	ENSG00000182054	IDH2	FALSE	FALSE	FALSE	TRUE
chr15_90088702_C_T	chr15	90088702	C	T	571.5	Other chronic nonalcoholic liver disease	digestive	0.566841	0.747874	0.224206	ENSG00000182054	IDH2	FALSE	FALSE	FALSE	TRUE
chr15_90088702_C_T	chr15	90088702	C	T	714.1	Rheumatoid arthritis	musculoskeletal	1.33144	0.472663	0.00242363	ENSG00000182054	IDH2	FALSE	FALSE	FALSE	TRUE
chr17_1659994_T_A	chr17	1659994	T	A	153	Colorectal cancer	neoplasms	0.366617	0.764721	0.291494	ENSG00000174231	PRPF8	FALSE	FALSE	FALSE	TRUE
chr17_1659994_T_A	chr17	1659994	T	A	165.1	Cancer of bronchus; lung	neoplasms	0.426558	0.783163	0.268984	ENSG00000174231	PRPF8	FALSE	FALSE	FALSE	TRUE
chr17_1659994_T_A	chr17	1659994	T	A	172.2	Other non-epithelial cancer of skin	neoplasms	0.62012	0.682717	0.173065	ENSG00000174231	PRPF8	FALSE	FALSE	FALSE	TRUE
chr17_1659994_T_A	chr17	1659994	T	A	174.1	Breast cancer [female]	neoplasms	0.547926	0.670601	0.19747	ENSG00000174231	PRPF8	FALSE	FALSE	FALSE	TRUE
chr17_1659994_T_A	chr17	1659994	T	A	185	Cancer of prostate	neoplasms	0.415093	0.782218	0.273458	ENSG00000174231	PRPF8	FALSE	FALSE	FALSE	TRUE
chr17_1659994_T_A	chr17	1659994	T	A	195	Cancer, suspected or other	neoplasms	0.396108	0.63679	0.255784	ENSG00000174231	PRPF8	FALSE	FALSE	FALSE	TRUE
chr17_1659994_T_A	chr17	1659994	T	A	189.11	Malignant neoplasm of kidney, except pelvis	neoplasms	0.54099	0.820518	0.231263	ENSG00000174231	PRPF8	FALSE	FALSE	FALSE	TRUE
chr17_1659994_T_A	chr17	1659994	T	A	197	Chemotherapy	neoplasms	0.873802	0.653998	0.0848636	ENSG00000174231	PRPF8	FALSE	FALSE	FALSE	TRUE
chr17_1659994_T_A	chr17	1659994	T	A	200	Myeloproliferative disease	neoplasms	1.58678	0.683036	0.0040815	ENSG00000174231	PRPF8	FALSE	FALSE	FALSE	TRUE
chr17_1659994_T_A	chr17	1659994	T	A	202.2	Non-Hodgkins lymphoma	neoplasms	0.484326	0.801327	0.249088	ENSG00000174231	PRPF8	FALSE	FALSE	FALSE	TRUE
chr17_1659994_T_A	chr17	1659994	T	A	204.12	Lymphoid leukemia, chronic	neoplasms	0.572097	0.831864	0.222165	ENSG00000174231	PRPF8	FALSE	FALSE	FALSE	TRUE
chr17_1659994_T_A	chr17	1659994	T	A	204.21	Myeloid leukemia, acute	neoplasms	0.5664	0.829834	0.223788	ENSG00000174231	PRPF8	FALSE	FALSE	FALSE	TRUE
chr17_1659994_T_A	chr17	1659994	T	A	204	Leukemia	neoplasms	0.503966	0.807791	0.242723	ENSG00000174231	PRPF8	FALSE	FALSE	FALSE	TRUE
chr17_1659994_T_A	chr17	1659994	T	A	244.4	Hypothyroidism NOS	endocrine/metabolic	0.111266	0.697024	0.412326	ENSG00000174231	PRPF8	FALSE	FALSE	FALSE	TRUE
chr17_1659994_T_A	chr17	1659994	T	A	250.1	Type 1 diabetes	endocrine/metabolic	0.443451	0.788514	0.263001	ENSG00000174231	PRPF8	FALSE	FALSE	FALSE	TRUE
chr17_1659994_T_A	chr17	1659994	T	A	272.1	Hyperlipidemia	endocrine/metabolic	0.659492	0.559271	0.117137	ENSG00000174231	PRPF8	FALSE	FALSE	FALSE	TRUE
chr17_1659994_T_A	chr17	1659994	T	A	250.2	Type 2 diabetes	endocrine/metabolic	1.43925	0.529948	0.00288886	ENSG00000174231	PRPF8	FALSE	FALSE	FALSE	TRUE
chr17_1659994_T_A	chr17	1659994	T	A	278.1	Obesity	endocrine/metabolic	0.321342	0.625975	0.291261	ENSG00000174231	PRPF8	FALSE	FALSE	FALSE	TRUE
chr17_1659994_T_A	chr17	1659994	T	A	290	Delirium dementia and amnestic and other cognitive disorders	mental disorders	0.330416	0.754159	0.30613	ENSG00000174231	PRPF8	FALSE	FALSE	FALSE	TRUE
chr17_1659994_T_A	chr17	1659994	T	A	318	Tobacco use disorder	mental disorders	0.089828	0.697397	0.424222	ENSG00000174231	PRPF8	FALSE	FALSE	FALSE	TRUE
chr17_1659994_T_A	chr17	1659994	T	A	366	Cataract	sense organs	1.00891	0.491165	0.0188841	ENSG00000174231	PRPF8	FALSE	FALSE	FALSE	TRUE
chr17_1659994_T_A	chr17	1659994	T	A	401.1	Essential hypertension	circulatory system	0.809168	0.487124	0.047933	ENSG00000174231	PRPF8	FALSE	FALSE	FALSE	TRUE
chr17_1659994_T_A	chr17	1659994	T	A	411.4	Coronary atherosclerosis	circulatory system	0.79463	0.638689	0.101743	ENSG00000174231	PRPF8	FALSE	FALSE	FALSE	TRUE
chr17_1659994_T_A	chr17	1659994	T	A	427.2	Atrial fibrillation and flutter	circulatory system	1.05591	0.706293	0.0577381	ENSG00000174231	PRPF8	FALSE	FALSE	FALSE	TRUE
chr17_1659994_T_A	chr17	1659994	T	A	495	Asthma	respiratory	0.295453	0.624156	0.30476	ENSG00000174231	PRPF8	FALSE	FALSE	FALSE	TRUE
chr17_1659994_T_A	chr17	1659994	T	A	555.2	Ulcerative colitis	digestive	0.475755	0.798536	0.251923	ENSG00000174231	PRPF8	FALSE	FALSE	FALSE	TRUE
chr17_1659994_T_A	chr17	1659994	T	A	557.1	Celiac disease	digestive	0.466184	0.795745	0.255178	ENSG00000174231	PRPF8	FALSE	FALSE	FALSE	TRUE
chr17_1659994_T_A	chr17	1659994	T	A	585.3	Chronic renal failure [CKD]	genitourinary	1.5189	0.5945	0.00354958	ENSG00000174231	PRPF8	FALSE	FALSE	FALSE	TRUE
chr17_1659994_T_A	chr17	1659994	T	A	571.5	Other chronic nonalcoholic liver disease	digestive	0.378572	0.768305	0.28684	ENSG00000174231	PRPF8	FALSE	FALSE	FALSE	TRUE
chr17_1659994_T_A	chr17	1659994	T	A	714.1	Rheumatoid arthritis	musculoskeletal	0.431301	0.784495	0.267268	ENSG00000174231	PRPF8	FALSE	FALSE	FALSE	TRUE
chr17_1659995_C_T	chr17	1659995	C	T	153	Colorectal cancer	neoplasms	-0.000398905	0.201965	0.9435	ENSG00000174231	PRPF8	FALSE	FALSE	FALSE	TRUE
chr17_1659995_C_T	chr17	1659995	C	T	165.1	Cancer of bronchus; lung	neoplasms	0.000484789	0.20182	0.943249	ENSG00000174231	PRPF8	FALSE	FALSE	FALSE	TRUE
chr17_1659995_C_T	chr17	1659995	C	T	172.2	Other non-epithelial cancer of skin	neoplasms	0.00330134	0.172244	0.941714	ENSG00000174231	PRPF8	FALSE	FALSE	FALSE	TRUE
chr17_1659995_C_T	chr17	1659995	C	T	174.1	Breast cancer [female]	neoplasms	0.0122358	0.18322	0.935632	ENSG00000174231	PRPF8	FALSE	FALSE	FALSE	TRUE
chr17_1659995_C_T	chr17	1659995	C	T	185	Cancer of prostate	neoplasms	0.0179192	0.191074	0.932091	ENSG00000174231	PRPF8	FALSE	FALSE	FALSE	TRUE
chr17_1659995_C_T	chr17	1659995	C	T	195	Cancer, suspected or other	neoplasms	-0.0133748	0.167334	0.939003	ENSG00000174231	PRPF8	FALSE	FALSE	FALSE	TRUE
chr17_1659995_C_T	chr17	1659995	C	T	189.11	Malignant neoplasm of kidney, except pelvis	neoplasms	0.0156638	0.22186	0.934565	ENSG00000174231	PRPF8	FALSE	FALSE	FALSE	TRUE
chr17_1659995_C_T	chr17	1659995	C	T	197	Chemotherapy	neoplasms	0.00818659	0.176457	0.938275	ENSG00000174231	PRPF8	FALSE	FALSE	FALSE	TRUE
chr17_1659995_C_T	chr17	1659995	C	T	200	Myeloproliferative disease	neoplasms	0.432152	0.964192	0.781686	ENSG00000174231	PRPF8	FALSE	FALSE	FALSE	TRUE
chr17_1659995_C_T	chr17	1659995	C	T	202.2	Non-Hodgkins lymphoma	neoplasms	0.0142995	0.219517	0.935275	ENSG00000174231	PRPF8	FALSE	FALSE	FALSE	TRUE
chr17_1659995_C_T	chr17	1659995	C	T	204.12	Lymphoid leukemia, chronic	neoplasms	0.0210016	0.232786	0.931892	ENSG00000174231	PRPF8	FALSE	FALSE	FALSE	TRUE
chr17_1659995_C_T	chr17	1659995	C	T	204.21	Myeloid leukemia, acute	neoplasms	2.77657	1.47576	0.125174	ENSG00000174231	PRPF8	FALSE	FALSE	FALSE	TRUE
chr17_1659995_C_T	chr17	1659995	C	T	204	Leukemia	neoplasms	0.0539502	0.269176	0.915514	ENSG00000174231	PRPF8	FALSE	FALSE	FALSE	TRUE
chr17_1659995_C_T	chr17	1659995	C	T	244.4	Hypothyroidism NOS	endocrine/metabolic	0.00240469	0.173052	0.942353	ENSG00000174231	PRPF8	FALSE	FALSE	FALSE	TRUE
chr17_1659995_C_T	chr17	1659995	C	T	250.1	Type 1 diabetes	endocrine/metabolic	0.00960176	0.212514	0.937833	ENSG00000174231	PRPF8	FALSE	FALSE	FALSE	TRUE
chr17_1659995_C_T	chr17	1659995	C	T	272.1	Hyperlipidemia	endocrine/metabolic	-0.0270154	0.166787	0.926425	ENSG00000174231	PRPF8	FALSE	FALSE	FALSE	TRUE
chr17_1659995_C_T	chr17	1659995	C	T	250.2	Type 2 diabetes	endocrine/metabolic	0.0775715	0.267247	0.897885	ENSG00000174231	PRPF8	FALSE	FALSE	FALSE	TRUE
chr17_1659995_C_T	chr17	1659995	C	T	278.1	Obesity	endocrine/metabolic	0.00858718	0.159026	0.937601	ENSG00000174231	PRPF8	FALSE	FALSE	FALSE	TRUE
chr17_1659995_C_T	chr17	1659995	C	T	290	Delirium dementia and amnestic and other cognitive disorders	mental disorders	0.0202096	0.193138	0.930652	ENSG00000174231	PRPF8	FALSE	FALSE	FALSE	TRUE
chr17_1659995_C_T	chr17	1659995	C	T	318	Tobacco use disorder	mental disorders	0.0324801	0.183699	0.920385	ENSG00000174231	PRPF8	FALSE	FALSE	FALSE	TRUE
chr17_1659995_C_T	chr17	1659995	C	T	366	Cataract	sense organs	0.0304833	0.169655	0.920067	ENSG00000174231	PRPF8	FALSE	FALSE	FALSE	TRUE
chr17_1659995_C_T	chr17	1659995	C	T	401.1	Essential hypertension	circulatory system	0.0435665	0.178575	0.908262	ENSG00000174231	PRPF8	FALSE	FALSE	FALSE	TRUE
chr17_1659995_C_T	chr17	1659995	C	T	411.4	Coronary atherosclerosis	circulatory system	0.036287	0.191663	0.918264	ENSG00000174231	PRPF8	FALSE	FALSE	FALSE	TRUE
chr17_1659995_C_T	chr17	1659995	C	T	427.2	Atrial fibrillation and flutter	circulatory system	0.0120731	0.181271	0.935683	ENSG00000174231	PRPF8	FALSE	FALSE	FALSE	TRUE
chr17_1659995_C_T	chr17	1659995	C	T	495	Asthma	respiratory	0.0516029	0.217934	0.909328	ENSG00000174231	PRPF8	FALSE	FALSE	FALSE	TRUE
chr17_1659995_C_T	chr17	1659995	C	T	555.2	Ulcerative colitis	digestive	0.00634665	0.208945	0.939554	ENSG00000174231	PRPF8	FALSE	FALSE	FALSE	TRUE
chr17_1659995_C_T	chr17	1659995	C	T	557.1	Celiac disease	digestive	0.0131743	0.217751	0.935873	ENSG00000174231	PRPF8	FALSE	FALSE	FALSE	TRUE
chr17_1659995_C_T	chr17	1659995	C	T	585.3	Chronic renal failure [CKD]	genitourinary	-0.00527858	0.196496	0.944855	ENSG00000174231	PRPF8	FALSE	FALSE	FALSE	TRUE
chr17_1659995_C_T	chr17	1659995	C	T	571.5	Other chronic nonalcoholic liver disease	digestive	-0.00153223	0.199392	0.944557	ENSG00000174231	PRPF8	FALSE	FALSE	FALSE	TRUE
chr17_1659995_C_T	chr17	1659995	C	T	714.1	Rheumatoid arthritis	musculoskeletal	0.00764622	0.209505	0.938944	ENSG00000174231	PRPF8	FALSE	FALSE	FALSE	TRUE
chr17_7673802_C_T	chr17	7673802	C	T	153	Colorectal cancer	neoplasms	1.14685	1.09769	0.14798	ENSG00000141510	TP53	FALSE	FALSE	FALSE	TRUE
chr17_7673802_C_T	chr17	7673802	C	T	165.1	Cancer of bronchus; lung	neoplasms	0.0779142	1.15558	0.472893	ENSG00000141510	TP53	FALSE	FALSE	FALSE	TRUE
chr17_7673802_C_T	chr17	7673802	C	T	172.2	Other non-epithelial cancer of skin	neoplasms	0.611445	0.957058	0.26137	ENSG00000141510	TP53	FALSE	FALSE	FALSE	TRUE
chr17_7673802_C_T	chr17	7673802	C	T	174.1	Breast cancer [female]	neoplasms	0.930582	1.05388	0.188538	ENSG00000141510	TP53	FALSE	FALSE	FALSE	TRUE
chr17_7673802_C_T	chr17	7673802	C	T	185	Cancer of prostate	neoplasms	0.513689	0.936103	0.2915	ENSG00000141510	TP53	FALSE	FALSE	FALSE	TRUE
chr17_7673802_C_T	chr17	7673802	C	T	195	Cancer, suspected or other	neoplasms	-0.0432926	0.759906	0.47738	ENSG00000141510	TP53	FALSE	FALSE	FALSE	TRUE
chr17_7673802_C_T	chr17	7673802	C	T	189.11	Malignant neoplasm of kidney, except pelvis	neoplasms	0.479024	1.35251	0.361367	ENSG00000141510	TP53	FALSE	FALSE	FALSE	TRUE
chr17_7673802_C_T	chr17	7673802	C	T	197	Chemotherapy	neoplasms	1.07855	0.875053	0.108837	ENSG00000141510	TP53	FALSE	FALSE	FALSE	TRUE
chr17_7673802_C_T	chr17	7673802	C	T	200	Myeloproliferative disease	neoplasms	2.98277	0.646647	1.93877e-06	ENSG00000141510	TP53	FALSE	FALSE	FALSE	TRUE
chr17_7673802_C_T	chr17	7673802	C	T	202.2	Non-Hodgkins lymphoma	neoplasms	2.01552	0.780014	0.00486538	ENSG00000141510	TP53	FALSE	FALSE	FALSE	TRUE
chr17_7673802_C_T	chr17	7673802	C	T	204.12	Lymphoid leukemia, chronic	neoplasms	2.99369	0.802176	9.29669e-05	ENSG00000141510	TP53	FALSE	FALSE	FALSE	TRUE
chr17_7673802_C_T	chr17	7673802	C	T	204.21	Myeloid leukemia, acute	neoplasms	4.58422	0.685999	1.09187e-11	ENSG00000141510	TP53	FALSE	FALSE	FALSE	TRUE
chr17_7673802_C_T	chr17	7673802	C	T	204	Leukemia	neoplasms	3.51172	0.585851	9.72463e-10	ENSG00000141510	TP53	FALSE	FALSE	FALSE	TRUE
chr17_7673802_C_T	chr17	7673802	C	T	244.4	Hypothyroidism NOS	endocrine/metabolic	0.392447	0.897109	0.330797	ENSG00000141510	TP53	FALSE	FALSE	FALSE	TRUE
chr17_7673802_C_T	chr17	7673802	C	T	250.1	Type 1 diabetes	endocrine/metabolic	0.287474	1.2612	0.40961	ENSG00000141510	TP53	FALSE	FALSE	FALSE	TRUE
chr17_7673802_C_T	chr17	7673802	C	T	272.1	Hyperlipidemia	endocrine/metabolic	0.797567	0.646832	0.108774	ENSG00000141510	TP53	FALSE	FALSE	FALSE	TRUE
chr17_7673802_C_T	chr17	7673802	C	T	250.2	Type 2 diabetes	endocrine/metabolic	-0.648353	0.777463	0.202204	ENSG00000141510	TP53	FALSE	FALSE	FALSE	TRUE
chr17_7673802_C_T	chr17	7673802	C	T	278.1	Obesity	endocrine/metabolic	-0.524465	0.816851	0.260497	ENSG00000141510	TP53	FALSE	FALSE	FALSE	TRUE
chr17_7673802_C_T	chr17	7673802	C	T	290	Delirium dementia and amnestic and other cognitive disorders	mental disorders	0.715084	0.983637	0.233543	ENSG00000141510	TP53	FALSE	FALSE	FALSE	TRUE
chr17_7673802_C_T	chr17	7673802	C	T	318	Tobacco use disorder	mental disorders	-0.0147032	0.777108	0.492552	ENSG00000141510	TP53	FALSE	FALSE	FALSE	TRUE
chr17_7673802_C_T	chr17	7673802	C	T	366	Cataract	sense organs	-0.345119	0.672232	0.303895	ENSG00000141510	TP53	FALSE	FALSE	FALSE	TRUE
chr17_7673802_C_T	chr17	7673802	C	T	401.1	Essential hypertension	circulatory system	0.433988	0.551983	0.215852	ENSG00000141510	TP53	FALSE	FALSE	FALSE	TRUE
chr17_7673802_C_T	chr17	7673802	C	T	411.4	Coronary atherosclerosis	circulatory system	0.524186	0.766349	0.246944	ENSG00000141510	TP53	FALSE	FALSE	FALSE	TRUE
chr17_7673802_C_T	chr17	7673802	C	T	427.2	Atrial fibrillation and flutter	circulatory system	2.00672	0.57119	0.000220404	ENSG00000141510	TP53	FALSE	FALSE	FALSE	TRUE
chr17_7673802_C_T	chr17	7673802	C	T	495	Asthma	respiratory	-0.603766	0.775459	0.218162	ENSG00000141510	TP53	FALSE	FALSE	FALSE	TRUE
chr17_7673802_C_T	chr17	7673802	C	T	555.2	Ulcerative colitis	digestive	0.236139	1.23593	0.424002	ENSG00000141510	TP53	FALSE	FALSE	FALSE	TRUE
chr17_7673802_C_T	chr17	7673802	C	T	557.1	Celiac disease	digestive	0.538652	1.38021	0.347933	ENSG00000141510	TP53	FALSE	FALSE	FALSE	TRUE
chr17_7673802_C_T	chr17	7673802	C	T	585.3	Chronic renal failure [CKD]	genitourinary	-0.0562484	1.08316	0.479505	ENSG00000141510	TP53	FALSE	FALSE	FALSE	TRUE
chr17_7673802_C_T	chr17	7673802	C	T	571.5	Other chronic nonalcoholic liver disease	digestive	-0.162155	1.05199	0.438954	ENSG00000141510	TP53	FALSE	FALSE	FALSE	TRUE
chr17_7673802_C_T	chr17	7673802	C	T	714.1	Rheumatoid arthritis	musculoskeletal	1.6677	1.22492	0.086555	ENSG00000141510	TP53	FALSE	FALSE	FALSE	TRUE
chr17_7674210_G_A	chr17	7674210	G	A	153	Colorectal cancer	neoplasms	-0.0354016	0.233988	0.870424	ENSG00000141510	TP53	FALSE	FALSE	FALSE	TRUE
chr17_7674210_G_A	chr17	7674210	G	A	165.1	Cancer of bronchus; lung	neoplasms	-0.0264093	0.205152	0.881283	ENSG00000141510	TP53	FALSE	FALSE	FALSE	TRUE
chr17_7674210_G_A	chr17	7674210	G	A	172.2	Other non-epithelial cancer of skin	neoplasms	0.00428787	0.167527	0.903005	ENSG00000141510	TP53	FALSE	FALSE	FALSE	TRUE
chr17_7674210_G_A	chr17	7674210	G	A	174.1	Breast cancer [female]	neoplasms	-0.037956	0.204969	0.872366	ENSG00000141510	TP53	FALSE	FALSE	FALSE	TRUE
chr17_7674210_G_A	chr17	7674210	G	A	185	Cancer of prostate	neoplasms	-0.0359309	0.204782	0.874057	ENSG00000141510	TP53	FALSE	FALSE	FALSE	TRUE
chr17_7674210_G_A	chr17	7674210	G	A	195	Cancer, suspected or other	neoplasms	-0.0313463	0.176735	0.87394	ENSG00000141510	TP53	FALSE	FALSE	FALSE	TRUE
chr17_7674210_G_A	chr17	7674210	G	A	189.11	Malignant neoplasm of kidney, except pelvis	neoplasms	-0.0215382	0.204511	0.884968	ENSG00000141510	TP53	FALSE	FALSE	FALSE	TRUE
chr17_7674210_G_A	chr17	7674210	G	A	197	Chemotherapy	neoplasms	-0.018568	0.172488	0.884929	ENSG00000141510	TP53	FALSE	FALSE	FALSE	TRUE
chr17_7674210_G_A	chr17	7674210	G	A	200	Myeloproliferative disease	neoplasms	-0.0403353	0.416145	0.863301	ENSG00000141510	TP53	FALSE	FALSE	FALSE	TRUE
chr17_7674210_G_A	chr17	7674210	G	A	202.2	Non-Hodgkins lymphoma	neoplasms	-0.0215953	0.204457	0.884925	ENSG00000141510	TP53	FALSE	FALSE	FALSE	TRUE
chr17_7674210_G_A	chr17	7674210	G	A	204.12	Lymphoid leukemia, chronic	neoplasms	-0.0199371	0.222566	0.885834	ENSG00000141510	TP53	FALSE	FALSE	FALSE	TRUE
chr17_7674210_G_A	chr17	7674210	G	A	204.21	Myeloid leukemia, acute	neoplasms	-0.0278469	0.589638	0.867909	ENSG00000141510	TP53	FALSE	FALSE	FALSE	TRUE
chr17_7674210_G_A	chr17	7674210	G	A	204	Leukemia	neoplasms	-0.0225405	0.203943	0.884238	ENSG00000141510	TP53	FALSE	FALSE	FALSE	TRUE
chr17_7674210_G_A	chr17	7674210	G	A	244.4	Hypothyroidism NOS	endocrine/metabolic	-0.00598517	0.159511	0.894713	ENSG00000141510	TP53	FALSE	FALSE	FALSE	TRUE
chr17_7674210_G_A	chr17	7674210	G	A	250.1	Type 1 diabetes	endocrine/metabolic	-0.0241525	0.203206	0.883048	ENSG00000141510	TP53	FALSE	FALSE	FALSE	TRUE
chr17_7674210_G_A	chr17	7674210	G	A	272.1	Hyperlipidemia	endocrine/metabolic	-0.0306885	0.156756	0.870728	ENSG00000141510	TP53	FALSE	FALSE	FALSE	TRUE
chr17_7674210_G_A	chr17	7674210	G	A	250.2	Type 2 diabetes	endocrine/metabolic	-0.0358769	0.181522	0.870216	ENSG00000141510	TP53	FALSE	FALSE	FALSE	TRUE
chr17_7674210_G_A	chr17	7674210	G	A	278.1	Obesity	endocrine/metabolic	-0.0313295	0.177174	0.87403	ENSG00000141510	TP53	FALSE	FALSE	FALSE	TRUE
chr17_7674210_G_A	chr17	7674210	G	A	290	Delirium dementia and amnestic and other cognitive disorders	mental disorders	-0.0336337	0.202338	0.875685	ENSG00000141510	TP53	FALSE	FALSE	FALSE	TRUE
chr17_7674210_G_A	chr17	7674210	G	A	318	Tobacco use disorder	mental disorders	-0.0066675	0.159697	0.894144	ENSG00000141510	TP53	FALSE	FALSE	FALSE	TRUE
chr17_7674210_G_A	chr17	7674210	G	A	366	Cataract	sense organs	0.00293269	0.141814	0.90304	ENSG00000141510	TP53	FALSE	FALSE	FALSE	TRUE
chr17_7674210_G_A	chr17	7674210	G	A	401.1	Essential hypertension	circulatory system	0.0207144	0.142538	0.885526	ENSG00000141510	TP53	FALSE	FALSE	FALSE	TRUE
chr17_7674210_G_A	chr17	7674210	G	A	411.4	Coronary atherosclerosis	circulatory system	-0.0120803	0.15651	0.889394	ENSG00000141510	TP53	FALSE	FALSE	FALSE	TRUE
chr17_7674210_G_A	chr17	7674210	G	A	427.2	Atrial fibrillation and flutter	circulatory system	-0.0425831	0.207407	0.868554	ENSG00000141510	TP53	FALSE	FALSE	FALSE	TRUE
chr17_7674210_G_A	chr17	7674210	G	A	495	Asthma	respiratory	-0.0178996	0.155851	0.884053	ENSG00000141510	TP53	FALSE	FALSE	FALSE	TRUE
chr17_7674210_G_A	chr17	7674210	G	A	555.2	Ulcerative colitis	digestive	1.29319	1.12433	0.296966	ENSG00000141510	TP53	FALSE	FALSE	FALSE	TRUE
chr17_7674210_G_A	chr17	7674210	G	A	557.1	Celiac disease	digestive	-0.0250289	0.203167	0.882416	ENSG00000141510	TP53	FALSE	FALSE	FALSE	TRUE
chr17_7674210_G_A	chr17	7674210	G	A	585.3	Chronic renal failure [CKD]	genitourinary	-0.0308969	0.202937	0.84018	ENSG00000141510	TP53	FALSE	FALSE	FALSE	TRUE
chr17_7674210_G_A	chr17	7674210	G	A	571.5	Other chronic nonalcoholic liver disease	digestive	-0.0271558	0.202275	0.880775	ENSG00000141510	TP53	FALSE	FALSE	FALSE	TRUE
chr17_7674210_G_A	chr17	7674210	G	A	714.1	Rheumatoid arthritis	musculoskeletal	-0.0286039	0.20261	0.879715	ENSG00000141510	TP53	FALSE	FALSE	FALSE	TRUE
chr17_7674220_C_T	chr17	7674220	C	T	153	Colorectal cancer	neoplasms	0.254716	0.767411	0.346308	ENSG00000141510	TP53	FALSE	FALSE	FALSE	TRUE
chr17_7674220_C_T	chr17	7674220	C	T	165.1	Cancer of bronchus; lung	neoplasms	0.257012	0.76806	0.345563	ENSG00000141510	TP53	FALSE	FALSE	FALSE	TRUE
chr17_7674220_C_T	chr17	7674220	C	T	172.2	Other non-epithelial cancer of skin	neoplasms	0.486761	0.677316	0.228134	ENSG00000141510	TP53	FALSE	FALSE	FALSE	TRUE
chr17_7674220_C_T	chr17	7674220	C	T	174.1	Breast cancer [female]	neoplasms	0.639904	0.729029	0.180687	ENSG00000141510	TP53	FALSE	FALSE	FALSE	TRUE
chr17_7674220_C_T	chr17	7674220	C	T	185	Cancer of prostate	neoplasms	0.194722	0.748713	0.373558	ENSG00000141510	TP53	FALSE	FALSE	FALSE	TRUE
chr17_7674220_C_T	chr17	7674220	C	T	195	Cancer, suspected or other	neoplasms	0.917137	0.533641	0.0427829	ENSG00000141510	TP53	FALSE	FALSE	FALSE	TRUE
chr17_7674220_C_T	chr17	7674220	C	T	189.11	Malignant neoplasm of kidney, except pelvis	neoplasms	1.58644	0.761102	0.0155613	ENSG00000141510	TP53	FALSE	FALSE	FALSE	TRUE
chr17_7674220_C_T	chr17	7674220	C	T	197	Chemotherapy	neoplasms	0.43402	0.664527	0.248415	ENSG00000141510	TP53	FALSE	FALSE	FALSE	TRUE
chr17_7674220_C_T	chr17	7674220	C	T	200	Myeloproliferative disease	neoplasms	0.405112	0.831897	0.288346	ENSG00000141510	TP53	FALSE	FALSE	FALSE	TRUE
chr17_7674220_C_T	chr17	7674220	C	T	202.2	Non-Hodgkins lymphoma	neoplasms	0.361644	0.807896	0.304304	ENSG00000141510	TP53	FALSE	FALSE	FALSE	TRUE
chr17_7674220_C_T	chr17	7674220	C	T	204.12	Lymphoid leukemia, chronic	neoplasms	1.42155	0.765522	0.0213302	ENSG00000141510	TP53	FALSE	FALSE	FALSE	TRUE
chr17_7674220_C_T	chr17	7674220	C	T	204.21	Myeloid leukemia, acute	neoplasms	0.421255	0.840763	0.283108	ENSG00000141510	TP53	FALSE	FALSE	FALSE	TRUE
chr17_7674220_C_T	chr17	7674220	C	T	204	Leukemia	neoplasms	1.22555	0.685272	0.030367	ENSG00000141510	TP53	FALSE	FALSE	FALSE	TRUE
chr17_7674220_C_T	chr17	7674220	C	T	244.4	Hypothyroidism NOS	endocrine/metabolic	0.145669	0.731182	0.397276	ENSG00000141510	TP53	FALSE	FALSE	FALSE	TRUE
chr17_7674220_C_T	chr17	7674220	C	T	250.1	Type 1 diabetes	endocrine/metabolic	0.374297	0.813196	0.299778	ENSG00000141510	TP53	FALSE	FALSE	FALSE	TRUE
chr17_7674220_C_T	chr17	7674220	C	T	272.1	Hyperlipidemia	endocrine/metabolic	0.600808	0.566867	0.143632	ENSG00000141510	TP53	FALSE	FALSE	FALSE	TRUE
chr17_7674220_C_T	chr17	7674220	C	T	250.2	Type 2 diabetes	endocrine/metabolic	0.458511	0.58976	0.215161	ENSG00000141510	TP53	FALSE	FALSE	FALSE	TRUE
chr17_7674220_C_T	chr17	7674220	C	T	278.1	Obesity	endocrine/metabolic	0.314917	0.636849	0.30046	ENSG00000141510	TP53	FALSE	FALSE	FALSE	TRUE
chr17_7674220_C_T	chr17	7674220	C	T	290	Delirium dementia and amnestic and other cognitive disorders	mental disorders	0.189921	0.744536	0.375718	ENSG00000141510	TP53	FALSE	FALSE	FALSE	TRUE
chr17_7674220_C_T	chr17	7674220	C	T	318	Tobacco use disorder	mental disorders	-0.108512	0.661167	0.465598	ENSG00000141510	TP53	FALSE	FALSE	FALSE	TRUE
chr17_7674220_C_T	chr17	7674220	C	T	366	Cataract	sense organs	0.671237	0.578582	0.12146	ENSG00000141510	TP53	FALSE	FALSE	FALSE	TRUE
chr17_7674220_C_T	chr17	7674220	C	T	401.1	Essential hypertension	circulatory system	0.289647	0.506474	0.281412	ENSG00000141510	TP53	FALSE	FALSE	FALSE	TRUE
chr17_7674220_C_T	chr17	7674220	C	T	411.4	Coronary atherosclerosis	circulatory system	0.208481	0.617899	0.355784	ENSG00000141510	TP53	FALSE	FALSE	FALSE	TRUE
chr17_7674220_C_T	chr17	7674220	C	T	427.2	Atrial fibrillation and flutter	circulatory system	0.406112	0.658592	0.259969	ENSG00000141510	TP53	FALSE	FALSE	FALSE	TRUE
chr17_7674220_C_T	chr17	7674220	C	T	495	Asthma	respiratory	-0.088585	0.663267	0.478039	ENSG00000141510	TP53	FALSE	FALSE	FALSE	TRUE
chr17_7674220_C_T	chr17	7674220	C	T	555.2	Ulcerative colitis	digestive	0.316022	0.790344	0.321372	ENSG00000141510	TP53	FALSE	FALSE	FALSE	TRUE
chr17_7674220_C_T	chr17	7674220	C	T	557.1	Celiac disease	digestive	0.395619	0.822341	0.292362	ENSG00000141510	TP53	FALSE	FALSE	FALSE	TRUE
chr17_7674220_C_T	chr17	7674220	C	T	585.3	Chronic renal failure [CKD]	genitourinary	0.645889	0.727078	0.176683	ENSG00000141510	TP53	FALSE	FALSE	FALSE	TRUE
chr17_7674220_C_T	chr17	7674220	C	T	571.5	Other chronic nonalcoholic liver disease	digestive	0.266534	0.771313	0.341521	ENSG00000141510	TP53	FALSE	FALSE	FALSE	TRUE
chr17_7674220_C_T	chr17	7674220	C	T	714.1	Rheumatoid arthritis	musculoskeletal	0.271026	0.772944	0.339635	ENSG00000141510	TP53	FALSE	FALSE	FALSE	TRUE
chr17_7675145_C_T	chr17	7675145	C	T	153	Colorectal cancer	neoplasms	-0.365481	0.224397	0.0785091	ENSG00000141510	TP53	FALSE	FALSE	FALSE	TRUE
chr17_7675145_C_T	chr17	7675145	C	T	165.1	Cancer of bronchus; lung	neoplasms	-0.390201	0.225102	0.068015	ENSG00000141510	TP53	FALSE	FALSE	FALSE	TRUE
chr17_7675145_C_T	chr17	7675145	C	T	172.2	Other non-epithelial cancer of skin	neoplasms	-0.325945	0.221985	0.100799	ENSG00000141510	TP53	FALSE	FALSE	FALSE	TRUE
chr17_7675145_C_T	chr17	7675145	C	T	174.1	Breast cancer [female]	neoplasms	-0.3569	0.216618	0.0820462	ENSG00000141510	TP53	FALSE	FALSE	FALSE	TRUE
chr17_7675145_C_T	chr17	7675145	C	T	185	Cancer of prostate	neoplasms	-0.37977	0.216408	0.0704378	ENSG00000141510	TP53	FALSE	FALSE	FALSE	TRUE
chr17_7675145_C_T	chr17	7675145	C	T	195	Cancer, suspected or other	neoplasms	-0.387347	0.20629	0.0628562	ENSG00000141510	TP53	FALSE	FALSE	FALSE	TRUE
chr17_7675145_C_T	chr17	7675145	C	T	189.11	Malignant neoplasm of kidney, except pelvis	neoplasms	-0.383102	0.227951	0.0723525	ENSG00000141510	TP53	FALSE	FALSE	FALSE	TRUE
chr17_7675145_C_T	chr17	7675145	C	T	197	Chemotherapy	neoplasms	-0.389973	0.213096	0.0643109	ENSG00000141510	TP53	FALSE	FALSE	FALSE	TRUE
chr17_7675145_C_T	chr17	7675145	C	T	200	Myeloproliferative disease	neoplasms	-0.384951	0.262549	0.0697006	ENSG00000141510	TP53	FALSE	FALSE	FALSE	TRUE
chr17_7675145_C_T	chr17	7675145	C	T	202.2	Non-Hodgkins lymphoma	neoplasms	-0.384485	0.227216	0.071474	ENSG00000141510	TP53	FALSE	FALSE	FALSE	TRUE
chr17_7675145_C_T	chr17	7675145	C	T	204.12	Lymphoid leukemia, chronic	neoplasms	-0.380302	0.231475	0.0741011	ENSG00000141510	TP53	FALSE	FALSE	FALSE	TRUE
chr17_7675145_C_T	chr17	7675145	C	T	204.21	Myeloid leukemia, acute	neoplasms	-0.381863	0.295899	0.0715693	ENSG00000141510	TP53	FALSE	FALSE	FALSE	TRUE
chr17_7675145_C_T	chr17	7675145	C	T	204	Leukemia	neoplasms	-0.385577	0.226713	0.0707993	ENSG00000141510	TP53	FALSE	FALSE	FALSE	TRUE
chr17_7675145_C_T	chr17	7675145	C	T	244.4	Hypothyroidism NOS	endocrine/metabolic	-0.396544	0.213225	0.0613704	ENSG00000141510	TP53	FALSE	FALSE	FALSE	TRUE
chr17_7675145_C_T	chr17	7675145	C	T	250.1	Type 1 diabetes	endocrine/metabolic	-0.38473	0.227088	0.0713189	ENSG00000141510	TP53	FALSE	FALSE	FALSE	TRUE
chr17_7675145_C_T	chr17	7675145	C	T	272.1	Hyperlipidemia	endocrine/metabolic	-0.372781	0.196777	0.0649473	ENSG00000141510	TP53	FALSE	FALSE	FALSE	TRUE
chr17_7675145_C_T	chr17	7675145	C	T	250.2	Type 2 diabetes	endocrine/metabolic	-0.385958	0.206928	0.063754	ENSG00000141510	TP53	FALSE	FALSE	FALSE	TRUE
chr17_7675145_C_T	chr17	7675145	C	T	278.1	Obesity	endocrine/metabolic	-0.355262	0.209055	0.0797733	ENSG00000141510	TP53	FALSE	FALSE	FALSE	TRUE
chr17_7675145_C_T	chr17	7675145	C	T	290	Delirium dementia and amnestic and other cognitive disorders	mental disorders	-0.349671	0.220609	0.0871418	ENSG00000141510	TP53	FALSE	FALSE	FALSE	TRUE
chr17_7675145_C_T	chr17	7675145	C	T	318	Tobacco use disorder	mental disorders	-0.401458	0.212822	0.0591253	ENSG00000141510	TP53	FALSE	FALSE	FALSE	TRUE
chr17_7675145_C_T	chr17	7675145	C	T	366	Cataract	sense organs	-0.417777	0.208545	0.0519761	ENSG00000141510	TP53	FALSE	FALSE	FALSE	TRUE
chr17_7675145_C_T	chr17	7675145	C	T	401.1	Essential hypertension	circulatory system	-0.370703	0.188234	0.0611068	ENSG00000141510	TP53	FALSE	FALSE	FALSE	TRUE
chr17_7675145_C_T	chr17	7675145	C	T	411.4	Coronary atherosclerosis	circulatory system	-0.42455	0.223097	0.0533337	ENSG00000141510	TP53	FALSE	FALSE	FALSE	TRUE
chr17_7675145_C_T	chr17	7675145	C	T	427.2	Atrial fibrillation and flutter	circulatory system	-0.339403	0.219077	0.0921568	ENSG00000141510	TP53	FALSE	FALSE	FALSE	TRUE
chr17_7675145_C_T	chr17	7675145	C	T	495	Asthma	respiratory	-0.395701	0.206209	0.0591932	ENSG00000141510	TP53	FALSE	FALSE	FALSE	TRUE
chr17_7675145_C_T	chr17	7675145	C	T	555.2	Ulcerative colitis	digestive	-0.385857	0.229006	0.0703275	ENSG00000141510	TP53	FALSE	FALSE	FALSE	TRUE
chr17_7675145_C_T	chr17	7675145	C	T	557.1	Celiac disease	digestive	-0.382661	0.228224	0.0726416	ENSG00000141510	TP53	FALSE	FALSE	FALSE	TRUE
chr17_7675145_C_T	chr17	7675145	C	T	585.3	Chronic renal failure [CKD]	genitourinary	-0.394773	0.223459	0.0589215	ENSG00000141510	TP53	FALSE	FALSE	FALSE	TRUE
chr17_7675145_C_T	chr17	7675145	C	T	571.5	Other chronic nonalcoholic liver disease	digestive	-0.390313	0.224737	0.0679292	ENSG00000141510	TP53	FALSE	FALSE	FALSE	TRUE
chr17_7675145_C_T	chr17	7675145	C	T	714.1	Rheumatoid arthritis	musculoskeletal	-0.388004	0.225611	0.0693026	ENSG00000141510	TP53	FALSE	FALSE	FALSE	TRUE
chr17_7676040_C_T	chr17	7676040	C	T	153	Colorectal cancer	neoplasms	-0.0430786	0.216957	0.810462	ENSG00000141510	TP53	FALSE	FALSE	FALSE	TRUE
chr17_7676040_C_T	chr17	7676040	C	T	165.1	Cancer of bronchus; lung	neoplasms	-0.0107469	0.0775747	0.848942	ENSG00000141510	TP53	FALSE	FALSE	FALSE	TRUE
chr17_7676040_C_T	chr17	7676040	C	T	172.2	Other non-epithelial cancer of skin	neoplasms	-0.00262001	0.0566019	0.86496	ENSG00000141510	TP53	FALSE	FALSE	FALSE	TRUE
chr17_7676040_C_T	chr17	7676040	C	T	174.1	Breast cancer [female]	neoplasms	-0.00328075	0.056292	0.863417	ENSG00000141510	TP53	FALSE	FALSE	FALSE	TRUE
chr17_7676040_C_T	chr17	7676040	C	T	185	Cancer of prostate	neoplasms	-0.00551235	0.0589228	0.858314	ENSG00000141510	TP53	FALSE	FALSE	FALSE	TRUE
chr17_7676040_C_T	chr17	7676040	C	T	195	Cancer, suspected or other	neoplasms	-0.00307582	0.0539386	0.863986	ENSG00000141510	TP53	FALSE	FALSE	FALSE	TRUE
chr17_7676040_C_T	chr17	7676040	C	T	189.11	Malignant neoplasm of kidney, except pelvis	neoplasms	-0.00777117	0.0630906	0.85399	ENSG00000141510	TP53	FALSE	FALSE	FALSE	TRUE
chr17_7676040_C_T	chr17	7676040	C	T	197	Chemotherapy	neoplasms	-0.00705817	0.0577877	0.854642	ENSG00000141510	TP53	FALSE	FALSE	FALSE	TRUE
chr17_7676040_C_T	chr17	7676040	C	T	200	Myeloproliferative disease	neoplasms	0.131161	0.609089	0.803793	ENSG00000141510	TP53	FALSE	FALSE	FALSE	TRUE
chr17_7676040_C_T	chr17	7676040	C	T	202.2	Non-Hodgkins lymphoma	neoplasms	-0.00844395	0.0634879	0.852562	ENSG00000141510	TP53	FALSE	FALSE	FALSE	TRUE
chr17_7676040_C_T	chr17	7676040	C	T	204.12	Lymphoid leukemia, chronic	neoplasms	-0.00927525	0.11589	0.853054	ENSG00000141510	TP53	FALSE	FALSE	FALSE	TRUE
chr17_7676040_C_T	chr17	7676040	C	T	204.21	Myeloid leukemia, acute	neoplasms	-0.0603526	0.610203	0.803756	ENSG00000141510	TP53	FALSE	FALSE	FALSE	TRUE
chr17_7676040_C_T	chr17	7676040	C	T	204	Leukemia	neoplasms	-0.00603467	0.0610471	0.857452	ENSG00000141510	TP53	FALSE	FALSE	FALSE	TRUE
chr17_7676040_C_T	chr17	7676040	C	T	244.4	Hypothyroidism NOS	endocrine/metabolic	-0.0112186	0.0627979	0.845134	ENSG00000141510	TP53	FALSE	FALSE	FALSE	TRUE
chr17_7676040_C_T	chr17	7676040	C	T	250.1	Type 1 diabetes	endocrine/metabolic	-0.00839652	0.0634525	0.852663	ENSG00000141510	TP53	FALSE	FALSE	FALSE	TRUE
chr17_7676040_C_T	chr17	7676040	C	T	272.1	Hyperlipidemia	endocrine/metabolic	-0.00396111	0.0507685	0.861653	ENSG00000141510	TP53	FALSE	FALSE	FALSE	TRUE
chr17_7676040_C_T	chr17	7676040	C	T	250.2	Type 2 diabetes	endocrine/metabolic	-0.0117589	0.0635253	0.843845	ENSG00000141510	TP53	FALSE	FALSE	FALSE	TRUE
chr17_7676040_C_T	chr17	7676040	C	T	278.1	Obesity	endocrine/metabolic	-0.00533468	0.0548704	0.858423	ENSG00000141510	TP53	FALSE	FALSE	FALSE	TRUE
chr17_7676040_C_T	chr17	7676040	C	T	290	Delirium dementia and amnestic and other cognitive disorders	mental disorders	-0.00828003	0.0606209	0.85229	ENSG00000141510	TP53	FALSE	FALSE	FALSE	TRUE
chr17_7676040_C_T	chr17	7676040	C	T	318	Tobacco use disorder	mental disorders	-0.00531346	0.0550495	0.858497	ENSG00000141510	TP53	FALSE	FALSE	FALSE	TRUE
chr17_7676040_C_T	chr17	7676040	C	T	366	Cataract	sense organs	0.00158637	0.0555416	0.876196	ENSG00000141510	TP53	FALSE	FALSE	FALSE	TRUE
chr17_7676040_C_T	chr17	7676040	C	T	401.1	Essential hypertension	circulatory system	-0.0153399	0.0665953	0.832949	ENSG00000141510	TP53	FALSE	FALSE	FALSE	TRUE
chr17_7676040_C_T	chr17	7676040	C	T	411.4	Coronary atherosclerosis	circulatory system	-0.00637397	0.0560063	0.855997	ENSG00000141510	TP53	FALSE	FALSE	FALSE	TRUE
chr17_7676040_C_T	chr17	7676040	C	T	427.2	Atrial fibrillation and flutter	circulatory system	-0.007181	0.0588622	0.854561	ENSG00000141510	TP53	FALSE	FALSE	FALSE	TRUE
chr17_7676040_C_T	chr17	7676040	C	T	495	Asthma	respiratory	-0.011149	0.0610975	0.844518	ENSG00000141510	TP53	FALSE	FALSE	FALSE	TRUE
chr17_7676040_C_T	chr17	7676040	C	T	555.2	Ulcerative colitis	digestive	-0.00698874	0.107433	0.850454	ENSG00000141510	TP53	FALSE	FALSE	FALSE	TRUE
chr17_7676040_C_T	chr17	7676040	C	T	557.1	Celiac disease	digestive	-0.00811383	0.0632759	0.853265	ENSG00000141510	TP53	FALSE	FALSE	FALSE	TRUE
chr17_7676040_C_T	chr17	7676040	C	T	585.3	Chronic renal failure [CKD]	genitourinary	-0.00980579	0.0714513	0.731663	ENSG00000141510	TP53	FALSE	FALSE	FALSE	TRUE
chr17_7676040_C_T	chr17	7676040	C	T	571.5	Other chronic nonalcoholic liver disease	digestive	-0.00533119	0.0596691	0.858861	ENSG00000141510	TP53	FALSE	FALSE	FALSE	TRUE
chr17_7676040_C_T	chr17	7676040	C	T	714.1	Rheumatoid arthritis	musculoskeletal	-0.00274317	0.0600967	0.864428	ENSG00000141510	TP53	FALSE	FALSE	FALSE	TRUE
chr17_7676047_C_G	chr17	7676047	C	G	153	Colorectal cancer	neoplasms	0.0447592	0.393228	0.65958	ENSG00000141510	TP53	FALSE	FALSE	FALSE	TRUE
chr17_7676047_C_G	chr17	7676047	C	G	165.1	Cancer of bronchus; lung	neoplasms	0.068286	0.386815	0.651755	ENSG00000141510	TP53	FALSE	FALSE	FALSE	TRUE
chr17_7676047_C_G	chr17	7676047	C	G	172.2	Other non-epithelial cancer of skin	neoplasms	0.144413	0.351108	0.596043	ENSG00000141510	TP53	FALSE	FALSE	FALSE	TRUE
chr17_7676047_C_G	chr17	7676047	C	G	174.1	Breast cancer [female]	neoplasms	0.280481	0.469547	0.535363	ENSG00000141510	TP53	FALSE	FALSE	FALSE	TRUE
chr17_7676047_C_G	chr17	7676047	C	G	185	Cancer of prostate	neoplasms	0.139675	0.381942	0.606116	ENSG00000141510	TP53	FALSE	FALSE	FALSE	TRUE
chr17_7676047_C_G	chr17	7676047	C	G	195	Cancer, suspected or other	neoplasms	0.228941	0.391097	0.543767	ENSG00000141510	TP53	FALSE	FALSE	FALSE	TRUE
chr17_7676047_C_G	chr17	7676047	C	G	189.11	Malignant neoplasm of kidney, except pelvis	neoplasms	0.100275	0.407087	0.634118	ENSG00000141510	TP53	FALSE	FALSE	FALSE	TRUE
chr17_7676047_C_G	chr17	7676047	C	G	197	Chemotherapy	neoplasms	0.0382827	0.322239	0.671326	ENSG00000141510	TP53	FALSE	FALSE	FALSE	TRUE
chr17_7676047_C_G	chr17	7676047	C	G	200	Myeloproliferative disease	neoplasms	0.0874854	0.573955	0.617789	ENSG00000141510	TP53	FALSE	FALSE	FALSE	TRUE
chr17_7676047_C_G	chr17	7676047	C	G	202.2	Non-Hodgkins lymphoma	neoplasms	0.0828769	0.394423	0.643568	ENSG00000141510	TP53	FALSE	FALSE	FALSE	TRUE
chr17_7676047_C_G	chr17	7676047	C	G	204.12	Lymphoid leukemia, chronic	neoplasms	1.20174	1.322	0.272114	ENSG00000141510	TP53	FALSE	FALSE	FALSE	TRUE
chr17_7676047_C_G	chr17	7676047	C	G	204.21	Myeloid leukemia, acute	neoplasms	0.0997438	0.642067	0.61428	ENSG00000141510	TP53	FALSE	FALSE	FALSE	TRUE
chr17_7676047_C_G	chr17	7676047	C	G	204	Leukemia	neoplasms	0.216454	0.458205	0.573074	ENSG00000141510	TP53	FALSE	FALSE	FALSE	TRUE
chr17_7676047_C_G	chr17	7676047	C	G	244.4	Hypothyroidism NOS	endocrine/metabolic	0.0417835	0.323631	0.668649	ENSG00000141510	TP53	FALSE	FALSE	FALSE	TRUE
chr17_7676047_C_G	chr17	7676047	C	G	250.1	Type 1 diabetes	endocrine/metabolic	0.0901736	0.399519	0.639519	ENSG00000141510	TP53	FALSE	FALSE	FALSE	TRUE
chr17_7676047_C_G	chr17	7676047	C	G	272.1	Hyperlipidemia	endocrine/metabolic	0.224132	0.357148	0.533213	ENSG00000141510	TP53	FALSE	FALSE	FALSE	TRUE
chr17_7676047_C_G	chr17	7676047	C	G	250.2	Type 2 diabetes	endocrine/metabolic	0.0743733	0.308319	0.642331	ENSG00000141510	TP53	FALSE	FALSE	FALSE	TRUE
chr17_7676047_C_G	chr17	7676047	C	G	278.1	Obesity	endocrine/metabolic	-0.0817493	0.360032	0.705395	ENSG00000141510	TP53	FALSE	FALSE	FALSE	TRUE
chr17_7676047_C_G	chr17	7676047	C	G	290	Delirium dementia and amnestic and other cognitive disorders	mental disorders	0.00667254	0.358949	0.693067	ENSG00000141510	TP53	FALSE	FALSE	FALSE	TRUE
chr17_7676047_C_G	chr17	7676047	C	G	318	Tobacco use disorder	mental disorders	0.1343	0.345828	0.602445	ENSG00000141510	TP53	FALSE	FALSE	FALSE	TRUE
chr17_7676047_C_G	chr17	7676047	C	G	366	Cataract	sense organs	0.169685	0.320897	0.565188	ENSG00000141510	TP53	FALSE	FALSE	FALSE	TRUE
chr17_7676047_C_G	chr17	7676047	C	G	401.1	Essential hypertension	circulatory system	0.0802931	0.244592	0.625853	ENSG00000141510	TP53	FALSE	FALSE	FALSE	TRUE
chr17_7676047_C_G	chr17	7676047	C	G	411.4	Coronary atherosclerosis	circulatory system	0.0937736	0.31723	0.628093	ENSG00000141510	TP53	FALSE	FALSE	FALSE	TRUE
chr17_7676047_C_G	chr17	7676047	C	G	427.2	Atrial fibrillation and flutter	circulatory system	0.247628	0.430358	0.544366	ENSG00000141510	TP53	FALSE	FALSE	FALSE	TRUE
chr17_7676047_C_G	chr17	7676047	C	G	495	Asthma	respiratory	0.0398968	0.29551	0.669862	ENSG00000141510	TP53	FALSE	FALSE	FALSE	TRUE
chr17_7676047_C_G	chr17	7676047	C	G	555.2	Ulcerative colitis	digestive	0.210273	0.46079	0.572442	ENSG00000141510	TP53	FALSE	FALSE	FALSE	TRUE
chr17_7676047_C_G	chr17	7676047	C	G	557.1	Celiac disease	digestive	0.0784627	0.391687	0.646087	ENSG00000141510	TP53	FALSE	FALSE	FALSE	TRUE
chr17_7676047_C_G	chr17	7676047	C	G	585.3	Chronic renal failure [CKD]	genitourinary	0.0353337	0.36883	0.639351	ENSG00000141510	TP53	FALSE	FALSE	FALSE	TRUE
chr17_7676047_C_G	chr17	7676047	C	G	571.5	Other chronic nonalcoholic liver disease	digestive	0.178395	0.416678	0.587723	ENSG00000141510	TP53	FALSE	FALSE	FALSE	TRUE
chr17_7676047_C_G	chr17	7676047	C	G	714.1	Rheumatoid arthritis	musculoskeletal	0.0636361	0.382409	0.654834	ENSG00000141510	TP53	FALSE	FALSE	FALSE	TRUE
chr17_31214479_G_C	chr17	31214479	G	C	153	Colorectal cancer	neoplasms	-0.463208	0.540096	0.257898	ENSG00000196712	NF1	FALSE	FALSE	FALSE	TRUE
chr17_31214479_G_C	chr17	31214479	G	C	165.1	Cancer of bronchus; lung	neoplasms	-0.45388	0.540391	0.267762	ENSG00000196712	NF1	FALSE	FALSE	FALSE	TRUE
chr17_31214479_G_C	chr17	31214479	G	C	172.2	Other non-epithelial cancer of skin	neoplasms	-0.480212	0.517232	0.250207	ENSG00000196712	NF1	FALSE	FALSE	FALSE	TRUE
chr17_31214479_G_C	chr17	31214479	G	C	174.1	Breast cancer [female]	neoplasms	-0.474107	0.522723	0.254543	ENSG00000196712	NF1	FALSE	FALSE	FALSE	TRUE
chr17_31214479_G_C	chr17	31214479	G	C	185	Cancer of prostate	neoplasms	-0.47043	0.527121	0.257382	ENSG00000196712	NF1	FALSE	FALSE	FALSE	TRUE
chr17_31214479_G_C	chr17	31214479	G	C	195	Cancer, suspected or other	neoplasms	-0.343328	0.475579	0.306601	ENSG00000196712	NF1	FALSE	FALSE	FALSE	TRUE
chr17_31214479_G_C	chr17	31214479	G	C	189.11	Malignant neoplasm of kidney, except pelvis	neoplasms	-0.451036	0.542516	0.26992	ENSG00000196712	NF1	FALSE	FALSE	FALSE	TRUE
chr17_31214479_G_C	chr17	31214479	G	C	197	Chemotherapy	neoplasms	-0.474145	0.519941	0.25376	ENSG00000196712	NF1	FALSE	FALSE	FALSE	TRUE
chr17_31214479_G_C	chr17	31214479	G	C	200	Myeloproliferative disease	neoplasms	-0.458485	0.659907	0.25527	ENSG00000196712	NF1	FALSE	FALSE	FALSE	TRUE
chr17_31214479_G_C	chr17	31214479	G	C	202.2	Non-Hodgkins lymphoma	neoplasms	-0.451211	0.542271	0.269786	ENSG00000196712	NF1	FALSE	FALSE	FALSE	TRUE
chr17_31214479_G_C	chr17	31214479	G	C	204.12	Lymphoid leukemia, chronic	neoplasms	-0.449659	0.551153	0.270601	ENSG00000196712	NF1	FALSE	FALSE	FALSE	TRUE
chr17_31214479_G_C	chr17	31214479	G	C	204.21	Myeloid leukemia, acute	neoplasms	-0.451235	0.739731	0.258982	ENSG00000196712	NF1	FALSE	FALSE	FALSE	TRUE
chr17_31214479_G_C	chr17	31214479	G	C	204	Leukemia	neoplasms	-0.454031	0.53894	0.267764	ENSG00000196712	NF1	FALSE	FALSE	FALSE	TRUE
chr17_31214479_G_C	chr17	31214479	G	C	244.4	Hypothyroidism NOS	endocrine/metabolic	-0.480315	0.518421	0.250497	ENSG00000196712	NF1	FALSE	FALSE	FALSE	TRUE
chr17_31214479_G_C	chr17	31214479	G	C	250.1	Type 1 diabetes	endocrine/metabolic	-0.453468	0.539597	0.268168	ENSG00000196712	NF1	FALSE	FALSE	FALSE	TRUE
chr17_31214479_G_C	chr17	31214479	G	C	272.1	Hyperlipidemia	endocrine/metabolic	-0.537321	0.505941	0.221287	ENSG00000196712	NF1	FALSE	FALSE	FALSE	TRUE
chr17_31214479_G_C	chr17	31214479	G	C	250.2	Type 2 diabetes	endocrine/metabolic	-0.495582	0.510664	0.241223	ENSG00000196712	NF1	FALSE	FALSE	FALSE	TRUE
chr17_31214479_G_C	chr17	31214479	G	C	278.1	Obesity	endocrine/metabolic	-0.495149	0.509356	0.241026	ENSG00000196712	NF1	FALSE	FALSE	FALSE	TRUE
chr17_31214479_G_C	chr17	31214479	G	C	290	Delirium dementia and amnestic and other cognitive disorders	mental disorders	-0.301426	0.504247	0.333185	ENSG00000196712	NF1	FALSE	FALSE	FALSE	TRUE
chr17_31214479_G_C	chr17	31214479	G	C	318	Tobacco use disorder	mental disorders	-0.477999	0.520717	0.252206	ENSG00000196712	NF1	FALSE	FALSE	FALSE	TRUE
chr17_31214479_G_C	chr17	31214479	G	C	366	Cataract	sense organs	-0.38107	0.459859	0.282592	ENSG00000196712	NF1	FALSE	FALSE	FALSE	TRUE
chr17_31214479_G_C	chr17	31214479	G	C	401.1	Essential hypertension	circulatory system	-0.537468	0.481752	0.213493	ENSG00000196712	NF1	FALSE	FALSE	FALSE	TRUE
chr17_31214479_G_C	chr17	31214479	G	C	411.4	Coronary atherosclerosis	circulatory system	-0.490424	0.513239	0.244355	ENSG00000196712	NF1	FALSE	FALSE	FALSE	TRUE
chr17_31214479_G_C	chr17	31214479	G	C	427.2	Atrial fibrillation and flutter	circulatory system	-0.471045	0.522996	0.25602	ENSG00000196712	NF1	FALSE	FALSE	FALSE	TRUE
chr17_31214479_G_C	chr17	31214479	G	C	495	Asthma	respiratory	-0.506412	0.505923	0.234843	ENSG00000196712	NF1	FALSE	FALSE	FALSE	TRUE
chr17_31214479_G_C	chr17	31214479	G	C	555.2	Ulcerative colitis	digestive	-0.455178	0.545795	0.265421	ENSG00000196712	NF1	FALSE	FALSE	FALSE	TRUE
chr17_31214479_G_C	chr17	31214479	G	C	557.1	Celiac disease	digestive	-0.450486	0.543187	0.270315	ENSG00000196712	NF1	FALSE	FALSE	FALSE	TRUE
chr17_31214479_G_C	chr17	31214479	G	C	585.3	Chronic renal failure [CKD]	genitourinary	-0.466106	0.527177	0.236375	ENSG00000196712	NF1	FALSE	FALSE	FALSE	TRUE
chr17_31214479_G_C	chr17	31214479	G	C	571.5	Other chronic nonalcoholic liver disease	digestive	-0.456905	0.535747	0.265715	ENSG00000196712	NF1	FALSE	FALSE	FALSE	TRUE
chr17_31214479_G_C	chr17	31214479	G	C	714.1	Rheumatoid arthritis	musculoskeletal	-0.458422	0.534227	0.264663	ENSG00000196712	NF1	FALSE	FALSE	FALSE	TRUE
chr17_42322464_T_A	chr17	42322464	T	A	153	Colorectal cancer	neoplasms	-6.31728e-05	0.970305	0.490521	ENSG00000168610	STAT3	FALSE	FALSE	FALSE	TRUE
chr17_42322464_T_A	chr17	42322464	T	A	165.1	Cancer of bronchus; lung	neoplasms	0.0928747	1.02585	0.454527	ENSG00000168610	STAT3	FALSE	FALSE	FALSE	TRUE
chr17_42322464_T_A	chr17	42322464	T	A	172.2	Other non-epithelial cancer of skin	neoplasms	-0.251946	0.831419	0.400239	ENSG00000168610	STAT3	FALSE	FALSE	FALSE	TRUE
chr17_42322464_T_A	chr17	42322464	T	A	174.1	Breast cancer [female]	neoplasms	-0.124602	0.91376	0.467747	ENSG00000168610	STAT3	FALSE	FALSE	FALSE	TRUE
chr17_42322464_T_A	chr17	42322464	T	A	185	Cancer of prostate	neoplasms	0.607768	0.89761	0.249679	ENSG00000168610	STAT3	FALSE	FALSE	FALSE	TRUE
chr17_42322464_T_A	chr17	42322464	T	A	195	Cancer, suspected or other	neoplasms	-0.395409	0.760234	0.316653	ENSG00000168610	STAT3	FALSE	FALSE	FALSE	TRUE
chr17_42322464_T_A	chr17	42322464	T	A	189.11	Malignant neoplasm of kidney, except pelvis	neoplasms	0.17003	1.07263	0.427934	ENSG00000168610	STAT3	FALSE	FALSE	FALSE	TRUE
chr17_42322464_T_A	chr17	42322464	T	A	197	Chemotherapy	neoplasms	-0.227714	0.84472	0.413607	ENSG00000168610	STAT3	FALSE	FALSE	FALSE	TRUE
chr17_42322464_T_A	chr17	42322464	T	A	200	Myeloproliferative disease	neoplasms	0.197916	1.09195	0.418698	ENSG00000168610	STAT3	FALSE	FALSE	FALSE	TRUE
chr17_42322464_T_A	chr17	42322464	T	A	202.2	Non-Hodgkins lymphoma	neoplasms	0.143284	1.05586	0.436823	ENSG00000168610	STAT3	FALSE	FALSE	FALSE	TRUE
chr17_42322464_T_A	chr17	42322464	T	A	204.12	Lymphoid leukemia, chronic	neoplasms	2.0979	0.919153	0.00684842	ENSG00000168610	STAT3	FALSE	FALSE	FALSE	TRUE
chr17_42322464_T_A	chr17	42322464	T	A	204.21	Myeloid leukemia, acute	neoplasms	0.210504	1.10035	0.414836	ENSG00000168610	STAT3	FALSE	FALSE	FALSE	TRUE
chr17_42322464_T_A	chr17	42322464	T	A	204	Leukemia	neoplasms	2.07114	0.796845	0.014086	ENSG00000168610	STAT3	FALSE	FALSE	FALSE	TRUE
chr17_42322464_T_A	chr17	42322464	T	A	244.4	Hypothyroidism NOS	endocrine/metabolic	0.927019	0.841251	0.133079	ENSG00000168610	STAT3	FALSE	FALSE	FALSE	TRUE
chr17_42322464_T_A	chr17	42322464	T	A	250.1	Type 1 diabetes	endocrine/metabolic	0.109033	1.0349	0.448714	ENSG00000168610	STAT3	FALSE	FALSE	FALSE	TRUE
chr17_42322464_T_A	chr17	42322464	T	A	272.1	Hyperlipidemia	endocrine/metabolic	0.0314621	0.614548	0.480431	ENSG00000168610	STAT3	FALSE	FALSE	FALSE	TRUE
chr17_42322464_T_A	chr17	42322464	T	A	250.2	Type 2 diabetes	endocrine/metabolic	0.718822	0.770089	0.176914	ENSG00000168610	STAT3	FALSE	FALSE	FALSE	TRUE
chr17_42322464_T_A	chr17	42322464	T	A	278.1	Obesity	endocrine/metabolic	0.163059	0.745311	0.413069	ENSG00000168610	STAT3	FALSE	FALSE	FALSE	TRUE
chr17_42322464_T_A	chr17	42322464	T	A	290	Delirium dementia and amnestic and other cognitive disorders	mental disorders	0.564451	0.877755	0.261007	ENSG00000168610	STAT3	FALSE	FALSE	FALSE	TRUE
chr17_42322464_T_A	chr17	42322464	T	A	318	Tobacco use disorder	mental disorders	-0.36371	0.807088	0.34333	ENSG00000168610	STAT3	FALSE	FALSE	FALSE	TRUE
chr17_42322464_T_A	chr17	42322464	T	A	366	Cataract	sense organs	-0.0714077	0.679575	0.472839	ENSG00000168610	STAT3	FALSE	FALSE	FALSE	TRUE
chr17_42322464_T_A	chr17	42322464	T	A	401.1	Essential hypertension	circulatory system	-0.49259	0.571169	0.202761	ENSG00000168610	STAT3	FALSE	FALSE	FALSE	TRUE
chr17_42322464_T_A	chr17	42322464	T	A	411.4	Coronary atherosclerosis	circulatory system	0.0897694	0.72821	0.449874	ENSG00000168610	STAT3	FALSE	FALSE	FALSE	TRUE
chr17_42322464_T_A	chr17	42322464	T	A	427.2	Atrial fibrillation and flutter	circulatory system	0.579116	0.884072	0.257011	ENSG00000168610	STAT3	FALSE	FALSE	FALSE	TRUE
chr17_42322464_T_A	chr17	42322464	T	A	495	Asthma	respiratory	0.104273	0.726713	0.442141	ENSG00000168610	STAT3	FALSE	FALSE	FALSE	TRUE
chr17_42322464_T_A	chr17	42322464	T	A	555.2	Ulcerative colitis	digestive	0.0852926	1.02098	0.45726	ENSG00000168610	STAT3	FALSE	FALSE	FALSE	TRUE
chr17_42322464_T_A	chr17	42322464	T	A	557.1	Celiac disease	digestive	0.110538	1.03642	0.448187	ENSG00000168610	STAT3	FALSE	FALSE	FALSE	TRUE
chr17_42322464_T_A	chr17	42322464	T	A	585.3	Chronic renal failure [CKD]	genitourinary	0.729239	0.945524	0.218693	ENSG00000168610	STAT3	FALSE	FALSE	FALSE	TRUE
chr17_42322464_T_A	chr17	42322464	T	A	571.5	Other chronic nonalcoholic liver disease	digestive	-0.000572602	0.969963	0.49082	ENSG00000168610	STAT3	FALSE	FALSE	FALSE	TRUE
chr17_42322464_T_A	chr17	42322464	T	A	714.1	Rheumatoid arthritis	musculoskeletal	0.0206084	0.98298	0.482167	ENSG00000168610	STAT3	FALSE	FALSE	FALSE	TRUE
chr17_60663106_C_T	chr17	60663106	C	T	153	Colorectal cancer	neoplasms	0.836114	0.884162	0.161937	ENSG00000170836	PPM1D	FALSE	FALSE	FALSE	TRUE
chr17_60663106_C_T	chr17	60663106	C	T	165.1	Cancer of bronchus; lung	neoplasms	0.239606	0.952803	0.377514	ENSG00000170836	PPM1D	FALSE	FALSE	FALSE	TRUE
chr17_60663106_C_T	chr17	60663106	C	T	172.2	Other non-epithelial cancer of skin	neoplasms	1.11689	0.556256	0.0217069	ENSG00000170836	PPM1D	FALSE	FALSE	FALSE	TRUE
chr17_60663106_C_T	chr17	60663106	C	T	174.1	Breast cancer [female]	neoplasms	-0.00983273	0.856144	0.483076	ENSG00000170836	PPM1D	FALSE	FALSE	FALSE	TRUE
chr17_60663106_C_T	chr17	60663106	C	T	185	Cancer of prostate	neoplasms	-0.0247866	0.848483	0.490523	ENSG00000170836	PPM1D	FALSE	FALSE	FALSE	TRUE
chr17_60663106_C_T	chr17	60663106	C	T	195	Cancer, suspected or other	neoplasms	0.0263638	0.661906	0.473157	ENSG00000170836	PPM1D	FALSE	FALSE	FALSE	TRUE
chr17_60663106_C_T	chr17	60663106	C	T	189.11	Malignant neoplasm of kidney, except pelvis	neoplasms	0.315045	0.986852	0.351477	ENSG00000170836	PPM1D	FALSE	FALSE	FALSE	TRUE
chr17_60663106_C_T	chr17	60663106	C	T	197	Chemotherapy	neoplasms	0.491233	0.776611	0.25517	ENSG00000170836	PPM1D	FALSE	FALSE	FALSE	TRUE
chr17_60663106_C_T	chr17	60663106	C	T	200	Myeloproliferative disease	neoplasms	1.79516	0.780894	0.00703023	ENSG00000170836	PPM1D	FALSE	FALSE	FALSE	TRUE
chr17_60663106_C_T	chr17	60663106	C	T	202.2	Non-Hodgkins lymphoma	neoplasms	0.338835	0.997582	0.343773	ENSG00000170836	PPM1D	FALSE	FALSE	FALSE	TRUE
chr17_60663106_C_T	chr17	60663106	C	T	204.12	Lymphoid leukemia, chronic	neoplasms	0.429883	1.0414	0.316545	ENSG00000170836	PPM1D	FALSE	FALSE	FALSE	TRUE
chr17_60663106_C_T	chr17	60663106	C	T	204.21	Myeloid leukemia, acute	neoplasms	2.16715	0.854341	0.00138467	ENSG00000170836	PPM1D	FALSE	FALSE	FALSE	TRUE
chr17_60663106_C_T	chr17	60663106	C	T	204	Leukemia	neoplasms	1.46315	0.726925	0.0171553	ENSG00000170836	PPM1D	FALSE	FALSE	FALSE	TRUE
chr17_60663106_C_T	chr17	60663106	C	T	244.4	Hypothyroidism NOS	endocrine/metabolic	-0.158102	0.794553	0.44168	ENSG00000170836	PPM1D	FALSE	FALSE	FALSE	TRUE
chr17_60663106_C_T	chr17	60663106	C	T	250.1	Type 1 diabetes	endocrine/metabolic	0.305199	0.981978	0.354708	ENSG00000170836	PPM1D	FALSE	FALSE	FALSE	TRUE
chr17_60663106_C_T	chr17	60663106	C	T	272.1	Hyperlipidemia	endocrine/metabolic	0.318936	0.568325	0.284091	ENSG00000170836	PPM1D	FALSE	FALSE	FALSE	TRUE
chr17_60663106_C_T	chr17	60663106	C	T	250.2	Type 2 diabetes	endocrine/metabolic	0.464842	0.65454	0.234729	ENSG00000170836	PPM1D	FALSE	FALSE	FALSE	TRUE
chr17_60663106_C_T	chr17	60663106	C	T	278.1	Obesity	endocrine/metabolic	0.814824	0.731106	0.127658	ENSG00000170836	PPM1D	FALSE	FALSE	FALSE	TRUE
chr17_60663106_C_T	chr17	60663106	C	T	290	Delirium dementia and amnestic and other cognitive disorders	mental disorders	1.83955	0.570093	0.00307326	ENSG00000170836	PPM1D	FALSE	FALSE	FALSE	TRUE
chr17_60663106_C_T	chr17	60663106	C	T	318	Tobacco use disorder	mental disorders	-0.273552	0.760128	0.376237	ENSG00000170836	PPM1D	FALSE	FALSE	FALSE	TRUE
chr17_60663106_C_T	chr17	60663106	C	T	366	Cataract	sense organs	0.271564	0.616594	0.324192	ENSG00000170836	PPM1D	FALSE	FALSE	FALSE	TRUE
chr17_60663106_C_T	chr17	60663106	C	T	401.1	Essential hypertension	circulatory system	0.049023	0.493574	0.456238	ENSG00000170836	PPM1D	FALSE	FALSE	FALSE	TRUE
chr17_60663106_C_T	chr17	60663106	C	T	411.4	Coronary atherosclerosis	circulatory system	0.101251	0.683007	0.429931	ENSG00000170836	PPM1D	FALSE	FALSE	FALSE	TRUE
chr17_60663106_C_T	chr17	60663106	C	T	427.2	Atrial fibrillation and flutter	circulatory system	0.551598	0.794389	0.235507	ENSG00000170836	PPM1D	FALSE	FALSE	FALSE	TRUE
chr17_60663106_C_T	chr17	60663106	C	T	495	Asthma	respiratory	0.10061	0.682617	0.430278	ENSG00000170836	PPM1D	FALSE	FALSE	FALSE	TRUE
chr17_60663106_C_T	chr17	60663106	C	T	555.2	Ulcerative colitis	digestive	0.290145	0.974936	0.359755	ENSG00000170836	PPM1D	FALSE	FALSE	FALSE	TRUE
chr17_60663106_C_T	chr17	60663106	C	T	557.1	Celiac disease	digestive	0.307813	0.984004	0.353891	ENSG00000170836	PPM1D	FALSE	FALSE	FALSE	TRUE
chr17_60663106_C_T	chr17	60663106	C	T	585.3	Chronic renal failure [CKD]	genitourinary	0.148753	0.911809	0.412441	ENSG00000170836	PPM1D	FALSE	FALSE	FALSE	TRUE
chr17_60663106_C_T	chr17	60663106	C	T	571.5	Other chronic nonalcoholic liver disease	digestive	0.0963718	0.890721	0.434507	ENSG00000170836	PPM1D	FALSE	FALSE	FALSE	TRUE
chr17_60663106_C_T	chr17	60663106	C	T	714.1	Rheumatoid arthritis	musculoskeletal	1.05051	0.969951	0.124339	ENSG00000170836	PPM1D	FALSE	FALSE	FALSE	TRUE
chr17_60663168_C_A	chr17	60663168	C	A	153	Colorectal cancer	neoplasms	0.570597	0.822742	0.222288	ENSG00000170836	PPM1D	FALSE	FALSE	FALSE	TRUE
chr17_60663168_C_A	chr17	60663168	C	A	165.1	Cancer of bronchus; lung	neoplasms	2.04428	0.618174	0.000133107	ENSG00000170836	PPM1D	FALSE	FALSE	FALSE	TRUE
chr17_60663168_C_A	chr17	60663168	C	A	172.2	Other non-epithelial cancer of skin	neoplasms	0.256826	0.748886	0.33995	ENSG00000170836	PPM1D	FALSE	FALSE	FALSE	TRUE
chr17_60663168_C_A	chr17	60663168	C	A	174.1	Breast cancer [female]	neoplasms	0.420047	0.798377	0.274027	ENSG00000170836	PPM1D	FALSE	FALSE	FALSE	TRUE
chr17_60663168_C_A	chr17	60663168	C	A	185	Cancer of prostate	neoplasms	1.1412	0.693473	0.0474671	ENSG00000170836	PPM1D	FALSE	FALSE	FALSE	TRUE
chr17_60663168_C_A	chr17	60663168	C	A	195	Cancer, suspected or other	neoplasms	0.697245	0.617771	0.127273	ENSG00000170836	PPM1D	FALSE	FALSE	FALSE	TRUE
chr17_60663168_C_A	chr17	60663168	C	A	189.11	Malignant neoplasm of kidney, except pelvis	neoplasms	0.820463	0.887891	0.159108	ENSG00000170836	PPM1D	FALSE	FALSE	FALSE	TRUE
chr17_60663168_C_A	chr17	60663168	C	A	197	Chemotherapy	neoplasms	1.20684	0.702428	0.0399209	ENSG00000170836	PPM1D	FALSE	FALSE	FALSE	TRUE
chr17_60663168_C_A	chr17	60663168	C	A	200	Myeloproliferative disease	neoplasms	1.82007	0.670956	0.00164394	ENSG00000170836	PPM1D	FALSE	FALSE	FALSE	TRUE
chr17_60663168_C_A	chr17	60663168	C	A	202.2	Non-Hodgkins lymphoma	neoplasms	2.08526	0.635364	0.000129549	ENSG00000170836	PPM1D	FALSE	FALSE	FALSE	TRUE
chr17_60663168_C_A	chr17	60663168	C	A	204.12	Lymphoid leukemia, chronic	neoplasms	0.86443	0.900722	0.150132	ENSG00000170836	PPM1D	FALSE	FALSE	FALSE	TRUE
chr17_60663168_C_A	chr17	60663168	C	A	204.21	Myeloid leukemia, acute	neoplasms	0.904088	0.913005	0.142529	ENSG00000170836	PPM1D	FALSE	FALSE	FALSE	TRUE
chr17_60663168_C_A	chr17	60663168	C	A	204	Leukemia	neoplasms	0.736685	0.864943	0.177861	ENSG00000170836	PPM1D	FALSE	FALSE	FALSE	TRUE
chr17_60663168_C_A	chr17	60663168	C	A	244.4	Hypothyroidism NOS	endocrine/metabolic	1.3165	0.527107	0.00584773	ENSG00000170836	PPM1D	FALSE	FALSE	FALSE	TRUE
chr17_60663168_C_A	chr17	60663168	C	A	250.1	Type 1 diabetes	endocrine/metabolic	0.647317	0.842275	0.200541	ENSG00000170836	PPM1D	FALSE	FALSE	FALSE	TRUE
chr17_60663168_C_A	chr17	60663168	C	A	272.1	Hyperlipidemia	endocrine/metabolic	0.758623	0.53674	0.0793694	ENSG00000170836	PPM1D	FALSE	FALSE	FALSE	TRUE
chr17_60663168_C_A	chr17	60663168	C	A	250.2	Type 2 diabetes	endocrine/metabolic	0.514572	0.670349	0.211371	ENSG00000170836	PPM1D	FALSE	FALSE	FALSE	TRUE
chr17_60663168_C_A	chr17	60663168	C	A	278.1	Obesity	endocrine/metabolic	0.564749	0.677745	0.193461	ENSG00000170836	PPM1D	FALSE	FALSE	FALSE	TRUE
chr17_60663168_C_A	chr17	60663168	C	A	290	Delirium dementia and amnestic and other cognitive disorders	mental disorders	1.35719	0.738187	0.0282399	ENSG00000170836	PPM1D	FALSE	FALSE	FALSE	TRUE
chr17_60663168_C_A	chr17	60663168	C	A	318	Tobacco use disorder	mental disorders	0.397894	0.655571	0.259116	ENSG00000170836	PPM1D	FALSE	FALSE	FALSE	TRUE
chr17_60663168_C_A	chr17	60663168	C	A	366	Cataract	sense organs	0.397647	0.580303	0.238969	ENSG00000170836	PPM1D	FALSE	FALSE	FALSE	TRUE
chr17_60663168_C_A	chr17	60663168	C	A	401.1	Essential hypertension	circulatory system	0.831338	0.479957	0.0426821	ENSG00000170836	PPM1D	FALSE	FALSE	FALSE	TRUE
chr17_60663168_C_A	chr17	60663168	C	A	411.4	Coronary atherosclerosis	circulatory system	1.15153	0.499291	0.010577	ENSG00000170836	PPM1D	FALSE	FALSE	FALSE	TRUE
chr17_60663168_C_A	chr17	60663168	C	A	427.2	Atrial fibrillation and flutter	circulatory system	1.53769	0.506722	0.000939942	ENSG00000170836	PPM1D	FALSE	FALSE	FALSE	TRUE
chr17_60663168_C_A	chr17	60663168	C	A	495	Asthma	respiratory	0.721901	0.620536	0.120375	ENSG00000170836	PPM1D	FALSE	FALSE	FALSE	TRUE
chr17_60663168_C_A	chr17	60663168	C	A	555.2	Ulcerative colitis	digestive	0.713705	0.858933	0.183412	ENSG00000170836	PPM1D	FALSE	FALSE	FALSE	TRUE
chr17_60663168_C_A	chr17	60663168	C	A	557.1	Celiac disease	digestive	0.809316	0.884663	0.161463	ENSG00000170836	PPM1D	FALSE	FALSE	FALSE	TRUE
chr17_60663168_C_A	chr17	60663168	C	A	585.3	Chronic renal failure [CKD]	genitourinary	1.54879	0.567488	0.00242443	ENSG00000170836	PPM1D	FALSE	FALSE	FALSE	TRUE
chr17_60663168_C_A	chr17	60663168	C	A	571.5	Other chronic nonalcoholic liver disease	digestive	0.578472	0.824907	0.219974	ENSG00000170836	PPM1D	FALSE	FALSE	FALSE	TRUE
chr17_60663168_C_A	chr17	60663168	C	A	714.1	Rheumatoid arthritis	musculoskeletal	1.85317	0.601	0.000470484	ENSG00000170836	PPM1D	FALSE	FALSE	FALSE	TRUE
chr17_60663259_G_C	chr17	60663259	G	C	153	Colorectal cancer	neoplasms	-0.0378609	0.122102	0.707384	ENSG00000170836	PPM1D	FALSE	FALSE	FALSE	TRUE
chr17_60663259_G_C	chr17	60663259	G	C	165.1	Cancer of bronchus; lung	neoplasms	-0.033301	0.0912498	0.722416	ENSG00000170836	PPM1D	FALSE	FALSE	FALSE	TRUE
chr17_60663259_G_C	chr17	60663259	G	C	172.2	Other non-epithelial cancer of skin	neoplasms	-0.0311847	0.0844967	0.72625	ENSG00000170836	PPM1D	FALSE	FALSE	FALSE	TRUE
chr17_60663259_G_C	chr17	60663259	G	C	174.1	Breast cancer [female]	neoplasms	-0.0355821	0.0891983	0.717483	ENSG00000170836	PPM1D	FALSE	FALSE	FALSE	TRUE
chr17_60663259_G_C	chr17	60663259	G	C	185	Cancer of prostate	neoplasms	-0.032276	0.0869427	0.724531	ENSG00000170836	PPM1D	FALSE	FALSE	FALSE	TRUE
chr17_60663259_G_C	chr17	60663259	G	C	195	Cancer, suspected or other	neoplasms	-0.0357361	0.0872687	0.715528	ENSG00000170836	PPM1D	FALSE	FALSE	FALSE	TRUE
chr17_60663259_G_C	chr17	60663259	G	C	189.11	Malignant neoplasm of kidney, except pelvis	neoplasms	-0.0364663	0.0927803	0.717494	ENSG00000170836	PPM1D	FALSE	FALSE	FALSE	TRUE
chr17_60663259_G_C	chr17	60663259	G	C	197	Chemotherapy	neoplasms	-0.0332321	0.0860412	0.721771	ENSG00000170836	PPM1D	FALSE	FALSE	FALSE	TRUE
chr17_60663259_G_C	chr17	60663259	G	C	200	Myeloproliferative disease	neoplasms	0.0103787	0.371855	0.700896	ENSG00000170836	PPM1D	FALSE	FALSE	FALSE	TRUE
chr17_60663259_G_C	chr17	60663259	G	C	202.2	Non-Hodgkins lymphoma	neoplasms	-0.0344799	0.09023	0.720975	ENSG00000170836	PPM1D	FALSE	FALSE	FALSE	TRUE
chr17_60663259_G_C	chr17	60663259	G	C	204.12	Lymphoid leukemia, chronic	neoplasms	-0.0374738	0.126174	0.717331	ENSG00000170836	PPM1D	FALSE	FALSE	FALSE	TRUE
chr17_60663259_G_C	chr17	60663259	G	C	204.21	Myeloid leukemia, acute	neoplasms	-0.0830321	0.598132	0.672424	ENSG00000170836	PPM1D	FALSE	FALSE	FALSE	TRUE
chr17_60663259_G_C	chr17	60663259	G	C	204	Leukemia	neoplasms	-0.0369743	0.0932858	0.716505	ENSG00000170836	PPM1D	FALSE	FALSE	FALSE	TRUE
chr17_60663259_G_C	chr17	60663259	G	C	244.4	Hypothyroidism NOS	endocrine/metabolic	-0.0335043	0.086305	0.721206	ENSG00000170836	PPM1D	FALSE	FALSE	FALSE	TRUE
chr17_60663259_G_C	chr17	60663259	G	C	250.1	Type 1 diabetes	endocrine/metabolic	-0.0372022	0.0935241	0.716065	ENSG00000170836	PPM1D	FALSE	FALSE	FALSE	TRUE
chr17_60663259_G_C	chr17	60663259	G	C	272.1	Hyperlipidemia	endocrine/metabolic	-0.0417175	0.0953502	0.703657	ENSG00000170836	PPM1D	FALSE	FALSE	FALSE	TRUE
chr17_60663259_G_C	chr17	60663259	G	C	250.2	Type 2 diabetes	endocrine/metabolic	-0.0303111	0.0828963	0.72776	ENSG00000170836	PPM1D	FALSE	FALSE	FALSE	TRUE
chr17_60663259_G_C	chr17	60663259	G	C	278.1	Obesity	endocrine/metabolic	-0.0328842	0.0848602	0.721976	ENSG00000170836	PPM1D	FALSE	FALSE	FALSE	TRUE
chr17_60663259_G_C	chr17	60663259	G	C	290	Delirium dementia and amnestic and other cognitive disorders	mental disorders	-0.0356423	0.0896975	0.717665	ENSG00000170836	PPM1D	FALSE	FALSE	FALSE	TRUE
chr17_60663259_G_C	chr17	60663259	G	C	318	Tobacco use disorder	mental disorders	-0.0360874	0.0887078	0.715669	ENSG00000170836	PPM1D	FALSE	FALSE	FALSE	TRUE
chr17_60663259_G_C	chr17	60663259	G	C	366	Cataract	sense organs	-0.0375811	0.0884704	0.71069	ENSG00000170836	PPM1D	FALSE	FALSE	FALSE	TRUE
chr17_60663259_G_C	chr17	60663259	G	C	401.1	Essential hypertension	circulatory system	-0.0404914	0.0908703	0.702658	ENSG00000170836	PPM1D	FALSE	FALSE	FALSE	TRUE
chr17_60663259_G_C	chr17	60663259	G	C	411.4	Coronary atherosclerosis	circulatory system	-0.0372575	0.0896085	0.712878	ENSG00000170836	PPM1D	FALSE	FALSE	FALSE	TRUE
chr17_60663259_G_C	chr17	60663259	G	C	427.2	Atrial fibrillation and flutter	circulatory system	-0.0340974	0.0872524	0.720214	ENSG00000170836	PPM1D	FALSE	FALSE	FALSE	TRUE
chr17_60663259_G_C	chr17	60663259	G	C	495	Asthma	respiratory	-0.0320295	0.0835387	0.723502	ENSG00000170836	PPM1D	FALSE	FALSE	FALSE	TRUE
chr17_60663259_G_C	chr17	60663259	G	C	555.2	Ulcerative colitis	digestive	-0.0481216	0.162497	0.704177	ENSG00000170836	PPM1D	FALSE	FALSE	FALSE	TRUE
chr17_60663259_G_C	chr17	60663259	G	C	557.1	Celiac disease	digestive	-0.0365796	0.0928891	0.717272	ENSG00000170836	PPM1D	FALSE	FALSE	FALSE	TRUE
chr17_60663259_G_C	chr17	60663259	G	C	585.3	Chronic renal failure [CKD]	genitourinary	-0.0399291	0.0990528	0.60007	ENSG00000170836	PPM1D	FALSE	FALSE	FALSE	TRUE
chr17_60663259_G_C	chr17	60663259	G	C	571.5	Other chronic nonalcoholic liver disease	digestive	-0.0362407	0.0917049	0.717402	ENSG00000170836	PPM1D	FALSE	FALSE	FALSE	TRUE
chr17_60663259_G_C	chr17	60663259	G	C	714.1	Rheumatoid arthritis	musculoskeletal	-0.0331042	0.0885469	0.723443	ENSG00000170836	PPM1D	FALSE	FALSE	FALSE	TRUE
chr17_60663267_A_G	chr17	60663267	A	G	153	Colorectal cancer	neoplasms	0.0698615	0.473249	0.578101	ENSG00000170836	PPM1D	FALSE	FALSE	FALSE	TRUE
chr17_60663267_A_G	chr17	60663267	A	G	165.1	Cancer of bronchus; lung	neoplasms	0.0790994	0.453575	0.581965	ENSG00000170836	PPM1D	FALSE	FALSE	FALSE	TRUE
chr17_60663267_A_G	chr17	60663267	A	G	172.2	Other non-epithelial cancer of skin	neoplasms	0.294811	0.49265	0.462382	ENSG00000170836	PPM1D	FALSE	FALSE	FALSE	TRUE
chr17_60663267_A_G	chr17	60663267	A	G	174.1	Breast cancer [female]	neoplasms	0.321205	0.519379	0.454547	ENSG00000170836	PPM1D	FALSE	FALSE	FALSE	TRUE
chr17_60663267_A_G	chr17	60663267	A	G	185	Cancer of prostate	neoplasms	0.0737062	0.450028	0.585449	ENSG00000170836	PPM1D	FALSE	FALSE	FALSE	TRUE
chr17_60663267_A_G	chr17	60663267	A	G	195	Cancer, suspected or other	neoplasms	0.288329	0.45551	0.45416	ENSG00000170836	PPM1D	FALSE	FALSE	FALSE	TRUE
chr17_60663267_A_G	chr17	60663267	A	G	189.11	Malignant neoplasm of kidney, except pelvis	neoplasms	0.123471	0.47901	0.558796	ENSG00000170836	PPM1D	FALSE	FALSE	FALSE	TRUE
chr17_60663267_A_G	chr17	60663267	A	G	197	Chemotherapy	neoplasms	0.263496	0.463712	0.473291	ENSG00000170836	PPM1D	FALSE	FALSE	FALSE	TRUE
chr17_60663267_A_G	chr17	60663267	A	G	200	Myeloproliferative disease	neoplasms	0.104401	0.708074	0.535915	ENSG00000170836	PPM1D	FALSE	FALSE	FALSE	TRUE
chr17_60663267_A_G	chr17	60663267	A	G	202.2	Non-Hodgkins lymphoma	neoplasms	0.116322	0.474044	0.562354	ENSG00000170836	PPM1D	FALSE	FALSE	FALSE	TRUE
chr17_60663267_A_G	chr17	60663267	A	G	204.12	Lymphoid leukemia, chronic	neoplasms	0.126916	0.49392	0.556175	ENSG00000170836	PPM1D	FALSE	FALSE	FALSE	TRUE
chr17_60663267_A_G	chr17	60663267	A	G	204.21	Myeloid leukemia, acute	neoplasms	0.131608	0.885413	0.52703	ENSG00000170836	PPM1D	FALSE	FALSE	FALSE	TRUE
chr17_60663267_A_G	chr17	60663267	A	G	204	Leukemia	neoplasms	0.10604	0.46716	0.567624	ENSG00000170836	PPM1D	FALSE	FALSE	FALSE	TRUE
chr17_60663267_A_G	chr17	60663267	A	G	244.4	Hypothyroidism NOS	endocrine/metabolic	-0.0109163	0.421249	0.640362	ENSG00000170836	PPM1D	FALSE	FALSE	FALSE	TRUE
chr17_60663267_A_G	chr17	60663267	A	G	250.1	Type 1 diabetes	endocrine/metabolic	0.482351	0.624003	0.40368	ENSG00000170836	PPM1D	FALSE	FALSE	FALSE	TRUE
chr17_60663267_A_G	chr17	60663267	A	G	272.1	Hyperlipidemia	endocrine/metabolic	0.069369	0.350152	0.584362	ENSG00000170836	PPM1D	FALSE	FALSE	FALSE	TRUE
chr17_60663267_A_G	chr17	60663267	A	G	250.2	Type 2 diabetes	endocrine/metabolic	0.344971	0.510162	0.437529	ENSG00000170836	PPM1D	FALSE	FALSE	FALSE	TRUE
chr17_60663267_A_G	chr17	60663267	A	G	278.1	Obesity	endocrine/metabolic	0.0674589	0.382024	0.587484	ENSG00000170836	PPM1D	FALSE	FALSE	FALSE	TRUE
chr17_60663267_A_G	chr17	60663267	A	G	290	Delirium dementia and amnestic and other cognitive disorders	mental disorders	0.0291929	0.428957	0.613067	ENSG00000170836	PPM1D	FALSE	FALSE	FALSE	TRUE
chr17_60663267_A_G	chr17	60663267	A	G	318	Tobacco use disorder	mental disorders	-0.043421	0.416383	0.664236	ENSG00000170836	PPM1D	FALSE	FALSE	FALSE	TRUE
chr17_60663267_A_G	chr17	60663267	A	G	366	Cataract	sense organs	0.0946041	0.356584	0.565431	ENSG00000170836	PPM1D	FALSE	FALSE	FALSE	TRUE
chr17_60663267_A_G	chr17	60663267	A	G	401.1	Essential hypertension	circulatory system	0.233105	0.365496	0.458385	ENSG00000170836	PPM1D	FALSE	FALSE	FALSE	TRUE
chr17_60663267_A_G	chr17	60663267	A	G	411.4	Coronary atherosclerosis	circulatory system	0.249409	0.452219	0.478973	ENSG00000170836	PPM1D	FALSE	FALSE	FALSE	TRUE
chr17_60663267_A_G	chr17	60663267	A	G	427.2	Atrial fibrillation and flutter	circulatory system	0.158483	0.427445	0.531898	ENSG00000170836	PPM1D	FALSE	FALSE	FALSE	TRUE
chr17_60663267_A_G	chr17	60663267	A	G	495	Asthma	respiratory	0.0394289	0.374689	0.607703	ENSG00000170836	PPM1D	FALSE	FALSE	FALSE	TRUE
chr17_60663267_A_G	chr17	60663267	A	G	555.2	Ulcerative colitis	digestive	0.0957706	0.478334	0.568772	ENSG00000170836	PPM1D	FALSE	FALSE	FALSE	TRUE
chr17_60663267_A_G	chr17	60663267	A	G	557.1	Celiac disease	digestive	0.111426	0.470763	0.564842	ENSG00000170836	PPM1D	FALSE	FALSE	FALSE	TRUE
chr17_60663267_A_G	chr17	60663267	A	G	585.3	Chronic renal failure [CKD]	genitourinary	0.0620582	0.443374	0.545063	ENSG00000170836	PPM1D	FALSE	FALSE	FALSE	TRUE
chr17_60663267_A_G	chr17	60663267	A	G	571.5	Other chronic nonalcoholic liver disease	digestive	0.0800355	0.451709	0.581818	ENSG00000170836	PPM1D	FALSE	FALSE	FALSE	TRUE
chr17_60663267_A_G	chr17	60663267	A	G	714.1	Rheumatoid arthritis	musculoskeletal	0.0903226	0.457514	0.576056	ENSG00000170836	PPM1D	FALSE	FALSE	FALSE	TRUE
chr17_60663284_C_T	chr17	60663284	C	T	153	Colorectal cancer	neoplasms	-0.408102	0.436741	0.223354	ENSG00000170836	PPM1D	FALSE	FALSE	FALSE	TRUE
chr17_60663284_C_T	chr17	60663284	C	T	165.1	Cancer of bronchus; lung	neoplasms	-0.398563	0.43504	0.232668	ENSG00000170836	PPM1D	FALSE	FALSE	FALSE	TRUE
chr17_60663284_C_T	chr17	60663284	C	T	172.2	Other non-epithelial cancer of skin	neoplasms	-0.392039	0.439478	0.23723	ENSG00000170836	PPM1D	FALSE	FALSE	FALSE	TRUE
chr17_60663284_C_T	chr17	60663284	C	T	174.1	Breast cancer [female]	neoplasms	-0.339122	0.387149	0.252631	ENSG00000170836	PPM1D	FALSE	FALSE	FALSE	TRUE
chr17_60663284_C_T	chr17	60663284	C	T	185	Cancer of prostate	neoplasms	-0.398531	0.43477	0.232881	ENSG00000170836	PPM1D	FALSE	FALSE	FALSE	TRUE
chr17_60663284_C_T	chr17	60663284	C	T	195	Cancer, suspected or other	neoplasms	-0.432578	0.413985	0.209857	ENSG00000170836	PPM1D	FALSE	FALSE	FALSE	TRUE
chr17_60663284_C_T	chr17	60663284	C	T	189.11	Malignant neoplasm of kidney, except pelvis	neoplasms	-0.388868	0.442272	0.239407	ENSG00000170836	PPM1D	FALSE	FALSE	FALSE	TRUE
chr17_60663284_C_T	chr17	60663284	C	T	197	Chemotherapy	neoplasms	-0.421743	0.418749	0.216837	ENSG00000170836	PPM1D	FALSE	FALSE	FALSE	TRUE
chr17_60663284_C_T	chr17	60663284	C	T	200	Myeloproliferative disease	neoplasms	-0.398465	0.555629	0.225046	ENSG00000170836	PPM1D	FALSE	FALSE	FALSE	TRUE
chr17_60663284_C_T	chr17	60663284	C	T	202.2	Non-Hodgkins lymphoma	neoplasms	-0.391525	0.439835	0.237564	ENSG00000170836	PPM1D	FALSE	FALSE	FALSE	TRUE
chr17_60663284_C_T	chr17	60663284	C	T	204.12	Lymphoid leukemia, chronic	neoplasms	-0.387743	0.451967	0.239852	ENSG00000170836	PPM1D	FALSE	FALSE	FALSE	TRUE
chr17_60663284_C_T	chr17	60663284	C	T	204.21	Myeloid leukemia, acute	neoplasms	-0.39641	0.584209	0.228076	ENSG00000170836	PPM1D	FALSE	FALSE	FALSE	TRUE
chr17_60663284_C_T	chr17	60663284	C	T	204	Leukemia	neoplasms	-0.391753	0.439674	0.237415	ENSG00000170836	PPM1D	FALSE	FALSE	FALSE	TRUE
chr17_60663284_C_T	chr17	60663284	C	T	244.4	Hypothyroidism NOS	endocrine/metabolic	-0.231885	0.412527	0.319513	ENSG00000170836	PPM1D	FALSE	FALSE	FALSE	TRUE
chr17_60663284_C_T	chr17	60663284	C	T	250.1	Type 1 diabetes	endocrine/metabolic	-0.393782	0.437934	0.236016	ENSG00000170836	PPM1D	FALSE	FALSE	FALSE	TRUE
chr17_60663284_C_T	chr17	60663284	C	T	272.1	Hyperlipidemia	endocrine/metabolic	-0.259213	0.343776	0.292049	ENSG00000170836	PPM1D	FALSE	FALSE	FALSE	TRUE
chr17_60663284_C_T	chr17	60663284	C	T	250.2	Type 2 diabetes	endocrine/metabolic	-0.359869	0.349754	0.228288	ENSG00000170836	PPM1D	FALSE	FALSE	FALSE	TRUE
chr17_60663284_C_T	chr17	60663284	C	T	278.1	Obesity	endocrine/metabolic	-0.426292	0.417167	0.214036	ENSG00000170836	PPM1D	FALSE	FALSE	FALSE	TRUE
chr17_60663284_C_T	chr17	60663284	C	T	290	Delirium dementia and amnestic and other cognitive disorders	mental disorders	-0.403908	0.429789	0.228964	ENSG00000170836	PPM1D	FALSE	FALSE	FALSE	TRUE
chr17_60663284_C_T	chr17	60663284	C	T	318	Tobacco use disorder	mental disorders	-0.423646	0.422113	0.216832	ENSG00000170836	PPM1D	FALSE	FALSE	FALSE	TRUE
chr17_60663284_C_T	chr17	60663284	C	T	366	Cataract	sense organs	-0.464519	0.378058	0.182477	ENSG00000170836	PPM1D	FALSE	FALSE	FALSE	TRUE
chr17_60663284_C_T	chr17	60663284	C	T	401.1	Essential hypertension	circulatory system	-0.425962	0.344299	0.188172	ENSG00000170836	PPM1D	FALSE	FALSE	FALSE	TRUE
chr17_60663284_C_T	chr17	60663284	C	T	411.4	Coronary atherosclerosis	circulatory system	-0.438914	0.414752	0.20687	ENSG00000170836	PPM1D	FALSE	FALSE	FALSE	TRUE
chr17_60663284_C_T	chr17	60663284	C	T	427.2	Atrial fibrillation and flutter	circulatory system	-0.408939	0.426794	0.22563	ENSG00000170836	PPM1D	FALSE	FALSE	FALSE	TRUE
chr17_60663284_C_T	chr17	60663284	C	T	495	Asthma	respiratory	-0.463945	0.407956	0.192452	ENSG00000170836	PPM1D	FALSE	FALSE	FALSE	TRUE
chr17_60663284_C_T	chr17	60663284	C	T	555.2	Ulcerative colitis	digestive	-0.394825	0.445317	0.233967	ENSG00000170836	PPM1D	FALSE	FALSE	FALSE	TRUE
chr17_60663284_C_T	chr17	60663284	C	T	557.1	Celiac disease	digestive	-0.387617	0.443434	0.240268	ENSG00000170836	PPM1D	FALSE	FALSE	FALSE	TRUE
chr17_60663284_C_T	chr17	60663284	C	T	585.3	Chronic renal failure [CKD]	genitourinary	-0.406814	0.428166	0.205713	ENSG00000170836	PPM1D	FALSE	FALSE	FALSE	TRUE
chr17_60663284_C_T	chr17	60663284	C	T	571.5	Other chronic nonalcoholic liver disease	digestive	-0.407802	0.427202	0.226318	ENSG00000170836	PPM1D	FALSE	FALSE	FALSE	TRUE
chr17_60663284_C_T	chr17	60663284	C	T	714.1	Rheumatoid arthritis	musculoskeletal	-0.397138	0.435043	0.233667	ENSG00000170836	PPM1D	FALSE	FALSE	FALSE	TRUE
chr17_60663388_C_T	chr17	60663388	C	T	153	Colorectal cancer	neoplasms	0.206498	0.432472	0.515499	ENSG00000170836	PPM1D	FALSE	FALSE	FALSE	TRUE
chr17_60663388_C_T	chr17	60663388	C	T	165.1	Cancer of bronchus; lung	neoplasms	0.464404	0.561689	0.413306	ENSG00000170836	PPM1D	FALSE	FALSE	FALSE	TRUE
chr17_60663388_C_T	chr17	60663388	C	T	172.2	Other non-epithelial cancer of skin	neoplasms	0.166273	0.366796	0.53107	ENSG00000170836	PPM1D	FALSE	FALSE	FALSE	TRUE
chr17_60663388_C_T	chr17	60663388	C	T	174.1	Breast cancer [female]	neoplasms	0.0526687	0.400925	0.613935	ENSG00000170836	PPM1D	FALSE	FALSE	FALSE	TRUE
chr17_60663388_C_T	chr17	60663388	C	T	185	Cancer of prostate	neoplasms	-0.00416982	0.387904	0.654992	ENSG00000170836	PPM1D	FALSE	FALSE	FALSE	TRUE
chr17_60663388_C_T	chr17	60663388	C	T	195	Cancer, suspected or other	neoplasms	0.177123	0.349031	0.517507	ENSG00000170836	PPM1D	FALSE	FALSE	FALSE	TRUE
chr17_60663388_C_T	chr17	60663388	C	T	189.11	Malignant neoplasm of kidney, except pelvis	neoplasms	0.129133	0.433821	0.567339	ENSG00000170836	PPM1D	FALSE	FALSE	FALSE	TRUE
chr17_60663388_C_T	chr17	60663388	C	T	197	Chemotherapy	neoplasms	0.0874766	0.361594	0.588237	ENSG00000170836	PPM1D	FALSE	FALSE	FALSE	TRUE
chr17_60663388_C_T	chr17	60663388	C	T	200	Myeloproliferative disease	neoplasms	1.06602	0.970461	0.15313	ENSG00000170836	PPM1D	FALSE	FALSE	FALSE	TRUE
chr17_60663388_C_T	chr17	60663388	C	T	202.2	Non-Hodgkins lymphoma	neoplasms	0.129542	0.433837	0.567096	ENSG00000170836	PPM1D	FALSE	FALSE	FALSE	TRUE
chr17_60663388_C_T	chr17	60663388	C	T	204.12	Lymphoid leukemia, chronic	neoplasms	0.160263	0.459032	0.551032	ENSG00000170836	PPM1D	FALSE	FALSE	FALSE	TRUE
chr17_60663388_C_T	chr17	60663388	C	T	204.21	Myeloid leukemia, acute	neoplasms	0.15262	0.580035	0.543529	ENSG00000170836	PPM1D	FALSE	FALSE	FALSE	TRUE
chr17_60663388_C_T	chr17	60663388	C	T	204	Leukemia	neoplasms	0.267149	0.478681	0.493797	ENSG00000170836	PPM1D	FALSE	FALSE	FALSE	TRUE
chr17_60663388_C_T	chr17	60663388	C	T	244.4	Hypothyroidism NOS	endocrine/metabolic	-0.000886235	0.387491	0.652601	ENSG00000170836	PPM1D	FALSE	FALSE	FALSE	TRUE
chr17_60663388_C_T	chr17	60663388	C	T	250.1	Type 1 diabetes	endocrine/metabolic	0.114375	0.425187	0.575475	ENSG00000170836	PPM1D	FALSE	FALSE	FALSE	TRUE
chr17_60663388_C_T	chr17	60663388	C	T	272.1	Hyperlipidemia	endocrine/metabolic	-0.0289734	0.312496	0.690447	ENSG00000170836	PPM1D	FALSE	FALSE	FALSE	TRUE
chr17_60663388_C_T	chr17	60663388	C	T	250.2	Type 2 diabetes	endocrine/metabolic	-0.036045	0.351886	0.687347	ENSG00000170836	PPM1D	FALSE	FALSE	FALSE	TRUE
chr17_60663388_C_T	chr17	60663388	C	T	278.1	Obesity	endocrine/metabolic	0.121832	0.344335	0.559934	ENSG00000170836	PPM1D	FALSE	FALSE	FALSE	TRUE
chr17_60663388_C_T	chr17	60663388	C	T	290	Delirium dementia and amnestic and other cognitive disorders	mental disorders	0.359921	0.501209	0.445632	ENSG00000170836	PPM1D	FALSE	FALSE	FALSE	TRUE
chr17_60663388_C_T	chr17	60663388	C	T	318	Tobacco use disorder	mental disorders	0.178992	0.353127	0.517341	ENSG00000170836	PPM1D	FALSE	FALSE	FALSE	TRUE
chr17_60663388_C_T	chr17	60663388	C	T	366	Cataract	sense organs	0.228572	0.352463	0.476924	ENSG00000170836	PPM1D	FALSE	FALSE	FALSE	TRUE
chr17_60663388_C_T	chr17	60663388	C	T	401.1	Essential hypertension	circulatory system	0.202104	0.303278	0.475879	ENSG00000170836	PPM1D	FALSE	FALSE	FALSE	TRUE
chr17_60663388_C_T	chr17	60663388	C	T	411.4	Coronary atherosclerosis	circulatory system	0.245359	0.38017	0.475616	ENSG00000170836	PPM1D	FALSE	FALSE	FALSE	TRUE
chr17_60663388_C_T	chr17	60663388	C	T	427.2	Atrial fibrillation and flutter	circulatory system	0.33111	0.473033	0.452804	ENSG00000170836	PPM1D	FALSE	FALSE	FALSE	TRUE
chr17_60663388_C_T	chr17	60663388	C	T	495	Asthma	respiratory	0.26888	0.398024	0.465446	ENSG00000170836	PPM1D	FALSE	FALSE	FALSE	TRUE
chr17_60663388_C_T	chr17	60663388	C	T	555.2	Ulcerative colitis	digestive	0.126838	0.439929	0.566738	ENSG00000170836	PPM1D	FALSE	FALSE	FALSE	TRUE
chr17_60663388_C_T	chr17	60663388	C	T	557.1	Celiac disease	digestive	0.136703	0.438317	0.563301	ENSG00000170836	PPM1D	FALSE	FALSE	FALSE	TRUE
chr17_60663388_C_T	chr17	60663388	C	T	585.3	Chronic renal failure [CKD]	genitourinary	0.302015	0.471491	0.448365	ENSG00000170836	PPM1D	FALSE	FALSE	FALSE	TRUE
chr17_60663388_C_T	chr17	60663388	C	T	571.5	Other chronic nonalcoholic liver disease	digestive	0.0877465	0.411758	0.591213	ENSG00000170836	PPM1D	FALSE	FALSE	FALSE	TRUE
chr17_60663388_C_T	chr17	60663388	C	T	714.1	Rheumatoid arthritis	musculoskeletal	0.243634	0.457982	0.502659	ENSG00000170836	PPM1D	FALSE	FALSE	FALSE	TRUE
chr17_60663448_C_T	chr17	60663448	C	T	153	Colorectal cancer	neoplasms	0.477261	1.0331	0.295336	ENSG00000170836	PPM1D	FALSE	FALSE	FALSE	TRUE
chr17_60663448_C_T	chr17	60663448	C	T	165.1	Cancer of bronchus; lung	neoplasms	0.549163	1.05966	0.275862	ENSG00000170836	PPM1D	FALSE	FALSE	FALSE	TRUE
chr17_60663448_C_T	chr17	60663448	C	T	172.2	Other non-epithelial cancer of skin	neoplasms	0.775924	0.84449	0.171119	ENSG00000170836	PPM1D	FALSE	FALSE	FALSE	TRUE
chr17_60663448_C_T	chr17	60663448	C	T	174.1	Breast cancer [female]	neoplasms	1.65577	0.752728	0.0105829	ENSG00000170836	PPM1D	FALSE	FALSE	FALSE	TRUE
chr17_60663448_C_T	chr17	60663448	C	T	185	Cancer of prostate	neoplasms	1.12251	0.931046	0.105702	ENSG00000170836	PPM1D	FALSE	FALSE	FALSE	TRUE
chr17_60663448_C_T	chr17	60663448	C	T	195	Cancer, suspected or other	neoplasms	1.2864	0.590651	0.0140498	ENSG00000170836	PPM1D	FALSE	FALSE	FALSE	TRUE
chr17_60663448_C_T	chr17	60663448	C	T	189.11	Malignant neoplasm of kidney, except pelvis	neoplasms	0.730664	1.12584	0.232983	ENSG00000170836	PPM1D	FALSE	FALSE	FALSE	TRUE
chr17_60663448_C_T	chr17	60663448	C	T	197	Chemotherapy	neoplasms	1.6501	0.602112	0.00232856	ENSG00000170836	PPM1D	FALSE	FALSE	FALSE	TRUE
chr17_60663448_C_T	chr17	60663448	C	T	200	Myeloproliferative disease	neoplasms	0.788494	1.14833	0.221124	ENSG00000170836	PPM1D	FALSE	FALSE	FALSE	TRUE
chr17_60663448_C_T	chr17	60663448	C	T	202.2	Non-Hodgkins lymphoma	neoplasms	2.12037	0.78246	0.00136652	ENSG00000170836	PPM1D	FALSE	FALSE	FALSE	TRUE
chr17_60663448_C_T	chr17	60663448	C	T	204.12	Lymphoid leukemia, chronic	neoplasms	0.789835	1.14902	0.220879	ENSG00000170836	PPM1D	FALSE	FALSE	FALSE	TRUE
chr17_60663448_C_T	chr17	60663448	C	T	204.21	Myeloid leukemia, acute	neoplasms	2.87915	0.929027	5.7465e-05	ENSG00000170836	PPM1D	FALSE	FALSE	FALSE	TRUE
chr17_60663448_C_T	chr17	60663448	C	T	204	Leukemia	neoplasms	2.20109	0.804655	0.00109513	ENSG00000170836	PPM1D	FALSE	FALSE	FALSE	TRUE
chr17_60663448_C_T	chr17	60663448	C	T	244.4	Hypothyroidism NOS	endocrine/metabolic	0.154287	0.925991	0.406071	ENSG00000170836	PPM1D	FALSE	FALSE	FALSE	TRUE
chr17_60663448_C_T	chr17	60663448	C	T	250.1	Type 1 diabetes	endocrine/metabolic	0.67323	1.10418	0.245578	ENSG00000170836	PPM1D	FALSE	FALSE	FALSE	TRUE
chr17_60663448_C_T	chr17	60663448	C	T	272.1	Hyperlipidemia	endocrine/metabolic	1.02493	0.679464	0.064726	ENSG00000170836	PPM1D	FALSE	FALSE	FALSE	TRUE
chr17_60663448_C_T	chr17	60663448	C	T	250.2	Type 2 diabetes	endocrine/metabolic	1.36157	0.59559	0.010323	ENSG00000170836	PPM1D	FALSE	FALSE	FALSE	TRUE
chr17_60663448_C_T	chr17	60663448	C	T	278.1	Obesity	endocrine/metabolic	0.666628	0.820567	0.199336	ENSG00000170836	PPM1D	FALSE	FALSE	FALSE	TRUE
chr17_60663448_C_T	chr17	60663448	C	T	290	Delirium dementia and amnestic and other cognitive disorders	mental disorders	0.367648	0.994531	0.328457	ENSG00000170836	PPM1D	FALSE	FALSE	FALSE	TRUE
chr17_60663448_C_T	chr17	60663448	C	T	318	Tobacco use disorder	mental disorders	0.790681	0.851828	0.168576	ENSG00000170836	PPM1D	FALSE	FALSE	FALSE	TRUE
chr17_60663448_C_T	chr17	60663448	C	T	366	Cataract	sense organs	-0.255154	0.784838	0.39146	ENSG00000170836	PPM1D	FALSE	FALSE	FALSE	TRUE
chr17_60663448_C_T	chr17	60663448	C	T	401.1	Essential hypertension	circulatory system	0.405977	0.584196	0.239211	ENSG00000170836	PPM1D	FALSE	FALSE	FALSE	TRUE
chr17_60663448_C_T	chr17	60663448	C	T	411.4	Coronary atherosclerosis	circulatory system	0.604103	0.810436	0.218174	ENSG00000170836	PPM1D	FALSE	FALSE	FALSE	TRUE
chr17_60663448_C_T	chr17	60663448	C	T	427.2	Atrial fibrillation and flutter	circulatory system	0.239306	0.954611	0.373064	ENSG00000170836	PPM1D	FALSE	FALSE	FALSE	TRUE
chr17_60663448_C_T	chr17	60663448	C	T	495	Asthma	respiratory	1.24335	0.592029	0.0172776	ENSG00000170836	PPM1D	FALSE	FALSE	FALSE	TRUE
chr17_60663448_C_T	chr17	60663448	C	T	555.2	Ulcerative colitis	digestive	0.635964	1.09029	0.254192	ENSG00000170836	PPM1D	FALSE	FALSE	FALSE	TRUE
chr17_60663448_C_T	chr17	60663448	C	T	557.1	Celiac disease	digestive	0.603995	1.0795	0.261992	ENSG00000170836	PPM1D	FALSE	FALSE	FALSE	TRUE
chr17_60663448_C_T	chr17	60663448	C	T	585.3	Chronic renal failure [CKD]	genitourinary	0.403164	1.00728	0.31729	ENSG00000170836	PPM1D	FALSE	FALSE	FALSE	TRUE
chr17_60663448_C_T	chr17	60663448	C	T	571.5	Other chronic nonalcoholic liver disease	digestive	1.27458	0.972071	0.0851413	ENSG00000170836	PPM1D	FALSE	FALSE	FALSE	TRUE
chr17_60663448_C_T	chr17	60663448	C	T	714.1	Rheumatoid arthritis	musculoskeletal	0.648808	1.09506	0.251182	ENSG00000170836	PPM1D	FALSE	FALSE	FALSE	TRUE
chr17_60663475_C_T	chr17	60663475	C	T	153	Colorectal cancer	neoplasms	-0.032479	0.519245	0.667391	ENSG00000170836	PPM1D	FALSE	FALSE	FALSE	TRUE
chr17_60663475_C_T	chr17	60663475	C	T	165.1	Cancer of bronchus; lung	neoplasms	0.410191	0.616135	0.470117	ENSG00000170836	PPM1D	FALSE	FALSE	FALSE	TRUE
chr17_60663475_C_T	chr17	60663475	C	T	172.2	Other non-epithelial cancer of skin	neoplasms	0.22721	0.502621	0.546804	ENSG00000170836	PPM1D	FALSE	FALSE	FALSE	TRUE
chr17_60663475_C_T	chr17	60663475	C	T	174.1	Breast cancer [female]	neoplasms	-0.10997	0.464158	0.625281	ENSG00000170836	PPM1D	FALSE	FALSE	FALSE	TRUE
chr17_60663475_C_T	chr17	60663475	C	T	185	Cancer of prostate	neoplasms	-0.030539	0.496428	0.676424	ENSG00000170836	PPM1D	FALSE	FALSE	FALSE	TRUE
chr17_60663475_C_T	chr17	60663475	C	T	195	Cancer, suspected or other	neoplasms	-0.152368	0.453589	0.594634	ENSG00000170836	PPM1D	FALSE	FALSE	FALSE	TRUE
chr17_60663475_C_T	chr17	60663475	C	T	189.11	Malignant neoplasm of kidney, except pelvis	neoplasms	0.0157813	0.524572	0.66934	ENSG00000170836	PPM1D	FALSE	FALSE	FALSE	TRUE
chr17_60663475_C_T	chr17	60663475	C	T	197	Chemotherapy	neoplasms	0.047503	0.433156	0.648529	ENSG00000170836	PPM1D	FALSE	FALSE	FALSE	TRUE
chr17_60663475_C_T	chr17	60663475	C	T	200	Myeloproliferative disease	neoplasms	-0.00949496	0.74133	0.647358	ENSG00000170836	PPM1D	FALSE	FALSE	FALSE	TRUE
chr17_60663475_C_T	chr17	60663475	C	T	202.2	Non-Hodgkins lymphoma	neoplasms	0.474875	0.663048	0.456975	ENSG00000170836	PPM1D	FALSE	FALSE	FALSE	TRUE
chr17_60663475_C_T	chr17	60663475	C	T	204.12	Lymphoid leukemia, chronic	neoplasms	0.0209229	0.54279	0.665683	ENSG00000170836	PPM1D	FALSE	FALSE	FALSE	TRUE
chr17_60663475_C_T	chr17	60663475	C	T	204.21	Myeloid leukemia, acute	neoplasms	0.0180604	0.907373	0.637889	ENSG00000170836	PPM1D	FALSE	FALSE	FALSE	TRUE
chr17_60663475_C_T	chr17	60663475	C	T	204	Leukemia	neoplasms	0.00643686	0.517551	0.674221	ENSG00000170836	PPM1D	FALSE	FALSE	FALSE	TRUE
chr17_60663475_C_T	chr17	60663475	C	T	244.4	Hypothyroidism NOS	endocrine/metabolic	0.0626999	0.442521	0.639531	ENSG00000170836	PPM1D	FALSE	FALSE	FALSE	TRUE
chr17_60663475_C_T	chr17	60663475	C	T	250.1	Type 1 diabetes	endocrine/metabolic	0.00578779	0.517073	0.674566	ENSG00000170836	PPM1D	FALSE	FALSE	FALSE	TRUE
chr17_60663475_C_T	chr17	60663475	C	T	272.1	Hyperlipidemia	endocrine/metabolic	-0.129771	0.400938	0.597421	ENSG00000170836	PPM1D	FALSE	FALSE	FALSE	TRUE
chr17_60663475_C_T	chr17	60663475	C	T	250.2	Type 2 diabetes	endocrine/metabolic	-0.00381057	0.414934	0.681777	ENSG00000170836	PPM1D	FALSE	FALSE	FALSE	TRUE
chr17_60663475_C_T	chr17	60663475	C	T	278.1	Obesity	endocrine/metabolic	-0.00615004	0.410276	0.683471	ENSG00000170836	PPM1D	FALSE	FALSE	FALSE	TRUE
chr17_60663475_C_T	chr17	60663475	C	T	290	Delirium dementia and amnestic and other cognitive disorders	mental disorders	-0.0678013	0.47579	0.653204	ENSG00000170836	PPM1D	FALSE	FALSE	FALSE	TRUE
chr17_60663475_C_T	chr17	60663475	C	T	318	Tobacco use disorder	mental disorders	0.178782	0.466591	0.568876	ENSG00000170836	PPM1D	FALSE	FALSE	FALSE	TRUE
chr17_60663475_C_T	chr17	60663475	C	T	366	Cataract	sense organs	0.1217	0.386157	0.589727	ENSG00000170836	PPM1D	FALSE	FALSE	FALSE	TRUE
chr17_60663475_C_T	chr17	60663475	C	T	401.1	Essential hypertension	circulatory system	-0.24495	0.497557	0.543617	ENSG00000170836	PPM1D	FALSE	FALSE	FALSE	TRUE
chr17_60663475_C_T	chr17	60663475	C	T	411.4	Coronary atherosclerosis	circulatory system	-0.129732	0.459877	0.611491	ENSG00000170836	PPM1D	FALSE	FALSE	FALSE	TRUE
chr17_60663475_C_T	chr17	60663475	C	T	427.2	Atrial fibrillation and flutter	circulatory system	0.116466	0.477282	0.610398	ENSG00000170836	PPM1D	FALSE	FALSE	FALSE	TRUE
chr17_60663475_C_T	chr17	60663475	C	T	495	Asthma	respiratory	-0.0378	0.401126	0.66539	ENSG00000170836	PPM1D	FALSE	FALSE	FALSE	TRUE
chr17_60663475_C_T	chr17	60663475	C	T	555.2	Ulcerative colitis	digestive	-0.0105851	0.52367	0.678791	ENSG00000170836	PPM1D	FALSE	FALSE	FALSE	TRUE
chr17_60663475_C_T	chr17	60663475	C	T	557.1	Celiac disease	digestive	0.00811222	0.518807	0.673335	ENSG00000170836	PPM1D	FALSE	FALSE	FALSE	TRUE
chr17_60663475_C_T	chr17	60663475	C	T	585.3	Chronic renal failure [CKD]	genitourinary	-0.0400418	0.489264	0.617834	ENSG00000170836	PPM1D	FALSE	FALSE	FALSE	TRUE
chr17_60663475_C_T	chr17	60663475	C	T	571.5	Other chronic nonalcoholic liver disease	digestive	-0.0168972	0.501782	0.684252	ENSG00000170836	PPM1D	FALSE	FALSE	FALSE	TRUE
chr17_60663475_C_T	chr17	60663475	C	T	714.1	Rheumatoid arthritis	musculoskeletal	0.196829	0.548058	0.575562	ENSG00000170836	PPM1D	FALSE	FALSE	FALSE	TRUE
chr17_76736877_G_A	chr17	76736877	G	A	153	Colorectal cancer	neoplasms	1.36575	0.70677	0.0266176	ENSG00000092931	MFSD11	FALSE	FALSE	FALSE	FALSE
chr17_76736877_G_A	chr17	76736877	G	A	165.1	Cancer of bronchus; lung	neoplasms	1.41361	0.80175	0.0388677	ENSG00000092931	MFSD11	FALSE	FALSE	FALSE	FALSE
chr17_76736877_G_A	chr17	76736877	G	A	172.2	Other non-epithelial cancer of skin	neoplasms	0.160121	0.507683	0.376171	ENSG00000092931	MFSD11	FALSE	FALSE	FALSE	FALSE
chr17_76736877_G_A	chr17	76736877	G	A	174.1	Breast cancer [female]	neoplasms	0.931468	0.845762	0.135298	ENSG00000092931	MFSD11	FALSE	FALSE	FALSE	FALSE
chr17_76736877_G_A	chr17	76736877	G	A	185	Cancer of prostate	neoplasms	-0.274074	0.538377	0.305417	ENSG00000092931	MFSD11	FALSE	FALSE	FALSE	FALSE
chr17_76736877_G_A	chr17	76736877	G	A	195	Cancer, suspected or other	neoplasms	0.189249	0.411485	0.32276	ENSG00000092931	MFSD11	FALSE	FALSE	FALSE	FALSE
chr17_76736877_G_A	chr17	76736877	G	A	189.11	Malignant neoplasm of kidney, except pelvis	neoplasms	-0.132364	1.03716	0.449676	ENSG00000092931	MFSD11	FALSE	FALSE	FALSE	FALSE
chr17_76736877_G_A	chr17	76736877	G	A	197	Chemotherapy	neoplasms	1.20538	0.352467	0.000313165	ENSG00000092931	MFSD11	FALSE	FALSE	FALSE	FALSE
chr17_76736877_G_A	chr17	76736877	G	A	200	Myeloproliferative disease	neoplasms	3.87879	0.313456	1.48599e-35	ENSG00000092931	MFSD11	FALSE	FALSE	FALSE	FALSE
chr17_76736877_G_A	chr17	76736877	G	A	202.2	Non-Hodgkins lymphoma	neoplasms	0.924629	1.03583	0.185848	ENSG00000092931	MFSD11	FALSE	FALSE	FALSE	FALSE
chr17_76736877_G_A	chr17	76736877	G	A	204.12	Lymphoid leukemia, chronic	neoplasms	0.261726	1.25025	0.416541	ENSG00000092931	MFSD11	FALSE	FALSE	FALSE	FALSE
chr17_76736877_G_A	chr17	76736877	G	A	204.21	Myeloid leukemia, acute	neoplasms	4.42132	0.369139	1.85283e-33	ENSG00000092931	MFSD11	FALSE	FALSE	FALSE	FALSE
chr17_76736877_G_A	chr17	76736877	G	A	204	Leukemia	neoplasms	4.06989	0.286958	4.70611e-46	ENSG00000092931	MFSD11	FALSE	FALSE	FALSE	FALSE
chr17_76736877_G_A	chr17	76736877	G	A	244.4	Hypothyroidism NOS	endocrine/metabolic	1.67108	0.343485	5.69719e-07	ENSG00000092931	MFSD11	FALSE	FALSE	FALSE	FALSE
chr17_76736877_G_A	chr17	76736877	G	A	250.1	Type 1 diabetes	endocrine/metabolic	-0.317894	0.921421	0.365376	ENSG00000092931	MFSD11	FALSE	FALSE	FALSE	FALSE
chr17_76736877_G_A	chr17	76736877	G	A	272.1	Hyperlipidemia	endocrine/metabolic	-0.0480913	0.326878	0.441539	ENSG00000092931	MFSD11	FALSE	FALSE	FALSE	FALSE
chr17_76736877_G_A	chr17	76736877	G	A	250.2	Type 2 diabetes	endocrine/metabolic	0.516919	0.41352	0.105643	ENSG00000092931	MFSD11	FALSE	FALSE	FALSE	FALSE
chr17_76736877_G_A	chr17	76736877	G	A	278.1	Obesity	endocrine/metabolic	-0.301975	0.458175	0.254952	ENSG00000092931	MFSD11	FALSE	FALSE	FALSE	FALSE
chr17_76736877_G_A	chr17	76736877	G	A	290	Delirium dementia and amnestic and other cognitive disorders	mental disorders	0.671769	0.598841	0.130961	ENSG00000092931	MFSD11	FALSE	FALSE	FALSE	FALSE
chr17_76736877_G_A	chr17	76736877	G	A	318	Tobacco use disorder	mental disorders	0.245328	0.425743	0.282204	ENSG00000092931	MFSD11	FALSE	FALSE	FALSE	FALSE
chr17_76736877_G_A	chr17	76736877	G	A	366	Cataract	sense organs	0.101776	0.363225	0.389638	ENSG00000092931	MFSD11	FALSE	FALSE	FALSE	FALSE
chr17_76736877_G_A	chr17	76736877	G	A	401.1	Essential hypertension	circulatory system	0.563541	0.276936	0.0209322	ENSG00000092931	MFSD11	FALSE	FALSE	FALSE	FALSE
chr17_76736877_G_A	chr17	76736877	G	A	411.4	Coronary atherosclerosis	circulatory system	0.225428	0.399342	0.286187	ENSG00000092931	MFSD11	FALSE	FALSE	FALSE	FALSE
chr17_76736877_G_A	chr17	76736877	G	A	427.2	Atrial fibrillation and flutter	circulatory system	1.35936	0.335274	2.50955e-05	ENSG00000092931	MFSD11	FALSE	FALSE	FALSE	FALSE
chr17_76736877_G_A	chr17	76736877	G	A	495	Asthma	respiratory	-0.233051	0.428521	0.293305	ENSG00000092931	MFSD11	FALSE	FALSE	FALSE	FALSE
chr17_76736877_G_A	chr17	76736877	G	A	555.2	Ulcerative colitis	digestive	-0.312026	0.925185	0.368296	ENSG00000092931	MFSD11	FALSE	FALSE	FALSE	FALSE
chr17_76736877_G_A	chr17	76736877	G	A	557.1	Celiac disease	digestive	-0.00715297	1.10739	0.497925	ENSG00000092931	MFSD11	FALSE	FALSE	FALSE	FALSE
chr17_76736877_G_A	chr17	76736877	G	A	585.3	Chronic renal failure [CKD]	genitourinary	1.16643	0.677019	0.0424261	ENSG00000092931	MFSD11	FALSE	FALSE	FALSE	FALSE
chr17_76736877_G_A	chr17	76736877	G	A	571.5	Other chronic nonalcoholic liver disease	digestive	-0.0157419	0.746143	0.491788	ENSG00000092931	MFSD11	FALSE	FALSE	FALSE	FALSE
chr17_76736877_G_A	chr17	76736877	G	A	714.1	Rheumatoid arthritis	musculoskeletal	1.28228	0.906772	0.0785581	ENSG00000092931	MFSD11	FALSE	FALSE	FALSE	FALSE
chr17_76736877_G_C	chr17	76736877	G	C	153	Colorectal cancer	neoplasms	0.0120363	0.752413	0.492813	ENSG00000092931	MFSD11	FALSE	FALSE	FALSE	FALSE
chr17_76736877_G_C	chr17	76736877	G	C	165.1	Cancer of bronchus; lung	neoplasms	0.384528	0.875773	0.329521	ENSG00000092931	MFSD11	FALSE	FALSE	FALSE	FALSE
chr17_76736877_G_C	chr17	76736877	G	C	172.2	Other non-epithelial cancer of skin	neoplasms	0.11773	0.558229	0.416148	ENSG00000092931	MFSD11	FALSE	FALSE	FALSE	FALSE
chr17_76736877_G_C	chr17	76736877	G	C	174.1	Breast cancer [female]	neoplasms	-0.270196	0.965857	0.391309	ENSG00000092931	MFSD11	FALSE	FALSE	FALSE	FALSE
chr17_76736877_G_C	chr17	76736877	G	C	185	Cancer of prostate	neoplasms	0.149455	0.567434	0.395794	ENSG00000092931	MFSD11	FALSE	FALSE	FALSE	FALSE
chr17_76736877_G_C	chr17	76736877	G	C	195	Cancer, suspected or other	neoplasms	0.390492	0.441797	0.188341	ENSG00000092931	MFSD11	FALSE	FALSE	FALSE	FALSE
chr17_76736877_G_C	chr17	76736877	G	C	189.11	Malignant neoplasm of kidney, except pelvis	neoplasms	0.0139744	1.10838	0.49304	ENSG00000092931	MFSD11	FALSE	FALSE	FALSE	FALSE
chr17_76736877_G_C	chr17	76736877	G	C	197	Chemotherapy	neoplasms	1.53286	0.362455	1.16317e-05	ENSG00000092931	MFSD11	FALSE	FALSE	FALSE	FALSE
chr17_76736877_G_C	chr17	76736877	G	C	200	Myeloproliferative disease	neoplasms	4.00432	0.348371	3.11476e-31	ENSG00000092931	MFSD11	FALSE	FALSE	FALSE	FALSE
chr17_76736877_G_C	chr17	76736877	G	C	202.2	Non-Hodgkins lymphoma	neoplasms	2.22083	0.487475	2.44865e-06	ENSG00000092931	MFSD11	FALSE	FALSE	FALSE	FALSE
chr17_76736877_G_C	chr17	76736877	G	C	204.12	Lymphoid leukemia, chronic	neoplasms	0.353276	1.28267	0.389398	ENSG00000092931	MFSD11	FALSE	FALSE	FALSE	FALSE
chr17_76736877_G_C	chr17	76736877	G	C	204.21	Myeloid leukemia, acute	neoplasms	4.27487	0.439889	5.00844e-23	ENSG00000092931	MFSD11	FALSE	FALSE	FALSE	FALSE
chr17_76736877_G_C	chr17	76736877	G	C	204	Leukemia	neoplasms	3.20965	0.353563	3.82138e-20	ENSG00000092931	MFSD11	FALSE	FALSE	FALSE	FALSE
chr17_76736877_G_C	chr17	76736877	G	C	244.4	Hypothyroidism NOS	endocrine/metabolic	0.99529	0.454657	0.0142969	ENSG00000092931	MFSD11	FALSE	FALSE	FALSE	FALSE
chr17_76736877_G_C	chr17	76736877	G	C	250.1	Type 1 diabetes	endocrine/metabolic	-0.148083	1.01612	0.443745	ENSG00000092931	MFSD11	FALSE	FALSE	FALSE	FALSE
chr17_76736877_G_C	chr17	76736877	G	C	272.1	Hyperlipidemia	endocrine/metabolic	0.606607	0.359102	0.045606	ENSG00000092931	MFSD11	FALSE	FALSE	FALSE	FALSE
chr17_76736877_G_C	chr17	76736877	G	C	250.2	Type 2 diabetes	endocrine/metabolic	-0.063913	0.469706	0.446121	ENSG00000092931	MFSD11	FALSE	FALSE	FALSE	FALSE
chr17_76736877_G_C	chr17	76736877	G	C	278.1	Obesity	endocrine/metabolic	-0.0601518	0.51895	0.454176	ENSG00000092931	MFSD11	FALSE	FALSE	FALSE	FALSE
chr17_76736877_G_C	chr17	76736877	G	C	290	Delirium dementia and amnestic and other cognitive disorders	mental disorders	1.05341	0.444022	0.00883556	ENSG00000092931	MFSD11	FALSE	FALSE	FALSE	FALSE
chr17_76736877_G_C	chr17	76736877	G	C	318	Tobacco use disorder	mental disorders	0.205492	0.482377	0.334878	ENSG00000092931	MFSD11	FALSE	FALSE	FALSE	FALSE
chr17_76736877_G_C	chr17	76736877	G	C	366	Cataract	sense organs	0.719179	0.40165	0.0366995	ENSG00000092931	MFSD11	FALSE	FALSE	FALSE	FALSE
chr17_76736877_G_C	chr17	76736877	G	C	401.1	Essential hypertension	circulatory system	0.571977	0.313097	0.033877	ENSG00000092931	MFSD11	FALSE	FALSE	FALSE	FALSE
chr17_76736877_G_C	chr17	76736877	G	C	411.4	Coronary atherosclerosis	circulatory system	0.642038	0.428825	0.0671884	ENSG00000092931	MFSD11	FALSE	FALSE	FALSE	FALSE
chr17_76736877_G_C	chr17	76736877	G	C	427.2	Atrial fibrillation and flutter	circulatory system	1.1182	0.38039	0.0016428	ENSG00000092931	MFSD11	FALSE	FALSE	FALSE	FALSE
chr17_76736877_G_C	chr17	76736877	G	C	495	Asthma	respiratory	-0.229981	0.480574	0.316327	ENSG00000092931	MFSD11	FALSE	FALSE	FALSE	FALSE
chr17_76736877_G_C	chr17	76736877	G	C	555.2	Ulcerative colitis	digestive	0.7657	0.986491	0.218169	ENSG00000092931	MFSD11	FALSE	FALSE	FALSE	FALSE
chr17_76736877_G_C	chr17	76736877	G	C	557.1	Celiac disease	digestive	0.230217	1.22171	0.423191	ENSG00000092931	MFSD11	FALSE	FALSE	FALSE	FALSE
chr17_76736877_G_C	chr17	76736877	G	C	585.3	Chronic renal failure [CKD]	genitourinary	0.463993	0.726429	0.261139	ENSG00000092931	MFSD11	FALSE	FALSE	FALSE	FALSE
chr17_76736877_G_C	chr17	76736877	G	C	571.5	Other chronic nonalcoholic liver disease	digestive	1.52999	0.819671	0.030704	ENSG00000092931	MFSD11	FALSE	FALSE	FALSE	FALSE
chr17_76736877_G_C	chr17	76736877	G	C	714.1	Rheumatoid arthritis	musculoskeletal	-0.246099	0.956248	0.3999	ENSG00000092931	MFSD11	FALSE	FALSE	FALSE	FALSE
chr17_76736877_G_T	chr17	76736877	G	T	153	Colorectal cancer	neoplasms	0.961185	0.396051	0.00761589	ENSG00000092931	MFSD11	FALSE	FALSE	FALSE	FALSE
chr17_76736877_G_T	chr17	76736877	G	T	165.1	Cancer of bronchus; lung	neoplasms	1.17994	0.432967	0.00321307	ENSG00000092931	MFSD11	FALSE	FALSE	FALSE	FALSE
chr17_76736877_G_T	chr17	76736877	G	T	172.2	Other non-epithelial cancer of skin	neoplasms	0.390801	0.406492	0.168172	ENSG00000092931	MFSD11	FALSE	FALSE	FALSE	FALSE
chr17_76736877_G_T	chr17	76736877	G	T	174.1	Breast cancer [female]	neoplasms	1.25406	0.690011	0.0345596	ENSG00000092931	MFSD11	FALSE	FALSE	FALSE	FALSE
chr17_76736877_G_T	chr17	76736877	G	T	185	Cancer of prostate	neoplasms	-0.16138	0.403833	0.344751	ENSG00000092931	MFSD11	FALSE	FALSE	FALSE	FALSE
chr17_76736877_G_T	chr17	76736877	G	T	195	Cancer, suspected or other	neoplasms	0.389151	0.319831	0.111854	ENSG00000092931	MFSD11	FALSE	FALSE	FALSE	FALSE
chr17_76736877_G_T	chr17	76736877	G	T	189.11	Malignant neoplasm of kidney, except pelvis	neoplasms	-0.153237	0.9715	0.437719	ENSG00000092931	MFSD11	FALSE	FALSE	FALSE	FALSE
chr17_76736877_G_T	chr17	76736877	G	T	197	Chemotherapy	neoplasms	1.50789	0.255354	1.7604e-09	ENSG00000092931	MFSD11	FALSE	FALSE	FALSE	FALSE
chr17_76736877_G_T	chr17	76736877	G	T	200	Myeloproliferative disease	neoplasms	4.16004	0.232946	9.96508e-72	ENSG00000092931	MFSD11	FALSE	FALSE	FALSE	FALSE
chr17_76736877_G_T	chr17	76736877	G	T	202.2	Non-Hodgkins lymphoma	neoplasms	1.07697	0.850058	0.102538	ENSG00000092931	MFSD11	FALSE	FALSE	FALSE	FALSE
chr17_76736877_G_T	chr17	76736877	G	T	204.12	Lymphoid leukemia, chronic	neoplasms	1.89209	0.605912	0.00089168	ENSG00000092931	MFSD11	FALSE	FALSE	FALSE	FALSE
chr17_76736877_G_T	chr17	76736877	G	T	204.21	Myeloid leukemia, acute	neoplasms	5.14428	0.253661	8.38002e-92	ENSG00000092931	MFSD11	FALSE	FALSE	FALSE	FALSE
chr17_76736877_G_T	chr17	76736877	G	T	204	Leukemia	neoplasms	4.23936	0.222437	2.20186e-81	ENSG00000092931	MFSD11	FALSE	FALSE	FALSE	FALSE
chr17_76736877_G_T	chr17	76736877	G	T	244.4	Hypothyroidism NOS	endocrine/metabolic	0.323385	0.487904	0.2537	ENSG00000092931	MFSD11	FALSE	FALSE	FALSE	FALSE
chr17_76736877_G_T	chr17	76736877	G	T	250.1	Type 1 diabetes	endocrine/metabolic	0.22116	0.806983	0.391821	ENSG00000092931	MFSD11	FALSE	FALSE	FALSE	FALSE
chr17_76736877_G_T	chr17	76736877	G	T	272.1	Hyperlipidemia	endocrine/metabolic	0.548441	0.226124	0.00764695	ENSG00000092931	MFSD11	FALSE	FALSE	FALSE	FALSE
chr17_76736877_G_T	chr17	76736877	G	T	250.2	Type 2 diabetes	endocrine/metabolic	0.542357	0.319467	0.0447875	ENSG00000092931	MFSD11	FALSE	FALSE	FALSE	FALSE
chr17_76736877_G_T	chr17	76736877	G	T	278.1	Obesity	endocrine/metabolic	0.0605596	0.345158	0.430338	ENSG00000092931	MFSD11	FALSE	FALSE	FALSE	FALSE
chr17_76736877_G_T	chr17	76736877	G	T	290	Delirium dementia and amnestic and other cognitive disorders	mental disorders	1.07601	0.313703	0.000301866	ENSG00000092931	MFSD11	FALSE	FALSE	FALSE	FALSE
chr17_76736877_G_T	chr17	76736877	G	T	318	Tobacco use disorder	mental disorders	0.149171	0.34726	0.333739	ENSG00000092931	MFSD11	FALSE	FALSE	FALSE	FALSE
chr17_76736877_G_T	chr17	76736877	G	T	366	Cataract	sense organs	0.499605	0.290351	0.0426571	ENSG00000092931	MFSD11	FALSE	FALSE	FALSE	FALSE
chr17_76736877_G_T	chr17	76736877	G	T	401.1	Essential hypertension	circulatory system	0.507698	0.211754	0.00825274	ENSG00000092931	MFSD11	FALSE	FALSE	FALSE	FALSE
chr17_76736877_G_T	chr17	76736877	G	T	411.4	Coronary atherosclerosis	circulatory system	0.532448	0.310248	0.0430669	ENSG00000092931	MFSD11	FALSE	FALSE	FALSE	FALSE
chr17_76736877_G_T	chr17	76736877	G	T	427.2	Atrial fibrillation and flutter	circulatory system	0.663596	0.401235	0.049082	ENSG00000092931	MFSD11	FALSE	FALSE	FALSE	FALSE
chr17_76736877_G_T	chr17	76736877	G	T	495	Asthma	respiratory	0.567774	0.337796	0.0464042	ENSG00000092931	MFSD11	FALSE	FALSE	FALSE	FALSE
chr17_76736877_G_T	chr17	76736877	G	T	555.2	Ulcerative colitis	digestive	0.0941758	0.763535	0.45072	ENSG00000092931	MFSD11	FALSE	FALSE	FALSE	FALSE
chr17_76736877_G_T	chr17	76736877	G	T	557.1	Celiac disease	digestive	-0.180386	0.961991	0.426006	ENSG00000092931	MFSD11	FALSE	FALSE	FALSE	FALSE
chr17_76736877_G_T	chr17	76736877	G	T	585.3	Chronic renal failure [CKD]	genitourinary	1.79678	0.271885	1.93273e-11	ENSG00000092931	MFSD11	FALSE	FALSE	FALSE	FALSE
chr17_76736877_G_T	chr17	76736877	G	T	571.5	Other chronic nonalcoholic liver disease	digestive	0.564137	0.638275	0.188357	ENSG00000092931	MFSD11	FALSE	FALSE	FALSE	FALSE
chr17_76736877_G_T	chr17	76736877	G	T	714.1	Rheumatoid arthritis	musculoskeletal	1.32995	0.466781	0.00219096	ENSG00000092931	MFSD11	FALSE	FALSE	FALSE	FALSE

### Sheet: SD4 Liability Scale variance
phenotype	description	h2_liability_all	h2_observed_all	h2_liability_novel	h2_observed_novel	prop_novel_liability
204	Leukemia	0.0118992	0.000680467	0.00454077	0.000259667	0.381602
200	Myeloproliferative disease	0.0103394	0.000473655	0.000832216	3.81244e-05	0.0804899
204.21	Myeloid leukemia, acute	0.00909724	0.000142305	0.000447275	6.99655e-06	0.049166
204.12	Lymphoid leukemia, chronic	0.00470519	9.11136e-05	0.00358345	6.93918e-05	0.761596
585.3	Chronic renal failure [CKD]	0.00320519	0.000470336	0.00195148	0.000286364	0.60885
202.2	Non-Hodgkins lymphoma	0.00244908	0.000126793	0.00134257	6.95075e-05	0.548195
401.1	Essential hypertension	0.00198675	0.00120915	0.000747228	0.000454769	0.376106
197	Chemotherapy	0.00197355	0.000444803	0.000629808	0.000141948	0.319125
290	Delirium dementia and amnestic and other cognitive disorders	0.00173035	0.000326614	0.000499662	9.43142e-05	0.288764
366	Cataract	0.00167883	0.000736217	0.000766104	0.000335959	0.456331
172.2	Other non-epithelial cancer of skin	0.00167863	0.000374619	0.000702973	0.000156882	0.418778
195	Cancer, suspected or other	0.00157714	0.00046251	0.000620349	0.000181923	0.393338
165.1	Cancer of bronchus; lung	0.00150027	0.000135925	0.000365765	3.31386e-05	0.2438
427.2	Atrial fibrillation and flutter	0.0013837	0.000301195	0.00039614	8.62292e-05	0.28629
272.1	Hyperlipidemia	0.0012208	0.000580226	0.000503754	0.000239427	0.412644
714.1	Rheumatoid arthritis	0.00119611	0.000126376	0.000280512	2.96377e-05	0.23452
411.4	Coronary atherosclerosis	0.00118899	0.00039493	0.00051034	0.000169513	0.429222
244.4	Hypothyroidism NOS	0.00117175	0.000320507	0.000305834	8.36545e-05	0.261007
318	Tobacco use disorder	0.000965852	0.000288058	0.000228831	6.82472e-05	0.236922
185	Cancer of prostate	0.000962712	0.000154041	0.000484718	7.75583e-05	0.503492
250.1	Type 1 diabetes	0.000945943	7.46969e-05	0.000309996	2.4479e-05	0.327711
189.11	Malignant neoplasm of kidney, except pelvis	0.000942023	3.67261e-05	0.000201186	7.84352e-06	0.213568
250.2	Type 2 diabetes	0.000936597	0.000325396	0.000265198	9.21361e-05	0.28315
153	Colorectal cancer	0.000900142	0.000103578	0.000293561	3.37797e-05	0.326128
571.5	Other chronic nonalcoholic liver disease	0.000800598	9.8849e-05	0.000212409	2.62259e-05	0.265312
174.1	Breast cancer [female]	0.000795224	0.000129743	0.000258235	4.21317e-05	0.324733
278.1	Obesity	0.000721943	0.000233325	0.000112934	3.64993e-05	0.156431
495	Asthma	0.000709157	0.000258314	0.000163359	5.95043e-05	0.230356
557.1	Celiac disease	0.000667239	4.05018e-05	0.0001797	1.09079e-05	0.269319
555.2	Ulcerative colitis	0.0006184	5.32918e-05	0.000225547	1.9437e-05	0.364727

### Sheet: SD5 PheWAS no prevalent cancer
ID	CHROM	POS	REF	ALT	phenotype	phenotype_label	phenotype_group	beta_pm	beta_psd	lfsr	gene_id	gene_name	in_centromere	is_IGHV	is_IGLV	is_chip_gene
chr22_22881259_G_C	chr22	22881259	G	C	153	Colorectal cancer	neoplasms	-0.311863	0.889747	0.362999	ENSG00000254709	IGLL5	FALSE	FALSE	TRUE	FALSE
chr22_22881259_G_C	chr22	22881259	G	C	165.1	Cancer of bronchus; lung	neoplasms	-0.164712	0.974837	0.432938	ENSG00000254709	IGLL5	FALSE	FALSE	TRUE	FALSE
chr22_22881259_G_C	chr22	22881259	G	C	172.2	Other non-epithelial cancer of skin	neoplasms	1.64109	0.374131	5.76168e-06	ENSG00000254709	IGLL5	FALSE	FALSE	TRUE	FALSE
chr22_22881259_G_C	chr22	22881259	G	C	174.1	Breast cancer [female]	neoplasms	1.36943	0.572492	0.00837726	ENSG00000254709	IGLL5	FALSE	FALSE	TRUE	FALSE
chr22_22881259_G_C	chr22	22881259	G	C	185	Cancer of prostate	neoplasms	0.490361	0.734354	0.252143	ENSG00000254709	IGLL5	FALSE	FALSE	TRUE	FALSE
chr22_22881259_G_C	chr22	22881259	G	C	189.11	Malignant neoplasm of kidney, except pelvis	neoplasms	1.14805	1.08448	0.144878	ENSG00000254709	IGLL5	FALSE	FALSE	TRUE	FALSE
chr22_22881259_G_C	chr22	22881259	G	C	195	Cancer, suspected or other	neoplasms	1.2564	0.357128	0.000217356	ENSG00000254709	IGLL5	FALSE	FALSE	TRUE	FALSE
chr22_22881259_G_C	chr22	22881259	G	C	197	Chemotherapy	neoplasms	1.06886	0.446048	0.00828113	ENSG00000254709	IGLL5	FALSE	FALSE	TRUE	FALSE
chr22_22881259_G_C	chr22	22881259	G	C	200	Myeloproliferative disease	neoplasms	2.73	0.498285	2.13585e-08	ENSG00000254709	IGLL5	FALSE	FALSE	TRUE	FALSE
chr22_22881259_G_C	chr22	22881259	G	C	202.2	Non-Hodgkins lymphoma	neoplasms	2.80931	0.439766	8.36823e-11	ENSG00000254709	IGLL5	FALSE	FALSE	TRUE	FALSE
chr22_22881259_G_C	chr22	22881259	G	C	204.12	Lymphoid leukemia, chronic	neoplasms	4.93537	0.367698	2.43683e-41	ENSG00000254709	IGLL5	FALSE	FALSE	TRUE	FALSE
chr22_22881259_G_C	chr22	22881259	G	C	204	Leukemia	neoplasms	4.07502	0.346477	3.05172e-32	ENSG00000254709	IGLL5	FALSE	FALSE	TRUE	FALSE
chr22_22881259_G_C	chr22	22881259	G	C	204.21	Myeloid leukemia, acute	neoplasms	2.46747	0.748138	0.000486107	ENSG00000254709	IGLL5	FALSE	FALSE	TRUE	FALSE
chr22_22881259_G_C	chr22	22881259	G	C	250.1	Type 1 diabetes	endocrine/metabolic	-0.0790281	1.0224	0.469221	ENSG00000254709	IGLL5	FALSE	FALSE	TRUE	FALSE
chr22_22881259_G_C	chr22	22881259	G	C	244.4	Hypothyroidism NOS	endocrine/metabolic	-0.271574	0.648157	0.337619	ENSG00000254709	IGLL5	FALSE	FALSE	TRUE	FALSE
chr22_22881259_G_C	chr22	22881259	G	C	272.1	Hyperlipidemia	endocrine/metabolic	0.213184	0.388797	0.291736	ENSG00000254709	IGLL5	FALSE	FALSE	TRUE	FALSE
chr22_22881259_G_C	chr22	22881259	G	C	250.2	Type 2 diabetes	endocrine/metabolic	-0.278043	0.474879	0.279108	ENSG00000254709	IGLL5	FALSE	FALSE	TRUE	FALSE
chr22_22881259_G_C	chr22	22881259	G	C	290	Delirium dementia and amnestic and other cognitive disorders	mental disorders	0.32181	0.688201	0.320025	ENSG00000254709	IGLL5	FALSE	FALSE	TRUE	FALSE
chr22_22881259_G_C	chr22	22881259	G	C	278.1	Obesity	endocrine/metabolic	-0.372381	0.506792	0.23124	ENSG00000254709	IGLL5	FALSE	FALSE	TRUE	FALSE
chr22_22881259_G_C	chr22	22881259	G	C	318	Tobacco use disorder	mental disorders	-0.0237098	0.536418	0.482379	ENSG00000254709	IGLL5	FALSE	FALSE	TRUE	FALSE
chr22_22881259_G_C	chr22	22881259	G	C	366	Cataract	sense organs	0.808249	0.411537	0.0247671	ENSG00000254709	IGLL5	FALSE	FALSE	TRUE	FALSE
chr22_22881259_G_C	chr22	22881259	G	C	401.1	Essential hypertension	circulatory system	0.165845	0.328458	0.306807	ENSG00000254709	IGLL5	FALSE	FALSE	TRUE	FALSE
chr22_22881259_G_C	chr22	22881259	G	C	411.4	Coronary atherosclerosis	circulatory system	0.489556	0.489303	0.15853	ENSG00000254709	IGLL5	FALSE	FALSE	TRUE	FALSE
chr22_22881259_G_C	chr22	22881259	G	C	427.2	Atrial fibrillation and flutter	circulatory system	1.26063	0.42626	0.0015512	ENSG00000254709	IGLL5	FALSE	FALSE	TRUE	FALSE
chr22_22881259_G_C	chr22	22881259	G	C	495	Asthma	respiratory	-0.0360099	0.475332	0.46981	ENSG00000254709	IGLL5	FALSE	FALSE	TRUE	FALSE
chr22_22881259_G_C	chr22	22881259	G	C	555.2	Ulcerative colitis	digestive	-0.0461881	1.03958	0.482309	ENSG00000254709	IGLL5	FALSE	FALSE	TRUE	FALSE
chr22_22881259_G_C	chr22	22881259	G	C	557.1	Celiac disease	digestive	1.278	1.10613	0.12396	ENSG00000254709	IGLL5	FALSE	FALSE	TRUE	FALSE
chr22_22881259_G_C	chr22	22881259	G	C	571.5	Other chronic nonalcoholic liver disease	digestive	1.07524	0.854578	0.104156	ENSG00000254709	IGLL5	FALSE	FALSE	TRUE	FALSE
chr22_22881259_G_C	chr22	22881259	G	C	585.3	Chronic renal failure [CKD]	genitourinary	1.44737	0.800021	0.0352113	ENSG00000254709	IGLL5	FALSE	FALSE	TRUE	FALSE
chr22_22881259_G_C	chr22	22881259	G	C	714.1	Rheumatoid arthritis	musculoskeletal	1.70869	0.536183	0.000719299	ENSG00000254709	IGLL5	FALSE	FALSE	TRUE	FALSE
chr4_69057335_T_TAC	chr4	69057335	T	TAC	153	Colorectal cancer	neoplasms	0.361214	0.121336	0.00139094	ENSG00000171234	UGT2B7	FALSE	FALSE	FALSE	FALSE
chr4_69057335_T_TAC	chr4	69057335	T	TAC	165.1	Cancer of bronchus; lung	neoplasms	0.36652	0.126717	0.00182511	ENSG00000171234	UGT2B7	FALSE	FALSE	FALSE	FALSE
chr4_69057335_T_TAC	chr4	69057335	T	TAC	172.2	Other non-epithelial cancer of skin	neoplasms	0.346836	0.102421	0.000335968	ENSG00000171234	UGT2B7	FALSE	FALSE	FALSE	FALSE
chr4_69057335_T_TAC	chr4	69057335	T	TAC	174.1	Breast cancer [female]	neoplasms	0.232058	0.121659	0.0288067	ENSG00000171234	UGT2B7	FALSE	FALSE	FALSE	FALSE
chr4_69057335_T_TAC	chr4	69057335	T	TAC	185	Cancer of prostate	neoplasms	0.228639	0.117148	0.0260555	ENSG00000171234	UGT2B7	FALSE	FALSE	FALSE	FALSE
chr4_69057335_T_TAC	chr4	69057335	T	TAC	189.11	Malignant neoplasm of kidney, except pelvis	neoplasms	0.245274	0.147016	0.0480426	ENSG00000171234	UGT2B7	FALSE	FALSE	FALSE	FALSE
chr4_69057335_T_TAC	chr4	69057335	T	TAC	195	Cancer, suspected or other	neoplasms	0.280562	0.0895127	0.000891191	ENSG00000171234	UGT2B7	FALSE	FALSE	FALSE	FALSE
chr4_69057335_T_TAC	chr4	69057335	T	TAC	197	Chemotherapy	neoplasms	0.242507	0.10749	0.0123816	ENSG00000171234	UGT2B7	FALSE	FALSE	FALSE	FALSE
chr4_69057335_T_TAC	chr4	69057335	T	TAC	200	Myeloproliferative disease	neoplasms	0.60379	0.133312	8.29529e-07	ENSG00000171234	UGT2B7	FALSE	FALSE	FALSE	FALSE
chr4_69057335_T_TAC	chr4	69057335	T	TAC	202.2	Non-Hodgkins lymphoma	neoplasms	0.413287	0.135744	0.00104262	ENSG00000171234	UGT2B7	FALSE	FALSE	FALSE	FALSE
chr4_69057335_T_TAC	chr4	69057335	T	TAC	204.12	Lymphoid leukemia, chronic	neoplasms	0.45282	0.144601	0.000718901	ENSG00000171234	UGT2B7	FALSE	FALSE	FALSE	FALSE
chr4_69057335_T_TAC	chr4	69057335	T	TAC	204	Leukemia	neoplasms	0.458903	0.132407	0.000205798	ENSG00000171234	UGT2B7	FALSE	FALSE	FALSE	FALSE
chr4_69057335_T_TAC	chr4	69057335	T	TAC	204.21	Myeloid leukemia, acute	neoplasms	0.372629	0.147265	0.00545199	ENSG00000171234	UGT2B7	FALSE	FALSE	FALSE	FALSE
chr4_69057335_T_TAC	chr4	69057335	T	TAC	250.1	Type 1 diabetes	endocrine/metabolic	0.325617	0.135801	0.00821355	ENSG00000171234	UGT2B7	FALSE	FALSE	FALSE	FALSE
chr4_69057335_T_TAC	chr4	69057335	T	TAC	244.4	Hypothyroidism NOS	endocrine/metabolic	0.182904	0.102524	0.0379559	ENSG00000171234	UGT2B7	FALSE	FALSE	FALSE	FALSE
chr4_69057335_T_TAC	chr4	69057335	T	TAC	272.1	Hyperlipidemia	endocrine/metabolic	0.290395	0.069904	1.68069e-05	ENSG00000171234	UGT2B7	FALSE	FALSE	FALSE	FALSE
chr4_69057335_T_TAC	chr4	69057335	T	TAC	250.2	Type 2 diabetes	endocrine/metabolic	0.251707	0.081095	0.00100806	ENSG00000171234	UGT2B7	FALSE	FALSE	FALSE	FALSE
chr4_69057335_T_TAC	chr4	69057335	T	TAC	290	Delirium dementia and amnestic and other cognitive disorders	mental disorders	0.312824	0.105954	0.00158077	ENSG00000171234	UGT2B7	FALSE	FALSE	FALSE	FALSE
chr4_69057335_T_TAC	chr4	69057335	T	TAC	278.1	Obesity	endocrine/metabolic	0.0989046	0.0909168	0.138261	ENSG00000171234	UGT2B7	FALSE	FALSE	FALSE	FALSE
chr4_69057335_T_TAC	chr4	69057335	T	TAC	318	Tobacco use disorder	mental disorders	0.260514	0.0895526	0.00189163	ENSG00000171234	UGT2B7	FALSE	FALSE	FALSE	FALSE
chr4_69057335_T_TAC	chr4	69057335	T	TAC	366	Cataract	sense organs	0.213638	0.0736552	0.00195591	ENSG00000171234	UGT2B7	FALSE	FALSE	FALSE	FALSE
chr4_69057335_T_TAC	chr4	69057335	T	TAC	401.1	Essential hypertension	circulatory system	0.229976	0.0620696	0.000114239	ENSG00000171234	UGT2B7	FALSE	FALSE	FALSE	FALSE
chr4_69057335_T_TAC	chr4	69057335	T	TAC	411.4	Coronary atherosclerosis	circulatory system	0.271482	0.0873559	0.000982194	ENSG00000171234	UGT2B7	FALSE	FALSE	FALSE	FALSE
chr4_69057335_T_TAC	chr4	69057335	T	TAC	427.2	Atrial fibrillation and flutter	circulatory system	0.296847	0.10328	0.00205899	ENSG00000171234	UGT2B7	FALSE	FALSE	FALSE	FALSE
chr4_69057335_T_TAC	chr4	69057335	T	TAC	495	Asthma	respiratory	0.0840263	0.0884198	0.170632	ENSG00000171234	UGT2B7	FALSE	FALSE	FALSE	FALSE
chr4_69057335_T_TAC	chr4	69057335	T	TAC	555.2	Ulcerative colitis	digestive	0.240142	0.136503	0.0398209	ENSG00000171234	UGT2B7	FALSE	FALSE	FALSE	FALSE
chr4_69057335_T_TAC	chr4	69057335	T	TAC	557.1	Celiac disease	digestive	0.311334	0.142933	0.014715	ENSG00000171234	UGT2B7	FALSE	FALSE	FALSE	FALSE
chr4_69057335_T_TAC	chr4	69057335	T	TAC	571.5	Other chronic nonalcoholic liver disease	digestive	0.266489	0.12727	0.0184454	ENSG00000171234	UGT2B7	FALSE	FALSE	FALSE	FALSE
chr4_69057335_T_TAC	chr4	69057335	T	TAC	585.3	Chronic renal failure [CKD]	genitourinary	0.29301	0.120198	0.00749095	ENSG00000171234	UGT2B7	FALSE	FALSE	FALSE	FALSE
chr4_69057335_T_TAC	chr4	69057335	T	TAC	714.1	Rheumatoid arthritis	musculoskeletal	0.30158	0.13161	0.0110501	ENSG00000171234	UGT2B7	FALSE	FALSE	FALSE	FALSE
chr5_1295113_G_A	chr5	1295113	G	A	153	Colorectal cancer	neoplasms	0.0965298	0.519241	0.420648	ENSG00000164362	TERT	FALSE	FALSE	FALSE	FALSE
chr5_1295113_G_A	chr5	1295113	G	A	165.1	Cancer of bronchus; lung	neoplasms	1.58845	0.363956	4.0777e-06	ENSG00000164362	TERT	FALSE	FALSE	FALSE	FALSE
chr5_1295113_G_A	chr5	1295113	G	A	172.2	Other non-epithelial cancer of skin	neoplasms	0.88834	0.415522	0.0162113	ENSG00000164362	TERT	FALSE	FALSE	FALSE	FALSE
chr5_1295113_G_A	chr5	1295113	G	A	174.1	Breast cancer [female]	neoplasms	0.321667	0.56923	0.280613	ENSG00000164362	TERT	FALSE	FALSE	FALSE	FALSE
chr5_1295113_G_A	chr5	1295113	G	A	185	Cancer of prostate	neoplasms	0.367145	0.442406	0.202294	ENSG00000164362	TERT	FALSE	FALSE	FALSE	FALSE
chr5_1295113_G_A	chr5	1295113	G	A	189.11	Malignant neoplasm of kidney, except pelvis	neoplasms	0.525831	0.607968	0.189636	ENSG00000164362	TERT	FALSE	FALSE	FALSE	FALSE
chr5_1295113_G_A	chr5	1295113	G	A	195	Cancer, suspected or other	neoplasms	0.305107	0.367831	0.203048	ENSG00000164362	TERT	FALSE	FALSE	FALSE	FALSE
chr5_1295113_G_A	chr5	1295113	G	A	197	Chemotherapy	neoplasms	0.792364	0.444045	0.0371773	ENSG00000164362	TERT	FALSE	FALSE	FALSE	FALSE
chr5_1295113_G_A	chr5	1295113	G	A	200	Myeloproliferative disease	neoplasms	0.881997	0.60799	0.0714733	ENSG00000164362	TERT	FALSE	FALSE	FALSE	FALSE
chr5_1295113_G_A	chr5	1295113	G	A	202.2	Non-Hodgkins lymphoma	neoplasms	1.52828	0.432444	0.00014948	ENSG00000164362	TERT	FALSE	FALSE	FALSE	FALSE
chr5_1295113_G_A	chr5	1295113	G	A	204.12	Lymphoid leukemia, chronic	neoplasms	1.3352	0.522947	0.00455682	ENSG00000164362	TERT	FALSE	FALSE	FALSE	FALSE
chr5_1295113_G_A	chr5	1295113	G	A	204	Leukemia	neoplasms	1.06131	0.585894	0.0331726	ENSG00000164362	TERT	FALSE	FALSE	FALSE	FALSE
chr5_1295113_G_A	chr5	1295113	G	A	204.21	Myeloid leukemia, acute	neoplasms	1.37864	0.525395	0.00360081	ENSG00000164362	TERT	FALSE	FALSE	FALSE	FALSE
chr5_1295113_G_A	chr5	1295113	G	A	250.1	Type 1 diabetes	endocrine/metabolic	0.300838	0.562284	0.290922	ENSG00000164362	TERT	FALSE	FALSE	FALSE	FALSE
chr5_1295113_G_A	chr5	1295113	G	A	244.4	Hypothyroidism NOS	endocrine/metabolic	0.638384	0.451664	0.0788135	ENSG00000164362	TERT	FALSE	FALSE	FALSE	FALSE
chr5_1295113_G_A	chr5	1295113	G	A	272.1	Hyperlipidemia	endocrine/metabolic	1.06737	0.246712	7.20173e-06	ENSG00000164362	TERT	FALSE	FALSE	FALSE	FALSE
chr5_1295113_G_A	chr5	1295113	G	A	250.2	Type 2 diabetes	endocrine/metabolic	0.583246	0.345001	0.0457841	ENSG00000164362	TERT	FALSE	FALSE	FALSE	FALSE
chr5_1295113_G_A	chr5	1295113	G	A	290	Delirium dementia and amnestic and other cognitive disorders	mental disorders	0.595265	0.444166	0.0901376	ENSG00000164362	TERT	FALSE	FALSE	FALSE	FALSE
chr5_1295113_G_A	chr5	1295113	G	A	278.1	Obesity	endocrine/metabolic	0.196923	0.372385	0.297531	ENSG00000164362	TERT	FALSE	FALSE	FALSE	FALSE
chr5_1295113_G_A	chr5	1295113	G	A	318	Tobacco use disorder	mental disorders	0.697432	0.36846	0.029413	ENSG00000164362	TERT	FALSE	FALSE	FALSE	FALSE
chr5_1295113_G_A	chr5	1295113	G	A	366	Cataract	sense organs	1.20275	0.249911	6.39495e-07	ENSG00000164362	TERT	FALSE	FALSE	FALSE	FALSE
chr5_1295113_G_A	chr5	1295113	G	A	401.1	Essential hypertension	circulatory system	0.565738	0.25108	0.0122497	ENSG00000164362	TERT	FALSE	FALSE	FALSE	FALSE
chr5_1295113_G_A	chr5	1295113	G	A	411.4	Coronary atherosclerosis	circulatory system	0.844201	0.272119	0.00097143	ENSG00000164362	TERT	FALSE	FALSE	FALSE	FALSE
chr5_1295113_G_A	chr5	1295113	G	A	427.2	Atrial fibrillation and flutter	circulatory system	0.407374	0.399618	0.153824	ENSG00000164362	TERT	FALSE	FALSE	FALSE	FALSE
chr5_1295113_G_A	chr5	1295113	G	A	495	Asthma	respiratory	0.573909	0.354579	0.0531019	ENSG00000164362	TERT	FALSE	FALSE	FALSE	FALSE
chr5_1295113_G_A	chr5	1295113	G	A	555.2	Ulcerative colitis	digestive	0.300291	0.56231	0.291257	ENSG00000164362	TERT	FALSE	FALSE	FALSE	FALSE
chr5_1295113_G_A	chr5	1295113	G	A	557.1	Celiac disease	digestive	0.466098	0.596236	0.212882	ENSG00000164362	TERT	FALSE	FALSE	FALSE	FALSE
chr5_1295113_G_A	chr5	1295113	G	A	571.5	Other chronic nonalcoholic liver disease	digestive	1.03942	0.395303	0.00417485	ENSG00000164362	TERT	FALSE	FALSE	FALSE	FALSE
chr5_1295113_G_A	chr5	1295113	G	A	585.3	Chronic renal failure [CKD]	genitourinary	0.92418	0.370252	0.00625824	ENSG00000164362	TERT	FALSE	FALSE	FALSE	FALSE
chr5_1295113_G_A	chr5	1295113	G	A	714.1	Rheumatoid arthritis	musculoskeletal	1.09739	0.42287	0.00454237	ENSG00000164362	TERT	FALSE	FALSE	FALSE	FALSE
chr5_142692660_G_GAC	chr5	142692660	G	GAC	153	Colorectal cancer	neoplasms	0.153126	0.121473	0.111167	ENSG00000113578	FGF1	FALSE	FALSE	FALSE	FALSE
chr5_142692660_G_GAC	chr5	142692660	G	GAC	165.1	Cancer of bronchus; lung	neoplasms	0.172979	0.123912	0.0859685	ENSG00000113578	FGF1	FALSE	FALSE	FALSE	FALSE
chr5_142692660_G_GAC	chr5	142692660	G	GAC	172.2	Other non-epithelial cancer of skin	neoplasms	0.176068	0.108853	0.0602402	ENSG00000113578	FGF1	FALSE	FALSE	FALSE	FALSE
chr5_142692660_G_GAC	chr5	142692660	G	GAC	174.1	Breast cancer [female]	neoplasms	0.139896	0.114807	0.122253	ENSG00000113578	FGF1	FALSE	FALSE	FALSE	FALSE
chr5_142692660_G_GAC	chr5	142692660	G	GAC	185	Cancer of prostate	neoplasms	0.149781	0.115695	0.107389	ENSG00000113578	FGF1	FALSE	FALSE	FALSE	FALSE
chr5_142692660_G_GAC	chr5	142692660	G	GAC	189.11	Malignant neoplasm of kidney, except pelvis	neoplasms	0.214006	0.132829	0.0502104	ENSG00000113578	FGF1	FALSE	FALSE	FALSE	FALSE
chr5_142692660_G_GAC	chr5	142692660	G	GAC	195	Cancer, suspected or other	neoplasms	0.244585	0.0966785	0.00313922	ENSG00000113578	FGF1	FALSE	FALSE	FALSE	FALSE
chr5_142692660_G_GAC	chr5	142692660	G	GAC	197	Chemotherapy	neoplasms	0.151022	0.104307	0.0863344	ENSG00000113578	FGF1	FALSE	FALSE	FALSE	FALSE
chr5_142692660_G_GAC	chr5	142692660	G	GAC	200	Myeloproliferative disease	neoplasms	0.301727	0.14152	0.00516504	ENSG00000113578	FGF1	FALSE	FALSE	FALSE	FALSE
chr5_142692660_G_GAC	chr5	142692660	G	GAC	202.2	Non-Hodgkins lymphoma	neoplasms	0.176613	0.129588	0.0889971	ENSG00000113578	FGF1	FALSE	FALSE	FALSE	FALSE
chr5_142692660_G_GAC	chr5	142692660	G	GAC	204.12	Lymphoid leukemia, chronic	neoplasms	0.298729	0.145786	0.0076087	ENSG00000113578	FGF1	FALSE	FALSE	FALSE	FALSE
chr5_142692660_G_GAC	chr5	142692660	G	GAC	204	Leukemia	neoplasms	0.2989	0.139592	0.00520306	ENSG00000113578	FGF1	FALSE	FALSE	FALSE	FALSE
chr5_142692660_G_GAC	chr5	142692660	G	GAC	204.21	Myeloid leukemia, acute	neoplasms	0.254881	0.137593	0.0225813	ENSG00000113578	FGF1	FALSE	FALSE	FALSE	FALSE
chr5_142692660_G_GAC	chr5	142692660	G	GAC	250.1	Type 1 diabetes	endocrine/metabolic	0.180685	0.12256	0.0741051	ENSG00000113578	FGF1	FALSE	FALSE	FALSE	FALSE
chr5_142692660_G_GAC	chr5	142692660	G	GAC	244.4	Hypothyroidism NOS	endocrine/metabolic	0.244364	0.100279	0.00442057	ENSG00000113578	FGF1	FALSE	FALSE	FALSE	FALSE
chr5_142692660_G_GAC	chr5	142692660	G	GAC	272.1	Hyperlipidemia	endocrine/metabolic	0.131291	0.0806159	0.0672806	ENSG00000113578	FGF1	FALSE	FALSE	FALSE	FALSE
chr5_142692660_G_GAC	chr5	142692660	G	GAC	250.2	Type 2 diabetes	endocrine/metabolic	0.18791	0.0832455	0.0164174	ENSG00000113578	FGF1	FALSE	FALSE	FALSE	FALSE
chr5_142692660_G_GAC	chr5	142692660	G	GAC	290	Delirium dementia and amnestic and other cognitive disorders	mental disorders	0.163589	0.108982	0.0762683	ENSG00000113578	FGF1	FALSE	FALSE	FALSE	FALSE
chr5_142692660_G_GAC	chr5	142692660	G	GAC	278.1	Obesity	endocrine/metabolic	0.147788	0.090333	0.0653065	ENSG00000113578	FGF1	FALSE	FALSE	FALSE	FALSE
chr5_142692660_G_GAC	chr5	142692660	G	GAC	318	Tobacco use disorder	mental disorders	0.148381	0.0956507	0.0745542	ENSG00000113578	FGF1	FALSE	FALSE	FALSE	FALSE
chr5_142692660_G_GAC	chr5	142692660	G	GAC	366	Cataract	sense organs	0.233868	0.0794013	0.000815049	ENSG00000113578	FGF1	FALSE	FALSE	FALSE	FALSE
chr5_142692660_G_GAC	chr5	142692660	G	GAC	401.1	Essential hypertension	circulatory system	0.1943	0.0646759	0.0021458	ENSG00000113578	FGF1	FALSE	FALSE	FALSE	FALSE
chr5_142692660_G_GAC	chr5	142692660	G	GAC	411.4	Coronary atherosclerosis	circulatory system	0.0250906	0.13055	0.450815	ENSG00000113578	FGF1	FALSE	FALSE	FALSE	FALSE
chr5_142692660_G_GAC	chr5	142692660	G	GAC	427.2	Atrial fibrillation and flutter	circulatory system	0.146504	0.109524	0.102354	ENSG00000113578	FGF1	FALSE	FALSE	FALSE	FALSE
chr5_142692660_G_GAC	chr5	142692660	G	GAC	495	Asthma	respiratory	0.171511	0.0848475	0.0301304	ENSG00000113578	FGF1	FALSE	FALSE	FALSE	FALSE
chr5_142692660_G_GAC	chr5	142692660	G	GAC	555.2	Ulcerative colitis	digestive	0.158667	0.125475	0.108617	ENSG00000113578	FGF1	FALSE	FALSE	FALSE	FALSE
chr5_142692660_G_GAC	chr5	142692660	G	GAC	557.1	Celiac disease	digestive	0.171171	0.12928	0.0959513	ENSG00000113578	FGF1	FALSE	FALSE	FALSE	FALSE
chr5_142692660_G_GAC	chr5	142692660	G	GAC	571.5	Other chronic nonalcoholic liver disease	digestive	0.128003	0.121709	0.154811	ENSG00000113578	FGF1	FALSE	FALSE	FALSE	FALSE
chr5_142692660_G_GAC	chr5	142692660	G	GAC	585.3	Chronic renal failure [CKD]	genitourinary	0.240504	0.118703	0.0164272	ENSG00000113578	FGF1	FALSE	FALSE	FALSE	FALSE
chr5_142692660_G_GAC	chr5	142692660	G	GAC	714.1	Rheumatoid arthritis	musculoskeletal	0.207091	0.121528	0.0438901	ENSG00000113578	FGF1	FALSE	FALSE	FALSE	FALSE
chr7_14613575_GCGTGTGTA_G	chr7	14613575	GCGTGTGTA	G	153	Colorectal cancer	neoplasms	0.159794	0.118558	0.115754	ENSG00000136267	DGKB	FALSE	FALSE	FALSE	FALSE
chr7_14613575_GCGTGTGTA_G	chr7	14613575	GCGTGTGTA	G	165.1	Cancer of bronchus; lung	neoplasms	0.213142	0.108724	0.0389274	ENSG00000136267	DGKB	FALSE	FALSE	FALSE	FALSE
chr7_14613575_GCGTGTGTA_G	chr7	14613575	GCGTGTGTA	G	172.2	Other non-epithelial cancer of skin	neoplasms	0.159676	0.108615	0.10112	ENSG00000136267	DGKB	FALSE	FALSE	FALSE	FALSE
chr7_14613575_GCGTGTGTA_G	chr7	14613575	GCGTGTGTA	G	174.1	Breast cancer [female]	neoplasms	0.226208	0.10097	0.0208041	ENSG00000136267	DGKB	FALSE	FALSE	FALSE	FALSE
chr7_14613575_GCGTGTGTA_G	chr7	14613575	GCGTGTGTA	G	185	Cancer of prostate	neoplasms	0.191042	0.104574	0.056322	ENSG00000136267	DGKB	FALSE	FALSE	FALSE	FALSE
chr7_14613575_GCGTGTGTA_G	chr7	14613575	GCGTGTGTA	G	189.11	Malignant neoplasm of kidney, except pelvis	neoplasms	0.23523	0.115645	0.0263982	ENSG00000136267	DGKB	FALSE	FALSE	FALSE	FALSE
chr7_14613575_GCGTGTGTA_G	chr7	14613575	GCGTGTGTA	G	195	Cancer, suspected or other	neoplasms	0.170003	0.0960357	0.0665146	ENSG00000136267	DGKB	FALSE	FALSE	FALSE	FALSE
chr7_14613575_GCGTGTGTA_G	chr7	14613575	GCGTGTGTA	G	197	Chemotherapy	neoplasms	0.241436	0.0956053	0.00830075	ENSG00000136267	DGKB	FALSE	FALSE	FALSE	FALSE
chr7_14613575_GCGTGTGTA_G	chr7	14613575	GCGTGTGTA	G	200	Myeloproliferative disease	neoplasms	0.238701	0.115522	0.0236296	ENSG00000136267	DGKB	FALSE	FALSE	FALSE	FALSE
chr7_14613575_GCGTGTGTA_G	chr7	14613575	GCGTGTGTA	G	202.2	Non-Hodgkins lymphoma	neoplasms	0.197591	0.114101	0.0608588	ENSG00000136267	DGKB	FALSE	FALSE	FALSE	FALSE
chr7_14613575_GCGTGTGTA_G	chr7	14613575	GCGTGTGTA	G	204.12	Lymphoid leukemia, chronic	neoplasms	0.272449	0.123817	0.00851554	ENSG00000136267	DGKB	FALSE	FALSE	FALSE	FALSE
chr7_14613575_GCGTGTGTA_G	chr7	14613575	GCGTGTGTA	G	204	Leukemia	neoplasms	0.235682	0.113858	0.0245652	ENSG00000136267	DGKB	FALSE	FALSE	FALSE	FALSE
chr7_14613575_GCGTGTGTA_G	chr7	14613575	GCGTGTGTA	G	204.21	Myeloid leukemia, acute	neoplasms	0.226342	0.116921	0.0349745	ENSG00000136267	DGKB	FALSE	FALSE	FALSE	FALSE
chr7_14613575_GCGTGTGTA_G	chr7	14613575	GCGTGTGTA	G	250.1	Type 1 diabetes	endocrine/metabolic	0.217927	0.109967	0.0358173	ENSG00000136267	DGKB	FALSE	FALSE	FALSE	FALSE
chr7_14613575_GCGTGTGTA_G	chr7	14613575	GCGTGTGTA	G	244.4	Hypothyroidism NOS	endocrine/metabolic	0.185731	0.092517	0.0450583	ENSG00000136267	DGKB	FALSE	FALSE	FALSE	FALSE
chr7_14613575_GCGTGTGTA_G	chr7	14613575	GCGTGTGTA	G	272.1	Hyperlipidemia	endocrine/metabolic	0.230828	0.0698736	0.00145252	ENSG00000136267	DGKB	FALSE	FALSE	FALSE	FALSE
chr7_14613575_GCGTGTGTA_G	chr7	14613575	GCGTGTGTA	G	250.2	Type 2 diabetes	endocrine/metabolic	0.23561	0.0799509	0.00334073	ENSG00000136267	DGKB	FALSE	FALSE	FALSE	FALSE
chr7_14613575_GCGTGTGTA_G	chr7	14613575	GCGTGTGTA	G	290	Delirium dementia and amnestic and other cognitive disorders	mental disorders	0.243616	0.101194	0.01042	ENSG00000136267	DGKB	FALSE	FALSE	FALSE	FALSE
chr7_14613575_GCGTGTGTA_G	chr7	14613575	GCGTGTGTA	G	278.1	Obesity	endocrine/metabolic	0.154841	0.101953	0.0958772	ENSG00000136267	DGKB	FALSE	FALSE	FALSE	FALSE
chr7_14613575_GCGTGTGTA_G	chr7	14613575	GCGTGTGTA	G	318	Tobacco use disorder	mental disorders	0.247803	0.0878419	0.00290627	ENSG00000136267	DGKB	FALSE	FALSE	FALSE	FALSE
chr7_14613575_GCGTGTGTA_G	chr7	14613575	GCGTGTGTA	G	366	Cataract	sense organs	0.230859	0.0713706	0.00178495	ENSG00000136267	DGKB	FALSE	FALSE	FALSE	FALSE
chr7_14613575_GCGTGTGTA_G	chr7	14613575	GCGTGTGTA	G	401.1	Essential hypertension	circulatory system	0.220691	0.0625552	0.00115354	ENSG00000136267	DGKB	FALSE	FALSE	FALSE	FALSE
chr7_14613575_GCGTGTGTA_G	chr7	14613575	GCGTGTGTA	G	411.4	Coronary atherosclerosis	circulatory system	0.197604	0.0850063	0.0254774	ENSG00000136267	DGKB	FALSE	FALSE	FALSE	FALSE
chr7_14613575_GCGTGTGTA_G	chr7	14613575	GCGTGTGTA	G	427.2	Atrial fibrillation and flutter	circulatory system	0.271959	0.103188	0.00168638	ENSG00000136267	DGKB	FALSE	FALSE	FALSE	FALSE
chr7_14613575_GCGTGTGTA_G	chr7	14613575	GCGTGTGTA	G	495	Asthma	respiratory	0.144331	0.10352	0.113863	ENSG00000136267	DGKB	FALSE	FALSE	FALSE	FALSE
chr7_14613575_GCGTGTGTA_G	chr7	14613575	GCGTGTGTA	G	555.2	Ulcerative colitis	digestive	0.241776	0.111175	0.0181223	ENSG00000136267	DGKB	FALSE	FALSE	FALSE	FALSE
chr7_14613575_GCGTGTGTA_G	chr7	14613575	GCGTGTGTA	G	557.1	Celiac disease	digestive	0.184378	0.116356	0.0791778	ENSG00000136267	DGKB	FALSE	FALSE	FALSE	FALSE
chr7_14613575_GCGTGTGTA_G	chr7	14613575	GCGTGTGTA	G	571.5	Other chronic nonalcoholic liver disease	digestive	0.169162	0.113449	0.0951943	ENSG00000136267	DGKB	FALSE	FALSE	FALSE	FALSE
chr7_14613575_GCGTGTGTA_G	chr7	14613575	GCGTGTGTA	G	585.3	Chronic renal failure [CKD]	genitourinary	0.296136	0.11946	0.000825064	ENSG00000136267	DGKB	FALSE	FALSE	FALSE	FALSE
chr7_14613575_GCGTGTGTA_G	chr7	14613575	GCGTGTGTA	G	714.1	Rheumatoid arthritis	musculoskeletal	0.238759	0.110308	0.0195182	ENSG00000136267	DGKB	FALSE	FALSE	FALSE	FALSE
chr8_92974059_GT_G	chr8	92974059	GT	G	153	Colorectal cancer	neoplasms	1.04316	0.526134	0.0938637	ENSG00000205133	TRIQK	FALSE	FALSE	FALSE	FALSE
chr8_92974059_GT_G	chr8	92974059	GT	G	165.1	Cancer of bronchus; lung	neoplasms	0.00429388	0.0451692	0.9463	ENSG00000205133	TRIQK	FALSE	FALSE	FALSE	FALSE
chr8_92974059_GT_G	chr8	92974059	GT	G	172.2	Other non-epithelial cancer of skin	neoplasms	0.0050825	0.0428756	0.944951	ENSG00000205133	TRIQK	FALSE	FALSE	FALSE	FALSE
chr8_92974059_GT_G	chr8	92974059	GT	G	174.1	Breast cancer [female]	neoplasms	0.0038018	0.0407914	0.947501	ENSG00000205133	TRIQK	FALSE	FALSE	FALSE	FALSE
chr8_92974059_GT_G	chr8	92974059	GT	G	185	Cancer of prostate	neoplasms	0.00313124	0.0413827	0.948903	ENSG00000205133	TRIQK	FALSE	FALSE	FALSE	FALSE
chr8_92974059_GT_G	chr8	92974059	GT	G	189.11	Malignant neoplasm of kidney, except pelvis	neoplasms	0.00161891	0.110019	0.944198	ENSG00000205133	TRIQK	FALSE	FALSE	FALSE	FALSE
chr8_92974059_GT_G	chr8	92974059	GT	G	195	Cancer, suspected or other	neoplasms	0.00345883	0.0373531	0.948174	ENSG00000205133	TRIQK	FALSE	FALSE	FALSE	FALSE
chr8_92974059_GT_G	chr8	92974059	GT	G	197	Chemotherapy	neoplasms	0.00637555	0.0437531	0.942083	ENSG00000205133	TRIQK	FALSE	FALSE	FALSE	FALSE
chr8_92974059_GT_G	chr8	92974059	GT	G	200	Myeloproliferative disease	neoplasms	0.00884896	0.112441	0.938908	ENSG00000205133	TRIQK	FALSE	FALSE	FALSE	FALSE
chr8_92974059_GT_G	chr8	92974059	GT	G	202.2	Non-Hodgkins lymphoma	neoplasms	0.00528503	0.0604223	0.943757	ENSG00000205133	TRIQK	FALSE	FALSE	FALSE	FALSE
chr8_92974059_GT_G	chr8	92974059	GT	G	204.12	Lymphoid leukemia, chronic	neoplasms	0.00456894	0.087295	0.944407	ENSG00000205133	TRIQK	FALSE	FALSE	FALSE	FALSE
chr8_92974059_GT_G	chr8	92974059	GT	G	204	Leukemia	neoplasms	0.00569791	0.0465192	0.944063	ENSG00000205133	TRIQK	FALSE	FALSE	FALSE	FALSE
chr8_92974059_GT_G	chr8	92974059	GT	G	204.21	Myeloid leukemia, acute	neoplasms	-0.00183437	0.223999	0.940903	ENSG00000205133	TRIQK	FALSE	FALSE	FALSE	FALSE
chr8_92974059_GT_G	chr8	92974059	GT	G	250.1	Type 1 diabetes	endocrine/metabolic	0.0037355	0.0446097	0.947528	ENSG00000205133	TRIQK	FALSE	FALSE	FALSE	FALSE
chr8_92974059_GT_G	chr8	92974059	GT	G	244.4	Hypothyroidism NOS	endocrine/metabolic	0.0107613	0.0572797	0.934783	ENSG00000205133	TRIQK	FALSE	FALSE	FALSE	FALSE
chr8_92974059_GT_G	chr8	92974059	GT	G	272.1	Hyperlipidemia	endocrine/metabolic	0.00625853	0.0391614	0.940612	ENSG00000205133	TRIQK	FALSE	FALSE	FALSE	FALSE
chr8_92974059_GT_G	chr8	92974059	GT	G	250.2	Type 2 diabetes	endocrine/metabolic	0.000951594	0.0346606	0.954742	ENSG00000205133	TRIQK	FALSE	FALSE	FALSE	FALSE
chr8_92974059_GT_G	chr8	92974059	GT	G	290	Delirium dementia and amnestic and other cognitive disorders	mental disorders	0.0041773	0.041216	0.94672	ENSG00000205133	TRIQK	FALSE	FALSE	FALSE	FALSE
chr8_92974059_GT_G	chr8	92974059	GT	G	278.1	Obesity	endocrine/metabolic	0.00452181	0.0390509	0.945755	ENSG00000205133	TRIQK	FALSE	FALSE	FALSE	FALSE
chr8_92974059_GT_G	chr8	92974059	GT	G	318	Tobacco use disorder	mental disorders	0.00808551	0.048653	0.93892	ENSG00000205133	TRIQK	FALSE	FALSE	FALSE	FALSE
chr8_92974059_GT_G	chr8	92974059	GT	G	366	Cataract	sense organs	0.00498068	0.0359807	0.943614	ENSG00000205133	TRIQK	FALSE	FALSE	FALSE	FALSE
chr8_92974059_GT_G	chr8	92974059	GT	G	401.1	Essential hypertension	circulatory system	0.00858148	0.045194	0.935414	ENSG00000205133	TRIQK	FALSE	FALSE	FALSE	FALSE
chr8_92974059_GT_G	chr8	92974059	GT	G	411.4	Coronary atherosclerosis	circulatory system	0.00467392	0.0384384	0.945255	ENSG00000205133	TRIQK	FALSE	FALSE	FALSE	FALSE
chr8_92974059_GT_G	chr8	92974059	GT	G	427.2	Atrial fibrillation and flutter	circulatory system	0.0067781	0.0460412	0.941658	ENSG00000205133	TRIQK	FALSE	FALSE	FALSE	FALSE
chr8_92974059_GT_G	chr8	92974059	GT	G	495	Asthma	respiratory	0.00641821	0.0414111	0.941121	ENSG00000205133	TRIQK	FALSE	FALSE	FALSE	FALSE
chr8_92974059_GT_G	chr8	92974059	GT	G	555.2	Ulcerative colitis	digestive	0.00557732	0.0467996	0.94403	ENSG00000205133	TRIQK	FALSE	FALSE	FALSE	FALSE
chr8_92974059_GT_G	chr8	92974059	GT	G	557.1	Celiac disease	digestive	0.00478301	0.0459759	0.945621	ENSG00000205133	TRIQK	FALSE	FALSE	FALSE	FALSE
chr8_92974059_GT_G	chr8	92974059	GT	G	571.5	Other chronic nonalcoholic liver disease	digestive	0.00367416	0.0462087	0.947557	ENSG00000205133	TRIQK	FALSE	FALSE	FALSE	FALSE
chr8_92974059_GT_G	chr8	92974059	GT	G	585.3	Chronic renal failure [CKD]	genitourinary	0.0037402	0.0434381	0.935378	ENSG00000205133	TRIQK	FALSE	FALSE	FALSE	FALSE
chr8_92974059_GT_G	chr8	92974059	GT	G	714.1	Rheumatoid arthritis	musculoskeletal	0.00518784	0.0440018	0.944833	ENSG00000205133	TRIQK	FALSE	FALSE	FALSE	FALSE
chr10_133690123_G_T	chr10	133690123	G	T	153	Colorectal cancer	neoplasms	0.00272526	0.0166899	0.435689	ENSG00000225899	FRG2B	FALSE	FALSE	FALSE	FALSE
chr10_133690123_G_T	chr10	133690123	G	T	165.1	Cancer of bronchus; lung	neoplasms	-0.0226788	0.0174375	0.0969471	ENSG00000225899	FRG2B	FALSE	FALSE	FALSE	FALSE
chr10_133690123_G_T	chr10	133690123	G	T	172.2	Other non-epithelial cancer of skin	neoplasms	-0.000919369	0.0140646	0.474134	ENSG00000225899	FRG2B	FALSE	FALSE	FALSE	FALSE
chr10_133690123_G_T	chr10	133690123	G	T	174.1	Breast cancer [female]	neoplasms	-0.0089679	0.0193125	0.32136	ENSG00000225899	FRG2B	FALSE	FALSE	FALSE	FALSE
chr10_133690123_G_T	chr10	133690123	G	T	185	Cancer of prostate	neoplasms	-0.0232555	0.0138685	0.0470947	ENSG00000225899	FRG2B	FALSE	FALSE	FALSE	FALSE
chr10_133690123_G_T	chr10	133690123	G	T	189.11	Malignant neoplasm of kidney, except pelvis	neoplasms	-0.000742895	0.0185166	0.484049	ENSG00000225899	FRG2B	FALSE	FALSE	FALSE	FALSE
chr10_133690123_G_T	chr10	133690123	G	T	195	Cancer, suspected or other	neoplasms	-0.00355467	0.0125884	0.389102	ENSG00000225899	FRG2B	FALSE	FALSE	FALSE	FALSE
chr10_133690123_G_T	chr10	133690123	G	T	197	Chemotherapy	neoplasms	0.00870998	0.015012	0.281343	ENSG00000225899	FRG2B	FALSE	FALSE	FALSE	FALSE
chr10_133690123_G_T	chr10	133690123	G	T	200	Myeloproliferative disease	neoplasms	-0.00893646	0.0184741	0.314465	ENSG00000225899	FRG2B	FALSE	FALSE	FALSE	FALSE
chr10_133690123_G_T	chr10	133690123	G	T	202.2	Non-Hodgkins lymphoma	neoplasms	-0.0164852	0.0183497	0.18472	ENSG00000225899	FRG2B	FALSE	FALSE	FALSE	FALSE
chr10_133690123_G_T	chr10	133690123	G	T	204.12	Lymphoid leukemia, chronic	neoplasms	-0.0112524	0.0190596	0.277661	ENSG00000225899	FRG2B	FALSE	FALSE	FALSE	FALSE
chr10_133690123_G_T	chr10	133690123	G	T	204	Leukemia	neoplasms	-0.00440713	0.0181183	0.404037	ENSG00000225899	FRG2B	FALSE	FALSE	FALSE	FALSE
chr10_133690123_G_T	chr10	133690123	G	T	204.21	Myeloid leukemia, acute	neoplasms	-0.0068725	0.0191766	0.360095	ENSG00000225899	FRG2B	FALSE	FALSE	FALSE	FALSE
chr10_133690123_G_T	chr10	133690123	G	T	250.1	Type 1 diabetes	endocrine/metabolic	-0.00794961	0.0175563	0.325534	ENSG00000225899	FRG2B	FALSE	FALSE	FALSE	FALSE
chr10_133690123_G_T	chr10	133690123	G	T	244.4	Hypothyroidism NOS	endocrine/metabolic	-0.00670115	0.0159223	0.337141	ENSG00000225899	FRG2B	FALSE	FALSE	FALSE	FALSE
chr10_133690123_G_T	chr10	133690123	G	T	272.1	Hyperlipidemia	endocrine/metabolic	-0.0204086	0.00991621	0.0202057	ENSG00000225899	FRG2B	FALSE	FALSE	FALSE	FALSE
chr10_133690123_G_T	chr10	133690123	G	T	250.2	Type 2 diabetes	endocrine/metabolic	0.0036858	0.0116238	0.375869	ENSG00000225899	FRG2B	FALSE	FALSE	FALSE	FALSE
chr10_133690123_G_T	chr10	133690123	G	T	290	Delirium dementia and amnestic and other cognitive disorders	mental disorders	-0.0326265	0.0149209	0.014748	ENSG00000225899	FRG2B	FALSE	FALSE	FALSE	FALSE
chr10_133690123_G_T	chr10	133690123	G	T	278.1	Obesity	endocrine/metabolic	0.00942483	0.0127163	0.229563	ENSG00000225899	FRG2B	FALSE	FALSE	FALSE	FALSE
chr10_133690123_G_T	chr10	133690123	G	T	318	Tobacco use disorder	mental disorders	-0.0108308	0.0126614	0.196504	ENSG00000225899	FRG2B	FALSE	FALSE	FALSE	FALSE
chr10_133690123_G_T	chr10	133690123	G	T	366	Cataract	sense organs	-0.0307907	0.0112711	0.00365884	ENSG00000225899	FRG2B	FALSE	FALSE	FALSE	FALSE
chr10_133690123_G_T	chr10	133690123	G	T	401.1	Essential hypertension	circulatory system	-0.0272784	0.00891436	0.00167545	ENSG00000225899	FRG2B	FALSE	FALSE	FALSE	FALSE
chr10_133690123_G_T	chr10	133690123	G	T	411.4	Coronary atherosclerosis	circulatory system	-0.0134857	0.0112044	0.114747	ENSG00000225899	FRG2B	FALSE	FALSE	FALSE	FALSE
chr10_133690123_G_T	chr10	133690123	G	T	427.2	Atrial fibrillation and flutter	circulatory system	-0.00949299	0.0136152	0.243137	ENSG00000225899	FRG2B	FALSE	FALSE	FALSE	FALSE
chr10_133690123_G_T	chr10	133690123	G	T	495	Asthma	respiratory	-0.0105126	0.0124169	0.198948	ENSG00000225899	FRG2B	FALSE	FALSE	FALSE	FALSE
chr10_133690123_G_T	chr10	133690123	G	T	555.2	Ulcerative colitis	digestive	-0.023073	0.0175617	0.0946927	ENSG00000225899	FRG2B	FALSE	FALSE	FALSE	FALSE
chr10_133690123_G_T	chr10	133690123	G	T	557.1	Celiac disease	digestive	-0.00217889	0.0185548	0.453346	ENSG00000225899	FRG2B	FALSE	FALSE	FALSE	FALSE
chr10_133690123_G_T	chr10	133690123	G	T	571.5	Other chronic nonalcoholic liver disease	digestive	-0.0150713	0.0165998	0.182226	ENSG00000225899	FRG2B	FALSE	FALSE	FALSE	FALSE
chr10_133690123_G_T	chr10	133690123	G	T	585.3	Chronic renal failure [CKD]	genitourinary	-0.0211112	0.0157515	0.0901449	ENSG00000225899	FRG2B	FALSE	FALSE	FALSE	FALSE
chr10_133690123_G_T	chr10	133690123	G	T	714.1	Rheumatoid arthritis	musculoskeletal	-0.00698331	0.0178431	0.347931	ENSG00000225899	FRG2B	FALSE	FALSE	FALSE	FALSE
chr11_51219920_G_T	chr11	51219920	G	T	153	Colorectal cancer	neoplasms	0.191981	0.142726	0.0889064	NA	NA	TRUE	FALSE	FALSE	FALSE
chr11_51219920_G_T	chr11	51219920	G	T	165.1	Cancer of bronchus; lung	neoplasms	0.2635	0.144248	0.03189	NA	NA	TRUE	FALSE	FALSE	FALSE
chr11_51219920_G_T	chr11	51219920	G	T	172.2	Other non-epithelial cancer of skin	neoplasms	0.241123	0.133408	0.0348209	NA	NA	TRUE	FALSE	FALSE	FALSE
chr11_51219920_G_T	chr11	51219920	G	T	174.1	Breast cancer [female]	neoplasms	0.113255	0.135706	0.203422	NA	NA	TRUE	FALSE	FALSE	FALSE
chr11_51219920_G_T	chr11	51219920	G	T	185	Cancer of prostate	neoplasms	0.221471	0.141083	0.0572965	NA	NA	TRUE	FALSE	FALSE	FALSE
chr11_51219920_G_T	chr11	51219920	G	T	189.11	Malignant neoplasm of kidney, except pelvis	neoplasms	0.174622	0.150544	0.121664	NA	NA	TRUE	FALSE	FALSE	FALSE
chr11_51219920_G_T	chr11	51219920	G	T	195	Cancer, suspected or other	neoplasms	0.165713	0.121278	0.088909	NA	NA	TRUE	FALSE	FALSE	FALSE
chr11_51219920_G_T	chr11	51219920	G	T	197	Chemotherapy	neoplasms	0.267167	0.128313	0.0191004	NA	NA	TRUE	FALSE	FALSE	FALSE
chr11_51219920_G_T	chr11	51219920	G	T	200	Myeloproliferative disease	neoplasms	0.162115	0.149458	0.137566	NA	NA	TRUE	FALSE	FALSE	FALSE
chr11_51219920_G_T	chr11	51219920	G	T	202.2	Non-Hodgkins lymphoma	neoplasms	0.140089	0.148836	0.172239	NA	NA	TRUE	FALSE	FALSE	FALSE
chr11_51219920_G_T	chr11	51219920	G	T	204.12	Lymphoid leukemia, chronic	neoplasms	0.154508	0.151771	0.152718	NA	NA	TRUE	FALSE	FALSE	FALSE
chr11_51219920_G_T	chr11	51219920	G	T	204	Leukemia	neoplasms	0.172633	0.148372	0.122025	NA	NA	TRUE	FALSE	FALSE	FALSE
chr11_51219920_G_T	chr11	51219920	G	T	204.21	Myeloid leukemia, acute	neoplasms	0.176752	0.156883	0.121528	NA	NA	TRUE	FALSE	FALSE	FALSE
chr11_51219920_G_T	chr11	51219920	G	T	250.1	Type 1 diabetes	endocrine/metabolic	0.169524	0.146667	0.123856	NA	NA	TRUE	FALSE	FALSE	FALSE
chr11_51219920_G_T	chr11	51219920	G	T	244.4	Hypothyroidism NOS	endocrine/metabolic	0.141711	0.123822	0.129671	NA	NA	TRUE	FALSE	FALSE	FALSE
chr11_51219920_G_T	chr11	51219920	G	T	272.1	Hyperlipidemia	endocrine/metabolic	0.0358389	0.109236	0.37768	NA	NA	TRUE	FALSE	FALSE	FALSE
chr11_51219920_G_T	chr11	51219920	G	T	250.2	Type 2 diabetes	endocrine/metabolic	0.239159	0.11669	0.0216835	NA	NA	TRUE	FALSE	FALSE	FALSE
chr11_51219920_G_T	chr11	51219920	G	T	290	Delirium dementia and amnestic and other cognitive disorders	mental disorders	0.193627	0.134318	0.0753336	NA	NA	TRUE	FALSE	FALSE	FALSE
chr11_51219920_G_T	chr11	51219920	G	T	278.1	Obesity	endocrine/metabolic	0.228724	0.121702	0.03095	NA	NA	TRUE	FALSE	FALSE	FALSE
chr11_51219920_G_T	chr11	51219920	G	T	318	Tobacco use disorder	mental disorders	0.0461858	0.126189	0.358241	NA	NA	TRUE	FALSE	FALSE	FALSE
chr11_51219920_G_T	chr11	51219920	G	T	366	Cataract	sense organs	0.194827	0.106911	0.0371703	NA	NA	TRUE	FALSE	FALSE	FALSE
chr11_51219920_G_T	chr11	51219920	G	T	401.1	Essential hypertension	circulatory system	0.109446	0.0921884	0.125272	NA	NA	TRUE	FALSE	FALSE	FALSE
chr11_51219920_G_T	chr11	51219920	G	T	411.4	Coronary atherosclerosis	circulatory system	0.196505	0.119346	0.0516909	NA	NA	TRUE	FALSE	FALSE	FALSE
chr11_51219920_G_T	chr11	51219920	G	T	427.2	Atrial fibrillation and flutter	circulatory system	0.264993	0.129406	0.0205033	NA	NA	TRUE	FALSE	FALSE	FALSE
chr11_51219920_G_T	chr11	51219920	G	T	495	Asthma	respiratory	0.00279114	0.12346	0.495998	NA	NA	TRUE	FALSE	FALSE	FALSE
chr11_51219920_G_T	chr11	51219920	G	T	555.2	Ulcerative colitis	digestive	0.173062	0.145669	0.117411	NA	NA	TRUE	FALSE	FALSE	FALSE
chr11_51219920_G_T	chr11	51219920	G	T	557.1	Celiac disease	digestive	0.151349	0.147848	0.15298	NA	NA	TRUE	FALSE	FALSE	FALSE
chr11_51219920_G_T	chr11	51219920	G	T	571.5	Other chronic nonalcoholic liver disease	digestive	0.15901	0.140556	0.129904	NA	NA	TRUE	FALSE	FALSE	FALSE
chr11_51219920_G_T	chr11	51219920	G	T	585.3	Chronic renal failure [CKD]	genitourinary	0.164202	0.138691	0.11803	NA	NA	TRUE	FALSE	FALSE	FALSE
chr11_51219920_G_T	chr11	51219920	G	T	714.1	Rheumatoid arthritis	musculoskeletal	0.176004	0.14334	0.109991	NA	NA	TRUE	FALSE	FALSE	FALSE
chr11_112589659_G_A	chr11	112589659	G	A	153	Colorectal cancer	neoplasms	0.182682	0.633173	0.375273	NA	NA	FALSE	FALSE	FALSE	FALSE
chr11_112589659_G_A	chr11	112589659	G	A	165.1	Cancer of bronchus; lung	neoplasms	0.232345	0.64725	0.348837	NA	NA	FALSE	FALSE	FALSE	FALSE
chr11_112589659_G_A	chr11	112589659	G	A	172.2	Other non-epithelial cancer of skin	neoplasms	0.305591	0.669073	0.313231	NA	NA	FALSE	FALSE	FALSE	FALSE
chr11_112589659_G_A	chr11	112589659	G	A	174.1	Breast cancer [female]	neoplasms	0.126696	0.617988	0.407418	NA	NA	FALSE	FALSE	FALSE	FALSE
chr11_112589659_G_A	chr11	112589659	G	A	185	Cancer of prostate	neoplasms	0.0773861	0.528904	0.433601	NA	NA	FALSE	FALSE	FALSE	FALSE
chr11_112589659_G_A	chr11	112589659	G	A	189.11	Malignant neoplasm of kidney, except pelvis	neoplasms	0.288767	0.664122	0.321046	NA	NA	FALSE	FALSE	FALSE	FALSE
chr11_112589659_G_A	chr11	112589659	G	A	195	Cancer, suspected or other	neoplasms	0.478374	0.500911	0.166489	NA	NA	FALSE	FALSE	FALSE	FALSE
chr11_112589659_G_A	chr11	112589659	G	A	197	Chemotherapy	neoplasms	-0.0844144	0.558687	0.450875	NA	NA	FALSE	FALSE	FALSE	FALSE
chr11_112589659_G_A	chr11	112589659	G	A	200	Myeloproliferative disease	neoplasms	0.241775	0.650256	0.343991	NA	NA	FALSE	FALSE	FALSE	FALSE
chr11_112589659_G_A	chr11	112589659	G	A	202.2	Non-Hodgkins lymphoma	neoplasms	0.276774	0.660487	0.326764	NA	NA	FALSE	FALSE	FALSE	FALSE
chr11_112589659_G_A	chr11	112589659	G	A	204.12	Lymphoid leukemia, chronic	neoplasms	0.31328	0.671503	0.309714	NA	NA	FALSE	FALSE	FALSE	FALSE
chr11_112589659_G_A	chr11	112589659	G	A	204	Leukemia	neoplasms	0.20931	0.640836	0.360902	NA	NA	FALSE	FALSE	FALSE	FALSE
chr11_112589659_G_A	chr11	112589659	G	A	204.21	Myeloid leukemia, acute	neoplasms	0.316287	0.673053	0.308304	NA	NA	FALSE	FALSE	FALSE	FALSE
chr11_112589659_G_A	chr11	112589659	G	A	250.1	Type 1 diabetes	endocrine/metabolic	0.36719	0.58685	0.259428	NA	NA	FALSE	FALSE	FALSE	FALSE
chr11_112589659_G_A	chr11	112589659	G	A	244.4	Hypothyroidism NOS	endocrine/metabolic	0.033923	0.591712	0.465868	NA	NA	FALSE	FALSE	FALSE	FALSE
chr11_112589659_G_A	chr11	112589659	G	A	272.1	Hyperlipidemia	endocrine/metabolic	0.505236	0.390241	0.0964121	NA	NA	FALSE	FALSE	FALSE	FALSE
chr11_112589659_G_A	chr11	112589659	G	A	250.2	Type 2 diabetes	endocrine/metabolic	0.0306101	0.375052	0.463882	NA	NA	FALSE	FALSE	FALSE	FALSE
chr11_112589659_G_A	chr11	112589659	G	A	290	Delirium dementia and amnestic and other cognitive disorders	mental disorders	1.05192	0.433797	0.00621074	NA	NA	FALSE	FALSE	FALSE	FALSE
chr11_112589659_G_A	chr11	112589659	G	A	278.1	Obesity	endocrine/metabolic	0.110985	0.415154	0.390426	NA	NA	FALSE	FALSE	FALSE	FALSE
chr11_112589659_G_A	chr11	112589659	G	A	318	Tobacco use disorder	mental disorders	0.15145	0.496114	0.373903	NA	NA	FALSE	FALSE	FALSE	FALSE
chr11_112589659_G_A	chr11	112589659	G	A	366	Cataract	sense organs	0.81207	0.342277	0.00817435	NA	NA	FALSE	FALSE	FALSE	FALSE
chr11_112589659_G_A	chr11	112589659	G	A	401.1	Essential hypertension	circulatory system	0.293268	0.330051	0.186613	NA	NA	FALSE	FALSE	FALSE	FALSE
chr11_112589659_G_A	chr11	112589659	G	A	411.4	Coronary atherosclerosis	circulatory system	0.65185	0.534159	0.106831	NA	NA	FALSE	FALSE	FALSE	FALSE
chr11_112589659_G_A	chr11	112589659	G	A	427.2	Atrial fibrillation and flutter	circulatory system	0.989336	0.458267	0.0129119	NA	NA	FALSE	FALSE	FALSE	FALSE
chr11_112589659_G_A	chr11	112589659	G	A	495	Asthma	respiratory	-0.105179	0.44285	0.412622	NA	NA	FALSE	FALSE	FALSE	FALSE
chr11_112589659_G_A	chr11	112589659	G	A	555.2	Ulcerative colitis	digestive	0.216321	0.642607	0.357159	NA	NA	FALSE	FALSE	FALSE	FALSE
chr11_112589659_G_A	chr11	112589659	G	A	557.1	Celiac disease	digestive	0.306867	0.669456	0.312643	NA	NA	FALSE	FALSE	FALSE	FALSE
chr11_112589659_G_A	chr11	112589659	G	A	571.5	Other chronic nonalcoholic liver disease	digestive	0.420985	0.599817	0.235145	NA	NA	FALSE	FALSE	FALSE	FALSE
chr11_112589659_G_A	chr11	112589659	G	A	585.3	Chronic renal failure [CKD]	genitourinary	1.25887	0.410695	0.00110695	NA	NA	FALSE	FALSE	FALSE	FALSE
chr11_112589659_G_A	chr11	112589659	G	A	714.1	Rheumatoid arthritis	musculoskeletal	0.129877	0.617878	0.405449	NA	NA	FALSE	FALSE	FALSE	FALSE
chr12_8544303_C_CA	chr12	8544303	C	CA	153	Colorectal cancer	neoplasms	0.0678594	0.439797	0.488694	ENSG00000166523	CLEC4E	FALSE	FALSE	FALSE	FALSE
chr12_8544303_C_CA	chr12	8544303	C	CA	165.1	Cancer of bronchus; lung	neoplasms	0.0849241	0.424494	0.484261	ENSG00000166523	CLEC4E	FALSE	FALSE	FALSE	FALSE
chr12_8544303_C_CA	chr12	8544303	C	CA	172.2	Other non-epithelial cancer of skin	neoplasms	0.487405	0.48244	0.26337	ENSG00000166523	CLEC4E	FALSE	FALSE	FALSE	FALSE
chr12_8544303_C_CA	chr12	8544303	C	CA	174.1	Breast cancer [female]	neoplasms	0.163124	0.400572	0.42969	ENSG00000166523	CLEC4E	FALSE	FALSE	FALSE	FALSE
chr12_8544303_C_CA	chr12	8544303	C	CA	185	Cancer of prostate	neoplasms	0.125322	0.385007	0.453913	ENSG00000166523	CLEC4E	FALSE	FALSE	FALSE	FALSE
chr12_8544303_C_CA	chr12	8544303	C	CA	189.11	Malignant neoplasm of kidney, except pelvis	neoplasms	0.1179	0.483859	0.455919	ENSG00000166523	CLEC4E	FALSE	FALSE	FALSE	FALSE
chr12_8544303_C_CA	chr12	8544303	C	CA	195	Cancer, suspected or other	neoplasms	0.282311	0.384013	0.338942	ENSG00000166523	CLEC4E	FALSE	FALSE	FALSE	FALSE
chr12_8544303_C_CA	chr12	8544303	C	CA	197	Chemotherapy	neoplasms	0.0836319	0.370414	0.483615	ENSG00000166523	CLEC4E	FALSE	FALSE	FALSE	FALSE
chr12_8544303_C_CA	chr12	8544303	C	CA	200	Myeloproliferative disease	neoplasms	0.108268	0.532091	0.451364	ENSG00000166523	CLEC4E	FALSE	FALSE	FALSE	FALSE
chr12_8544303_C_CA	chr12	8544303	C	CA	202.2	Non-Hodgkins lymphoma	neoplasms	0.111829	0.462209	0.462346	ENSG00000166523	CLEC4E	FALSE	FALSE	FALSE	FALSE
chr12_8544303_C_CA	chr12	8544303	C	CA	204.12	Lymphoid leukemia, chronic	neoplasms	0.144094	0.479004	0.446959	ENSG00000166523	CLEC4E	FALSE	FALSE	FALSE	FALSE
chr12_8544303_C_CA	chr12	8544303	C	CA	204	Leukemia	neoplasms	0.115564	0.433921	0.465569	ENSG00000166523	CLEC4E	FALSE	FALSE	FALSE	FALSE
chr12_8544303_C_CA	chr12	8544303	C	CA	204.21	Myeloid leukemia, acute	neoplasms	0.129621	0.658299	0.436663	ENSG00000166523	CLEC4E	FALSE	FALSE	FALSE	FALSE
chr12_8544303_C_CA	chr12	8544303	C	CA	250.1	Type 1 diabetes	endocrine/metabolic	0.0786603	0.419911	0.489019	ENSG00000166523	CLEC4E	FALSE	FALSE	FALSE	FALSE
chr12_8544303_C_CA	chr12	8544303	C	CA	244.4	Hypothyroidism NOS	endocrine/metabolic	0.0226807	0.364738	0.532496	ENSG00000166523	CLEC4E	FALSE	FALSE	FALSE	FALSE
chr12_8544303_C_CA	chr12	8544303	C	CA	272.1	Hyperlipidemia	endocrine/metabolic	0.00493689	0.306133	0.557445	ENSG00000166523	CLEC4E	FALSE	FALSE	FALSE	FALSE
chr12_8544303_C_CA	chr12	8544303	C	CA	250.2	Type 2 diabetes	endocrine/metabolic	0.225464	0.336571	0.362663	ENSG00000166523	CLEC4E	FALSE	FALSE	FALSE	FALSE
chr12_8544303_C_CA	chr12	8544303	C	CA	290	Delirium dementia and amnestic and other cognitive disorders	mental disorders	0.527438	0.524523	0.262134	ENSG00000166523	CLEC4E	FALSE	FALSE	FALSE	FALSE
chr12_8544303_C_CA	chr12	8544303	C	CA	278.1	Obesity	endocrine/metabolic	0.163687	0.338969	0.414995	ENSG00000166523	CLEC4E	FALSE	FALSE	FALSE	FALSE
chr12_8544303_C_CA	chr12	8544303	C	CA	318	Tobacco use disorder	mental disorders	0.252266	0.387177	0.36239	ENSG00000166523	CLEC4E	FALSE	FALSE	FALSE	FALSE
chr12_8544303_C_CA	chr12	8544303	C	CA	366	Cataract	sense organs	-0.0106246	0.319093	0.570975	ENSG00000166523	CLEC4E	FALSE	FALSE	FALSE	FALSE
chr12_8544303_C_CA	chr12	8544303	C	CA	401.1	Essential hypertension	circulatory system	0.256712	0.298275	0.314592	ENSG00000166523	CLEC4E	FALSE	FALSE	FALSE	FALSE
chr12_8544303_C_CA	chr12	8544303	C	CA	411.4	Coronary atherosclerosis	circulatory system	0.108129	0.324706	0.458921	ENSG00000166523	CLEC4E	FALSE	FALSE	FALSE	FALSE
chr12_8544303_C_CA	chr12	8544303	C	CA	427.2	Atrial fibrillation and flutter	circulatory system	0.219315	0.392117	0.388031	ENSG00000166523	CLEC4E	FALSE	FALSE	FALSE	FALSE
chr12_8544303_C_CA	chr12	8544303	C	CA	495	Asthma	respiratory	0.158305	0.318455	0.413452	ENSG00000166523	CLEC4E	FALSE	FALSE	FALSE	FALSE
chr12_8544303_C_CA	chr12	8544303	C	CA	555.2	Ulcerative colitis	digestive	0.0768138	0.42402	0.489044	ENSG00000166523	CLEC4E	FALSE	FALSE	FALSE	FALSE
chr12_8544303_C_CA	chr12	8544303	C	CA	557.1	Celiac disease	digestive	0.104631	0.429518	0.472286	ENSG00000166523	CLEC4E	FALSE	FALSE	FALSE	FALSE
chr12_8544303_C_CA	chr12	8544303	C	CA	571.5	Other chronic nonalcoholic liver disease	digestive	0.0372356	0.408933	0.517993	ENSG00000166523	CLEC4E	FALSE	FALSE	FALSE	FALSE
chr12_8544303_C_CA	chr12	8544303	C	CA	585.3	Chronic renal failure [CKD]	genitourinary	0.27827	0.429504	0.328243	ENSG00000166523	CLEC4E	FALSE	FALSE	FALSE	FALSE
chr12_8544303_C_CA	chr12	8544303	C	CA	714.1	Rheumatoid arthritis	musculoskeletal	0.0769647	0.419101	0.490145	ENSG00000166523	CLEC4E	FALSE	FALSE	FALSE	FALSE
chr14_105860408_G_C	chr14	105860408	G	C	153	Colorectal cancer	neoplasms	0.476279	0.896586	0.297634	NA	NA	FALSE	TRUE	FALSE	FALSE
chr14_105860408_G_C	chr14	105860408	G	C	165.1	Cancer of bronchus; lung	neoplasms	1.28195	0.899351	0.077018	NA	NA	FALSE	TRUE	FALSE	FALSE
chr14_105860408_G_C	chr14	105860408	G	C	172.2	Other non-epithelial cancer of skin	neoplasms	1.09476	0.397228	0.00292557	NA	NA	FALSE	TRUE	FALSE	FALSE
chr14_105860408_G_C	chr14	105860408	G	C	174.1	Breast cancer [female]	neoplasms	0.19805	0.819171	0.404478	NA	NA	FALSE	TRUE	FALSE	FALSE
chr14_105860408_G_C	chr14	105860408	G	C	185	Cancer of prostate	neoplasms	1.0804	0.473167	0.0112052	NA	NA	FALSE	TRUE	FALSE	FALSE
chr14_105860408_G_C	chr14	105860408	G	C	189.11	Malignant neoplasm of kidney, except pelvis	neoplasms	0.255945	1.2088	0.416154	NA	NA	FALSE	TRUE	FALSE	FALSE
chr14_105860408_G_C	chr14	105860408	G	C	195	Cancer, suspected or other	neoplasms	1.31951	0.340431	5.30908e-05	NA	NA	FALSE	TRUE	FALSE	FALSE
chr14_105860408_G_C	chr14	105860408	G	C	197	Chemotherapy	neoplasms	0.906843	0.634313	0.0764094	NA	NA	FALSE	TRUE	FALSE	FALSE
chr14_105860408_G_C	chr14	105860408	G	C	200	Myeloproliferative disease	neoplasms	2.14189	0.613194	0.00023879	NA	NA	FALSE	TRUE	FALSE	FALSE
chr14_105860408_G_C	chr14	105860408	G	C	202.2	Non-Hodgkins lymphoma	neoplasms	2.40968	0.537863	3.73006e-06	NA	NA	FALSE	TRUE	FALSE	FALSE
chr14_105860408_G_C	chr14	105860408	G	C	204.12	Lymphoid leukemia, chronic	neoplasms	5.33494	0.338534	3.25012e-56	NA	NA	FALSE	TRUE	FALSE	FALSE
chr14_105860408_G_C	chr14	105860408	G	C	204	Leukemia	neoplasms	4.56815	0.313689	2.43327e-48	NA	NA	FALSE	TRUE	FALSE	FALSE
chr14_105860408_G_C	chr14	105860408	G	C	204.21	Myeloid leukemia, acute	neoplasms	2.75965	0.74104	9.80198e-05	NA	NA	FALSE	TRUE	FALSE	FALSE
chr14_105860408_G_C	chr14	105860408	G	C	250.1	Type 1 diabetes	endocrine/metabolic	1.62726	0.965569	0.0459663	NA	NA	FALSE	TRUE	FALSE	FALSE
chr14_105860408_G_C	chr14	105860408	G	C	244.4	Hypothyroidism NOS	endocrine/metabolic	0.716326	0.561622	0.101073	NA	NA	FALSE	TRUE	FALSE	FALSE
chr14_105860408_G_C	chr14	105860408	G	C	272.1	Hyperlipidemia	endocrine/metabolic	-0.277722	0.360812	0.220735	NA	NA	FALSE	TRUE	FALSE	FALSE
chr14_105860408_G_C	chr14	105860408	G	C	250.2	Type 2 diabetes	endocrine/metabolic	0.011367	0.446769	0.489851	NA	NA	FALSE	TRUE	FALSE	FALSE
chr14_105860408_G_C	chr14	105860408	G	C	290	Delirium dementia and amnestic and other cognitive disorders	mental disorders	1.74432	0.365463	9.07885e-07	NA	NA	FALSE	TRUE	FALSE	FALSE
chr14_105860408_G_C	chr14	105860408	G	C	278.1	Obesity	endocrine/metabolic	-0.269166	0.469738	0.283318	NA	NA	FALSE	TRUE	FALSE	FALSE
chr14_105860408_G_C	chr14	105860408	G	C	318	Tobacco use disorder	mental disorders	-0.486918	0.481666	0.156031	NA	NA	FALSE	TRUE	FALSE	FALSE
chr14_105860408_G_C	chr14	105860408	G	C	366	Cataract	sense organs	0.231071	0.399538	0.281515	NA	NA	FALSE	TRUE	FALSE	FALSE
chr14_105860408_G_C	chr14	105860408	G	C	401.1	Essential hypertension	circulatory system	0.54391	0.309212	0.0392871	NA	NA	FALSE	TRUE	FALSE	FALSE
chr14_105860408_G_C	chr14	105860408	G	C	411.4	Coronary atherosclerosis	circulatory system	-0.000915485	0.446809	0.499183	NA	NA	FALSE	TRUE	FALSE	FALSE
chr14_105860408_G_C	chr14	105860408	G	C	427.2	Atrial fibrillation and flutter	circulatory system	0.668789	0.599136	0.132156	NA	NA	FALSE	TRUE	FALSE	FALSE
chr14_105860408_G_C	chr14	105860408	G	C	495	Asthma	respiratory	0.275704	0.455257	0.27239	NA	NA	FALSE	TRUE	FALSE	FALSE
chr14_105860408_G_C	chr14	105860408	G	C	555.2	Ulcerative colitis	digestive	-0.163179	0.990629	0.434584	NA	NA	FALSE	TRUE	FALSE	FALSE
chr14_105860408_G_C	chr14	105860408	G	C	557.1	Celiac disease	digestive	0.129315	1.14625	0.455085	NA	NA	FALSE	TRUE	FALSE	FALSE
chr14_105860408_G_C	chr14	105860408	G	C	571.5	Other chronic nonalcoholic liver disease	digestive	-0.470661	0.799447	0.278022	NA	NA	FALSE	TRUE	FALSE	FALSE
chr14_105860408_G_C	chr14	105860408	G	C	585.3	Chronic renal failure [CKD]	genitourinary	0.825081	0.805347	0.152798	NA	NA	FALSE	TRUE	FALSE	FALSE
chr14_105860408_G_C	chr14	105860408	G	C	714.1	Rheumatoid arthritis	musculoskeletal	0.441796	0.886175	0.30905	NA	NA	FALSE	TRUE	FALSE	FALSE
chr14_105860409_C_G	chr14	105860409	C	G	153	Colorectal cancer	neoplasms	-0.329421	1.01586	0.372865	NA	NA	FALSE	TRUE	FALSE	FALSE
chr14_105860409_C_G	chr14	105860409	C	G	165.1	Cancer of bronchus; lung	neoplasms	-0.121201	1.15875	0.458349	NA	NA	FALSE	TRUE	FALSE	FALSE
chr14_105860409_C_G	chr14	105860409	C	G	172.2	Other non-epithelial cancer of skin	neoplasms	1.35411	0.473706	0.00212795	NA	NA	FALSE	TRUE	FALSE	FALSE
chr14_105860409_C_G	chr14	105860409	C	G	174.1	Breast cancer [female]	neoplasms	0.588344	0.994201	0.277	NA	NA	FALSE	TRUE	FALSE	FALSE
chr14_105860409_C_G	chr14	105860409	C	G	185	Cancer of prostate	neoplasms	-0.565077	0.86066	0.255732	NA	NA	FALSE	TRUE	FALSE	FALSE
chr14_105860409_C_G	chr14	105860409	C	G	189.11	Malignant neoplasm of kidney, except pelvis	neoplasms	0.0594496	1.27388	0.481388	NA	NA	FALSE	TRUE	FALSE	FALSE
chr14_105860409_C_G	chr14	105860409	C	G	195	Cancer, suspected or other	neoplasms	1.1769	0.633653	0.031633	NA	NA	FALSE	TRUE	FALSE	FALSE
chr14_105860409_C_G	chr14	105860409	C	G	197	Chemotherapy	neoplasms	1.3266	0.498561	0.00389702	NA	NA	FALSE	TRUE	FALSE	FALSE
chr14_105860409_C_G	chr14	105860409	C	G	200	Myeloproliferative disease	neoplasms	-0.0156992	1.22818	0.494902	NA	NA	FALSE	TRUE	FALSE	FALSE
chr14_105860409_C_G	chr14	105860409	C	G	202.2	Non-Hodgkins lymphoma	neoplasms	1.86475	0.750392	0.0064768	NA	NA	FALSE	TRUE	FALSE	FALSE
chr14_105860409_C_G	chr14	105860409	C	G	204.12	Lymphoid leukemia, chronic	neoplasms	5.58461	0.428874	5.86962e-39	NA	NA	FALSE	TRUE	FALSE	FALSE
chr14_105860409_C_G	chr14	105860409	C	G	204	Leukemia	neoplasms	4.20427	0.407729	9.72724e-22	NA	NA	FALSE	TRUE	FALSE	FALSE
chr14_105860409_C_G	chr14	105860409	C	G	204.21	Myeloid leukemia, acute	neoplasms	0.327039	1.4278	0.409414	NA	NA	FALSE	TRUE	FALSE	FALSE
chr14_105860409_C_G	chr14	105860409	C	G	250.1	Type 1 diabetes	endocrine/metabolic	-0.23539	1.08488	0.414115	NA	NA	FALSE	TRUE	FALSE	FALSE
chr14_105860409_C_G	chr14	105860409	C	G	244.4	Hypothyroidism NOS	endocrine/metabolic	-0.750194	0.710599	0.145548	NA	NA	FALSE	TRUE	FALSE	FALSE
chr14_105860409_C_G	chr14	105860409	C	G	272.1	Hyperlipidemia	endocrine/metabolic	0.807354	0.465497	0.0414244	NA	NA	FALSE	TRUE	FALSE	FALSE
chr14_105860409_C_G	chr14	105860409	C	G	250.2	Type 2 diabetes	endocrine/metabolic	-0.19404	0.592758	0.371701	NA	NA	FALSE	TRUE	FALSE	FALSE
chr14_105860409_C_G	chr14	105860409	C	G	290	Delirium dementia and amnestic and other cognitive disorders	mental disorders	0.484873	0.761705	0.262205	NA	NA	FALSE	TRUE	FALSE	FALSE
chr14_105860409_C_G	chr14	105860409	C	G	278.1	Obesity	endocrine/metabolic	-0.411402	0.638891	0.25981	NA	NA	FALSE	TRUE	FALSE	FALSE
chr14_105860409_C_G	chr14	105860409	C	G	318	Tobacco use disorder	mental disorders	0.0609463	0.67114	0.463821	NA	NA	FALSE	TRUE	FALSE	FALSE
chr14_105860409_C_G	chr14	105860409	C	G	366	Cataract	sense organs	0.131377	0.487695	0.393817	NA	NA	FALSE	TRUE	FALSE	FALSE
chr14_105860409_C_G	chr14	105860409	C	G	401.1	Essential hypertension	circulatory system	0.466563	0.404213	0.124199	NA	NA	FALSE	TRUE	FALSE	FALSE
chr14_105860409_C_G	chr14	105860409	C	G	411.4	Coronary atherosclerosis	circulatory system	0.144784	0.595267	0.403915	NA	NA	FALSE	TRUE	FALSE	FALSE
chr14_105860409_C_G	chr14	105860409	C	G	427.2	Atrial fibrillation and flutter	circulatory system	0.71314	0.703013	0.155195	NA	NA	FALSE	TRUE	FALSE	FALSE
chr14_105860409_C_G	chr14	105860409	C	G	495	Asthma	respiratory	-0.574072	0.574732	0.158933	NA	NA	FALSE	TRUE	FALSE	FALSE
chr14_105860409_C_G	chr14	105860409	C	G	555.2	Ulcerative colitis	digestive	-0.164225	1.12993	0.442222	NA	NA	FALSE	TRUE	FALSE	FALSE
chr14_105860409_C_G	chr14	105860409	C	G	557.1	Celiac disease	digestive	-0.0907482	1.18425	0.46946	NA	NA	FALSE	TRUE	FALSE	FALSE
chr14_105860409_C_G	chr14	105860409	C	G	571.5	Other chronic nonalcoholic liver disease	digestive	-0.279657	1.05087	0.395074	NA	NA	FALSE	TRUE	FALSE	FALSE
chr14_105860409_C_G	chr14	105860409	C	G	585.3	Chronic renal failure [CKD]	genitourinary	-0.475571	0.908845	0.300394	NA	NA	FALSE	TRUE	FALSE	FALSE
chr14_105860409_C_G	chr14	105860409	C	G	714.1	Rheumatoid arthritis	musculoskeletal	-0.256414	1.06736	0.405076	NA	NA	FALSE	TRUE	FALSE	FALSE
chr14_105863341_C_G	chr14	105863341	C	G	153	Colorectal cancer	neoplasms	-0.121298	1.05679	0.454312	NA	NA	FALSE	TRUE	FALSE	FALSE
chr14_105863341_C_G	chr14	105863341	C	G	165.1	Cancer of bronchus; lung	neoplasms	-0.0174352	1.11714	0.493776	NA	NA	FALSE	TRUE	FALSE	FALSE
chr14_105863341_C_G	chr14	105863341	C	G	172.2	Other non-epithelial cancer of skin	neoplasms	1.59679	0.474395	0.000381401	NA	NA	FALSE	TRUE	FALSE	FALSE
chr14_105863341_C_G	chr14	105863341	C	G	174.1	Breast cancer [female]	neoplasms	-0.313635	0.952644	0.370994	NA	NA	FALSE	TRUE	FALSE	FALSE
chr14_105863341_C_G	chr14	105863341	C	G	185	Cancer of prostate	neoplasms	0.447402	0.9175	0.312904	NA	NA	FALSE	TRUE	FALSE	FALSE
chr14_105863341_C_G	chr14	105863341	C	G	189.11	Malignant neoplasm of kidney, except pelvis	neoplasms	0.41981	1.34367	0.377352	NA	NA	FALSE	TRUE	FALSE	FALSE
chr14_105863341_C_G	chr14	105863341	C	G	195	Cancer, suspected or other	neoplasms	1.1668	0.471794	0.0066972	NA	NA	FALSE	TRUE	FALSE	FALSE
chr14_105863341_C_G	chr14	105863341	C	G	197	Chemotherapy	neoplasms	1.20445	0.772338	0.0594399	NA	NA	FALSE	TRUE	FALSE	FALSE
chr14_105863341_C_G	chr14	105863341	C	G	200	Myeloproliferative disease	neoplasms	1.86667	0.759944	0.0070182	NA	NA	FALSE	TRUE	FALSE	FALSE
chr14_105863341_C_G	chr14	105863341	C	G	202.2	Non-Hodgkins lymphoma	neoplasms	2.35288	0.638867	0.000115289	NA	NA	FALSE	TRUE	FALSE	FALSE
chr14_105863341_C_G	chr14	105863341	C	G	204.12	Lymphoid leukemia, chronic	neoplasms	5.51209	0.434412	3.78074e-37	NA	NA	FALSE	TRUE	FALSE	FALSE
chr14_105863341_C_G	chr14	105863341	C	G	204	Leukemia	neoplasms	4.68538	0.412306	9.84425e-30	NA	NA	FALSE	TRUE	FALSE	FALSE
chr14_105863341_C_G	chr14	105863341	C	G	204.21	Myeloid leukemia, acute	neoplasms	0.664745	1.45818	0.324238	NA	NA	FALSE	TRUE	FALSE	FALSE
chr14_105863341_C_G	chr14	105863341	C	G	250.1	Type 1 diabetes	endocrine/metabolic	1.20893	1.11986	0.140173	NA	NA	FALSE	TRUE	FALSE	FALSE
chr14_105863341_C_G	chr14	105863341	C	G	244.4	Hypothyroidism NOS	endocrine/metabolic	0.961165	0.743417	0.0980225	NA	NA	FALSE	TRUE	FALSE	FALSE
chr14_105863341_C_G	chr14	105863341	C	G	272.1	Hyperlipidemia	endocrine/metabolic	0.934736	0.414117	0.0119986	NA	NA	FALSE	TRUE	FALSE	FALSE
chr14_105863341_C_G	chr14	105863341	C	G	250.2	Type 2 diabetes	endocrine/metabolic	-0.417785	0.621113	0.250589	NA	NA	FALSE	TRUE	FALSE	FALSE
chr14_105863341_C_G	chr14	105863341	C	G	290	Delirium dementia and amnestic and other cognitive disorders	mental disorders	0.243169	0.846784	0.386991	NA	NA	FALSE	TRUE	FALSE	FALSE
chr14_105863341_C_G	chr14	105863341	C	G	278.1	Obesity	endocrine/metabolic	0.0873031	0.650344	0.446605	NA	NA	FALSE	TRUE	FALSE	FALSE
chr14_105863341_C_G	chr14	105863341	C	G	318	Tobacco use disorder	mental disorders	0.26589	0.705137	0.353058	NA	NA	FALSE	TRUE	FALSE	FALSE
chr14_105863341_C_G	chr14	105863341	C	G	366	Cataract	sense organs	0.169203	0.530635	0.374913	NA	NA	FALSE	TRUE	FALSE	FALSE
chr14_105863341_C_G	chr14	105863341	C	G	401.1	Essential hypertension	circulatory system	0.732232	0.422861	0.0416712	NA	NA	FALSE	TRUE	FALSE	FALSE
chr14_105863341_C_G	chr14	105863341	C	G	411.4	Coronary atherosclerosis	circulatory system	-0.0378853	0.623957	0.475793	NA	NA	FALSE	TRUE	FALSE	FALSE
chr14_105863341_C_G	chr14	105863341	C	G	427.2	Atrial fibrillation and flutter	circulatory system	0.332778	0.717758	0.321454	NA	NA	FALSE	TRUE	FALSE	FALSE
chr14_105863341_C_G	chr14	105863341	C	G	495	Asthma	respiratory	-0.0526621	0.614943	0.465878	NA	NA	FALSE	TRUE	FALSE	FALSE
chr14_105863341_C_G	chr14	105863341	C	G	555.2	Ulcerative colitis	digestive	0.139005	1.20121	0.453934	NA	NA	FALSE	TRUE	FALSE	FALSE
chr14_105863341_C_G	chr14	105863341	C	G	557.1	Celiac disease	digestive	0.261627	1.26544	0.418101	NA	NA	FALSE	TRUE	FALSE	FALSE
chr14_105863341_C_G	chr14	105863341	C	G	571.5	Other chronic nonalcoholic liver disease	digestive	-0.143984	1.04418	0.445165	NA	NA	FALSE	TRUE	FALSE	FALSE
chr14_105863341_C_G	chr14	105863341	C	G	585.3	Chronic renal failure [CKD]	genitourinary	0.532866	0.934483	0.284262	NA	NA	FALSE	TRUE	FALSE	FALSE
chr14_105863341_C_G	chr14	105863341	C	G	714.1	Rheumatoid arthritis	musculoskeletal	-0.0561459	1.0951	0.479558	NA	NA	FALSE	TRUE	FALSE	FALSE
chr14_105864020_G_A	chr14	105864020	G	A	153	Colorectal cancer	neoplasms	1.12697	1.05315	0.142287	NA	NA	FALSE	TRUE	FALSE	FALSE
chr14_105864020_G_A	chr14	105864020	G	A	165.1	Cancer of bronchus; lung	neoplasms	0.199583	1.12884	0.429829	NA	NA	FALSE	TRUE	FALSE	FALSE
chr14_105864020_G_A	chr14	105864020	G	A	172.2	Other non-epithelial cancer of skin	neoplasms	1.85694	0.4751	4.64317e-05	NA	NA	FALSE	TRUE	FALSE	FALSE
chr14_105864020_G_A	chr14	105864020	G	A	174.1	Breast cancer [female]	neoplasms	0.676436	0.939536	0.235772	NA	NA	FALSE	TRUE	FALSE	FALSE
chr14_105864020_G_A	chr14	105864020	G	A	185	Cancer of prostate	neoplasms	0.00820707	1.05131	0.496883	NA	NA	FALSE	TRUE	FALSE	FALSE
chr14_105864020_G_A	chr14	105864020	G	A	189.11	Malignant neoplasm of kidney, except pelvis	neoplasms	0.762979	1.37061	0.288873	NA	NA	FALSE	TRUE	FALSE	FALSE
chr14_105864020_G_A	chr14	105864020	G	A	195	Cancer, suspected or other	neoplasms	1.23617	0.684268	0.0354154	NA	NA	FALSE	TRUE	FALSE	FALSE
chr14_105864020_G_A	chr14	105864020	G	A	197	Chemotherapy	neoplasms	1.5556	0.473494	0.000509263	NA	NA	FALSE	TRUE	FALSE	FALSE
chr14_105864020_G_A	chr14	105864020	G	A	200	Myeloproliferative disease	neoplasms	2.79032	0.639866	6.47884e-06	NA	NA	FALSE	TRUE	FALSE	FALSE
chr14_105864020_G_A	chr14	105864020	G	A	202.2	Non-Hodgkins lymphoma	neoplasms	2.36129	0.645291	0.000126464	NA	NA	FALSE	TRUE	FALSE	FALSE
chr14_105864020_G_A	chr14	105864020	G	A	204.12	Lymphoid leukemia, chronic	neoplasms	5.77854	0.445016	7.89552e-39	NA	NA	FALSE	TRUE	FALSE	FALSE
chr14_105864020_G_A	chr14	105864020	G	A	204	Leukemia	neoplasms	4.66798	0.426772	3.79171e-28	NA	NA	FALSE	TRUE	FALSE	FALSE
chr14_105864020_G_A	chr14	105864020	G	A	204.21	Myeloid leukemia, acute	neoplasms	0.884764	1.41879	0.266442	NA	NA	FALSE	TRUE	FALSE	FALSE
chr14_105864020_G_A	chr14	105864020	G	A	250.1	Type 1 diabetes	endocrine/metabolic	2.33307	0.590455	3.88596e-05	NA	NA	FALSE	TRUE	FALSE	FALSE
chr14_105864020_G_A	chr14	105864020	G	A	244.4	Hypothyroidism NOS	endocrine/metabolic	-0.0665737	0.718919	0.463111	NA	NA	FALSE	TRUE	FALSE	FALSE
chr14_105864020_G_A	chr14	105864020	G	A	272.1	Hyperlipidemia	endocrine/metabolic	0.516317	0.508731	0.155074	NA	NA	FALSE	TRUE	FALSE	FALSE
chr14_105864020_G_A	chr14	105864020	G	A	250.2	Type 2 diabetes	endocrine/metabolic	1.13681	0.626622	0.0348252	NA	NA	FALSE	TRUE	FALSE	FALSE
chr14_105864020_G_A	chr14	105864020	G	A	290	Delirium dementia and amnestic and other cognitive disorders	mental disorders	0.489048	0.884102	0.290077	NA	NA	FALSE	TRUE	FALSE	FALSE
chr14_105864020_G_A	chr14	105864020	G	A	278.1	Obesity	endocrine/metabolic	0.489552	0.634083	0.220038	NA	NA	FALSE	TRUE	FALSE	FALSE
chr14_105864020_G_A	chr14	105864020	G	A	318	Tobacco use disorder	mental disorders	0.0324874	0.637532	0.479679	NA	NA	FALSE	TRUE	FALSE	FALSE
chr14_105864020_G_A	chr14	105864020	G	A	366	Cataract	sense organs	1.00072	0.524793	0.0282682	NA	NA	FALSE	TRUE	FALSE	FALSE
chr14_105864020_G_A	chr14	105864020	G	A	401.1	Essential hypertension	circulatory system	0.869967	0.410462	0.017025	NA	NA	FALSE	TRUE	FALSE	FALSE
chr14_105864020_G_A	chr14	105864020	G	A	411.4	Coronary atherosclerosis	circulatory system	0.513681	0.649909	0.21465	NA	NA	FALSE	TRUE	FALSE	FALSE
chr14_105864020_G_A	chr14	105864020	G	A	427.2	Atrial fibrillation and flutter	circulatory system	1.1296	0.860177	0.0945542	NA	NA	FALSE	TRUE	FALSE	FALSE
chr14_105864020_G_A	chr14	105864020	G	A	495	Asthma	respiratory	-0.335686	0.624684	0.295507	NA	NA	FALSE	TRUE	FALSE	FALSE
chr14_105864020_G_A	chr14	105864020	G	A	555.2	Ulcerative colitis	digestive	0.196592	1.12629	0.430715	NA	NA	FALSE	TRUE	FALSE	FALSE
chr14_105864020_G_A	chr14	105864020	G	A	557.1	Celiac disease	digestive	1.53151	1.15003	0.0914765	NA	NA	FALSE	TRUE	FALSE	FALSE
chr14_105864020_G_A	chr14	105864020	G	A	571.5	Other chronic nonalcoholic liver disease	digestive	0.00214391	1.03299	0.499169	NA	NA	FALSE	TRUE	FALSE	FALSE
chr14_105864020_G_A	chr14	105864020	G	A	585.3	Chronic renal failure [CKD]	genitourinary	1.9002	1.00028	0.0287383	NA	NA	FALSE	TRUE	FALSE	FALSE
chr14_105864020_G_A	chr14	105864020	G	A	714.1	Rheumatoid arthritis	musculoskeletal	0.0973115	1.07967	0.464089	NA	NA	FALSE	TRUE	FALSE	FALSE
chr14_106723777_C_T	chr14	106723777	C	T	153	Colorectal cancer	neoplasms	-0.535142	0.790382	0.249384	NA	NA	FALSE	TRUE	FALSE	FALSE
chr14_106723777_C_T	chr14	106723777	C	T	165.1	Cancer of bronchus; lung	neoplasms	-0.426135	0.873743	0.313186	NA	NA	FALSE	TRUE	FALSE	FALSE
chr14_106723777_C_T	chr14	106723777	C	T	172.2	Other non-epithelial cancer of skin	neoplasms	1.01081	0.365725	0.00285669	NA	NA	FALSE	TRUE	FALSE	FALSE
chr14_106723777_C_T	chr14	106723777	C	T	174.1	Breast cancer [female]	neoplasms	0.0800284	0.800479	0.459925	NA	NA	FALSE	TRUE	FALSE	FALSE
chr14_106723777_C_T	chr14	106723777	C	T	185	Cancer of prostate	neoplasms	1.07606	0.422551	0.00543909	NA	NA	FALSE	TRUE	FALSE	FALSE
chr14_106723777_C_T	chr14	106723777	C	T	189.11	Malignant neoplasm of kidney, except pelvis	neoplasms	0.0499948	1.17384	0.482469	NA	NA	FALSE	TRUE	FALSE	FALSE
chr14_106723777_C_T	chr14	106723777	C	T	195	Cancer, suspected or other	neoplasms	0.969544	0.315518	0.00106036	NA	NA	FALSE	TRUE	FALSE	FALSE
chr14_106723777_C_T	chr14	106723777	C	T	197	Chemotherapy	neoplasms	1.14518	0.363558	0.000816463	NA	NA	FALSE	TRUE	FALSE	FALSE
chr14_106723777_C_T	chr14	106723777	C	T	200	Myeloproliferative disease	neoplasms	1.31398	1.15313	0.12703	NA	NA	FALSE	TRUE	FALSE	FALSE
chr14_106723777_C_T	chr14	106723777	C	T	202.2	Non-Hodgkins lymphoma	neoplasms	2.35112	0.441146	4.77957e-08	NA	NA	FALSE	TRUE	FALSE	FALSE
chr14_106723777_C_T	chr14	106723777	C	T	204.12	Lymphoid leukemia, chronic	neoplasms	4.87508	0.329243	1.98666e-49	NA	NA	FALSE	TRUE	FALSE	FALSE
chr14_106723777_C_T	chr14	106723777	C	T	204	Leukemia	neoplasms	3.81077	0.292867	4.55406e-39	NA	NA	FALSE	TRUE	FALSE	FALSE
chr14_106723777_C_T	chr14	106723777	C	T	204.21	Myeloid leukemia, acute	neoplasms	0.322931	1.3203	0.402828	NA	NA	FALSE	TRUE	FALSE	FALSE
chr14_106723777_C_T	chr14	106723777	C	T	250.1	Type 1 diabetes	endocrine/metabolic	0.573486	0.949936	0.272812	NA	NA	FALSE	TRUE	FALSE	FALSE
chr14_106723777_C_T	chr14	106723777	C	T	244.4	Hypothyroidism NOS	endocrine/metabolic	0.0601449	0.551292	0.456454	NA	NA	FALSE	TRUE	FALSE	FALSE
chr14_106723777_C_T	chr14	106723777	C	T	272.1	Hyperlipidemia	endocrine/metabolic	0.462797	0.321892	0.0752598	NA	NA	FALSE	TRUE	FALSE	FALSE
chr14_106723777_C_T	chr14	106723777	C	T	250.2	Type 2 diabetes	endocrine/metabolic	0.0783488	0.423673	0.426591	NA	NA	FALSE	TRUE	FALSE	FALSE
chr14_106723777_C_T	chr14	106723777	C	T	290	Delirium dementia and amnestic and other cognitive disorders	mental disorders	0.891554	0.580327	0.0622291	NA	NA	FALSE	TRUE	FALSE	FALSE
chr14_106723777_C_T	chr14	106723777	C	T	278.1	Obesity	endocrine/metabolic	0.337896	0.43125	0.216642	NA	NA	FALSE	TRUE	FALSE	FALSE
chr14_106723777_C_T	chr14	106723777	C	T	318	Tobacco use disorder	mental disorders	-0.945118	0.735346	0.0993888	NA	NA	FALSE	TRUE	FALSE	FALSE
chr14_106723777_C_T	chr14	106723777	C	T	366	Cataract	sense organs	0.286721	0.353231	0.20847	NA	NA	FALSE	TRUE	FALSE	FALSE
chr14_106723777_C_T	chr14	106723777	C	T	401.1	Essential hypertension	circulatory system	0.741216	0.260877	0.00224759	NA	NA	FALSE	TRUE	FALSE	FALSE
chr14_106723777_C_T	chr14	106723777	C	T	411.4	Coronary atherosclerosis	circulatory system	0.535116	0.397225	0.0889744	NA	NA	FALSE	TRUE	FALSE	FALSE
chr14_106723777_C_T	chr14	106723777	C	T	427.2	Atrial fibrillation and flutter	circulatory system	0.473852	0.5182	0.18023	NA	NA	FALSE	TRUE	FALSE	FALSE
chr14_106723777_C_T	chr14	106723777	C	T	495	Asthma	respiratory	0.211255	0.414002	0.304898	NA	NA	FALSE	TRUE	FALSE	FALSE
chr14_106723777_C_T	chr14	106723777	C	T	555.2	Ulcerative colitis	digestive	1.25776	0.909691	0.0832877	NA	NA	FALSE	TRUE	FALSE	FALSE
chr14_106723777_C_T	chr14	106723777	C	T	557.1	Celiac disease	digestive	-0.208899	1.02098	0.419404	NA	NA	FALSE	TRUE	FALSE	FALSE
chr14_106723777_C_T	chr14	106723777	C	T	571.5	Other chronic nonalcoholic liver disease	digestive	0.041079	0.775612	0.478633	NA	NA	FALSE	TRUE	FALSE	FALSE
chr14_106723777_C_T	chr14	106723777	C	T	585.3	Chronic renal failure [CKD]	genitourinary	0.820601	0.701429	0.120988	NA	NA	FALSE	TRUE	FALSE	FALSE
chr14_106723777_C_T	chr14	106723777	C	T	714.1	Rheumatoid arthritis	musculoskeletal	0.276441	0.855691	0.373083	NA	NA	FALSE	TRUE	FALSE	FALSE
chr16_6647985_G_A	chr16	6647985	G	A	153	Colorectal cancer	neoplasms	-0.015484	0.25876	0.830958	ENSG00000078328	RBFOX1	FALSE	FALSE	FALSE	FALSE
chr16_6647985_G_A	chr16	6647985	G	A	165.1	Cancer of bronchus; lung	neoplasms	0.000846595	0.124296	0.841123	ENSG00000078328	RBFOX1	FALSE	FALSE	FALSE	FALSE
chr16_6647985_G_A	chr16	6647985	G	A	172.2	Other non-epithelial cancer of skin	neoplasms	0.00252708	0.0933878	0.841914	ENSG00000078328	RBFOX1	FALSE	FALSE	FALSE	FALSE
chr16_6647985_G_A	chr16	6647985	G	A	174.1	Breast cancer [female]	neoplasms	-0.000412748	0.092157	0.845882	ENSG00000078328	RBFOX1	FALSE	FALSE	FALSE	FALSE
chr16_6647985_G_A	chr16	6647985	G	A	185	Cancer of prostate	neoplasms	0.00634437	0.0918741	0.837169	ENSG00000078328	RBFOX1	FALSE	FALSE	FALSE	FALSE
chr16_6647985_G_A	chr16	6647985	G	A	189.11	Malignant neoplasm of kidney, except pelvis	neoplasms	-0.0103529	0.406149	0.823346	ENSG00000078328	RBFOX1	FALSE	FALSE	FALSE	FALSE
chr16_6647985_G_A	chr16	6647985	G	A	195	Cancer, suspected or other	neoplasms	0.00670367	0.0868909	0.836286	ENSG00000078328	RBFOX1	FALSE	FALSE	FALSE	FALSE
chr16_6647985_G_A	chr16	6647985	G	A	197	Chemotherapy	neoplasms	0.0028014	0.0863053	0.841758	ENSG00000078328	RBFOX1	FALSE	FALSE	FALSE	FALSE
chr16_6647985_G_A	chr16	6647985	G	A	200	Myeloproliferative disease	neoplasms	-0.0365758	0.528709	0.808332	ENSG00000078328	RBFOX1	FALSE	FALSE	FALSE	FALSE
chr16_6647985_G_A	chr16	6647985	G	A	202.2	Non-Hodgkins lymphoma	neoplasms	-0.00821274	0.306314	0.830916	ENSG00000078328	RBFOX1	FALSE	FALSE	FALSE	FALSE
chr16_6647985_G_A	chr16	6647985	G	A	204.12	Lymphoid leukemia, chronic	neoplasms	0.000517697	0.290664	0.835886	ENSG00000078328	RBFOX1	FALSE	FALSE	FALSE	FALSE
chr16_6647985_G_A	chr16	6647985	G	A	204	Leukemia	neoplasms	0.00881116	0.0986095	0.834471	ENSG00000078328	RBFOX1	FALSE	FALSE	FALSE	FALSE
chr16_6647985_G_A	chr16	6647985	G	A	204.21	Myeloid leukemia, acute	neoplasms	-0.0201987	0.967774	0.791001	ENSG00000078328	RBFOX1	FALSE	FALSE	FALSE	FALSE
chr16_6647985_G_A	chr16	6647985	G	A	250.1	Type 1 diabetes	endocrine/metabolic	0.00676637	0.0926722	0.836667	ENSG00000078328	RBFOX1	FALSE	FALSE	FALSE	FALSE
chr16_6647985_G_A	chr16	6647985	G	A	244.4	Hypothyroidism NOS	endocrine/metabolic	0.00213977	0.0819925	0.842892	ENSG00000078328	RBFOX1	FALSE	FALSE	FALSE	FALSE
chr16_6647985_G_A	chr16	6647985	G	A	272.1	Hyperlipidemia	endocrine/metabolic	0.0118204	0.0837482	0.826166	ENSG00000078328	RBFOX1	FALSE	FALSE	FALSE	FALSE
chr16_6647985_G_A	chr16	6647985	G	A	250.2	Type 2 diabetes	endocrine/metabolic	0.00320153	0.0757384	0.841315	ENSG00000078328	RBFOX1	FALSE	FALSE	FALSE	FALSE
chr16_6647985_G_A	chr16	6647985	G	A	290	Delirium dementia and amnestic and other cognitive disorders	mental disorders	0.0052827	0.0894525	0.838442	ENSG00000078328	RBFOX1	FALSE	FALSE	FALSE	FALSE
chr16_6647985_G_A	chr16	6647985	G	A	278.1	Obesity	endocrine/metabolic	0.000140723	0.0818336	0.84614	ENSG00000078328	RBFOX1	FALSE	FALSE	FALSE	FALSE
chr16_6647985_G_A	chr16	6647985	G	A	318	Tobacco use disorder	mental disorders	0.00705405	0.0843937	0.835488	ENSG00000078328	RBFOX1	FALSE	FALSE	FALSE	FALSE
chr16_6647985_G_A	chr16	6647985	G	A	366	Cataract	sense organs	0.0162944	0.0970118	0.82008	ENSG00000078328	RBFOX1	FALSE	FALSE	FALSE	FALSE
chr16_6647985_G_A	chr16	6647985	G	A	401.1	Essential hypertension	circulatory system	-0.00230735	0.0749754	0.849255	ENSG00000078328	RBFOX1	FALSE	FALSE	FALSE	FALSE
chr16_6647985_G_A	chr16	6647985	G	A	411.4	Coronary atherosclerosis	circulatory system	0.00468824	0.0807964	0.838945	ENSG00000078328	RBFOX1	FALSE	FALSE	FALSE	FALSE
chr16_6647985_G_A	chr16	6647985	G	A	427.2	Atrial fibrillation and flutter	circulatory system	-0.000367477	0.0920733	0.845825	ENSG00000078328	RBFOX1	FALSE	FALSE	FALSE	FALSE
chr16_6647985_G_A	chr16	6647985	G	A	495	Asthma	respiratory	0.00512834	0.0786644	0.83811	ENSG00000078328	RBFOX1	FALSE	FALSE	FALSE	FALSE
chr16_6647985_G_A	chr16	6647985	G	A	555.2	Ulcerative colitis	digestive	-0.00142224	0.141079	0.841181	ENSG00000078328	RBFOX1	FALSE	FALSE	FALSE	FALSE
chr16_6647985_G_A	chr16	6647985	G	A	557.1	Celiac disease	digestive	0.0035915	0.0947814	0.840617	ENSG00000078328	RBFOX1	FALSE	FALSE	FALSE	FALSE
chr16_6647985_G_A	chr16	6647985	G	A	571.5	Other chronic nonalcoholic liver disease	digestive	-0.000294052	0.091988	0.845727	ENSG00000078328	RBFOX1	FALSE	FALSE	FALSE	FALSE
chr16_6647985_G_A	chr16	6647985	G	A	585.3	Chronic renal failure [CKD]	genitourinary	0.00481083	0.0939053	0.749291	ENSG00000078328	RBFOX1	FALSE	FALSE	FALSE	FALSE
chr16_6647985_G_A	chr16	6647985	G	A	714.1	Rheumatoid arthritis	musculoskeletal	0.00620234	0.091322	0.837322	ENSG00000078328	RBFOX1	FALSE	FALSE	FALSE	FALSE
chr17_21904773_CGAATG_C	chr17	21904773	CGAATG	C	153	Colorectal cancer	neoplasms	0.0279399	0.154783	0.812756	NA	NA	FALSE	FALSE	FALSE	FALSE
chr17_21904773_CGAATG_C	chr17	21904773	CGAATG	C	165.1	Cancer of bronchus; lung	neoplasms	-0.000283067	0.0444822	0.860296	NA	NA	FALSE	FALSE	FALSE	FALSE
chr17_21904773_CGAATG_C	chr17	21904773	CGAATG	C	172.2	Other non-epithelial cancer of skin	neoplasms	0.00238383	0.0348658	0.852912	NA	NA	FALSE	FALSE	FALSE	FALSE
chr17_21904773_CGAATG_C	chr17	21904773	CGAATG	C	174.1	Breast cancer [female]	neoplasms	0.00248004	0.0363968	0.852855	NA	NA	FALSE	FALSE	FALSE	FALSE
chr17_21904773_CGAATG_C	chr17	21904773	CGAATG	C	185	Cancer of prostate	neoplasms	0.00149946	0.0357066	0.856261	NA	NA	FALSE	FALSE	FALSE	FALSE
chr17_21904773_CGAATG_C	chr17	21904773	CGAATG	C	189.11	Malignant neoplasm of kidney, except pelvis	neoplasms	0.0022936	0.146222	0.844031	NA	NA	FALSE	FALSE	FALSE	FALSE
chr17_21904773_CGAATG_C	chr17	21904773	CGAATG	C	195	Cancer, suspected or other	neoplasms	-0.0030751	0.0369349	0.865152	NA	NA	FALSE	FALSE	FALSE	FALSE
chr17_21904773_CGAATG_C	chr17	21904773	CGAATG	C	197	Chemotherapy	neoplasms	-0.000828881	0.0353663	0.864744	NA	NA	FALSE	FALSE	FALSE	FALSE
chr17_21904773_CGAATG_C	chr17	21904773	CGAATG	C	200	Myeloproliferative disease	neoplasms	-0.0721004	0.339336	0.808223	NA	NA	FALSE	FALSE	FALSE	FALSE
chr17_21904773_CGAATG_C	chr17	21904773	CGAATG	C	202.2	Non-Hodgkins lymphoma	neoplasms	0.0038443	0.0906492	0.847612	NA	NA	FALSE	FALSE	FALSE	FALSE
chr17_21904773_CGAATG_C	chr17	21904773	CGAATG	C	204.12	Lymphoid leukemia, chronic	neoplasms	0.00926837	0.145382	0.848215	NA	NA	FALSE	FALSE	FALSE	FALSE
chr17_21904773_CGAATG_C	chr17	21904773	CGAATG	C	204	Leukemia	neoplasms	0.00200877	0.0379596	0.854718	NA	NA	FALSE	FALSE	FALSE	FALSE
chr17_21904773_CGAATG_C	chr17	21904773	CGAATG	C	204.21	Myeloid leukemia, acute	neoplasms	0.158122	0.670558	0.76659	NA	NA	FALSE	FALSE	FALSE	FALSE
chr17_21904773_CGAATG_C	chr17	21904773	CGAATG	C	250.1	Type 1 diabetes	endocrine/metabolic	0.00439155	0.0399685	0.846979	NA	NA	FALSE	FALSE	FALSE	FALSE
chr17_21904773_CGAATG_C	chr17	21904773	CGAATG	C	244.4	Hypothyroidism NOS	endocrine/metabolic	0.000850317	0.0338887	0.858593	NA	NA	FALSE	FALSE	FALSE	FALSE
chr17_21904773_CGAATG_C	chr17	21904773	CGAATG	C	272.1	Hyperlipidemia	endocrine/metabolic	-0.000932347	0.0307106	0.866676	NA	NA	FALSE	FALSE	FALSE	FALSE
chr17_21904773_CGAATG_C	chr17	21904773	CGAATG	C	250.2	Type 2 diabetes	endocrine/metabolic	0.00144618	0.0324042	0.856222	NA	NA	FALSE	FALSE	FALSE	FALSE
chr17_21904773_CGAATG_C	chr17	21904773	CGAATG	C	290	Delirium dementia and amnestic and other cognitive disorders	mental disorders	0.00975064	0.0488116	0.828998	NA	NA	FALSE	FALSE	FALSE	FALSE
chr17_21904773_CGAATG_C	chr17	21904773	CGAATG	C	278.1	Obesity	endocrine/metabolic	-0.00115406	0.0337948	0.866525	NA	NA	FALSE	FALSE	FALSE	FALSE
chr17_21904773_CGAATG_C	chr17	21904773	CGAATG	C	318	Tobacco use disorder	mental disorders	-0.00152712	0.0349259	0.867681	NA	NA	FALSE	FALSE	FALSE	FALSE
chr17_21904773_CGAATG_C	chr17	21904773	CGAATG	C	366	Cataract	sense organs	0.00886415	0.0435973	0.828051	NA	NA	FALSE	FALSE	FALSE	FALSE
chr17_21904773_CGAATG_C	chr17	21904773	CGAATG	C	401.1	Essential hypertension	circulatory system	0.00560456	0.0327278	0.836082	NA	NA	FALSE	FALSE	FALSE	FALSE
chr17_21904773_CGAATG_C	chr17	21904773	CGAATG	C	411.4	Coronary atherosclerosis	circulatory system	0.00577268	0.0377879	0.839881	NA	NA	FALSE	FALSE	FALSE	FALSE
chr17_21904773_CGAATG_C	chr17	21904773	CGAATG	C	427.2	Atrial fibrillation and flutter	circulatory system	8.6066e-06	0.0348113	0.861682	NA	NA	FALSE	FALSE	FALSE	FALSE
chr17_21904773_CGAATG_C	chr17	21904773	CGAATG	C	495	Asthma	respiratory	0.00073657	0.0318147	0.859104	NA	NA	FALSE	FALSE	FALSE	FALSE
chr17_21904773_CGAATG_C	chr17	21904773	CGAATG	C	555.2	Ulcerative colitis	digestive	-0.00971171	0.110425	0.864287	NA	NA	FALSE	FALSE	FALSE	FALSE
chr17_21904773_CGAATG_C	chr17	21904773	CGAATG	C	557.1	Celiac disease	digestive	0.000744257	0.0377162	0.858877	NA	NA	FALSE	FALSE	FALSE	FALSE
chr17_21904773_CGAATG_C	chr17	21904773	CGAATG	C	571.5	Other chronic nonalcoholic liver disease	digestive	0.00324462	0.0378284	0.850443	NA	NA	FALSE	FALSE	FALSE	FALSE
chr17_21904773_CGAATG_C	chr17	21904773	CGAATG	C	585.3	Chronic renal failure [CKD]	genitourinary	-0.00277039	0.0499817	0.757994	NA	NA	FALSE	FALSE	FALSE	FALSE
chr17_21904773_CGAATG_C	chr17	21904773	CGAATG	C	714.1	Rheumatoid arthritis	musculoskeletal	-0.00123286	0.038163	0.865521	NA	NA	FALSE	FALSE	FALSE	FALSE
chr17_26866865_G_A	chr17	26866865	G	A	153	Colorectal cancer	neoplasms	0.0135662	0.0186884	0.331759	NA	NA	TRUE	FALSE	FALSE	FALSE
chr17_26866865_G_A	chr17	26866865	G	A	165.1	Cancer of bronchus; lung	neoplasms	0.0117127	0.0185973	0.362482	NA	NA	TRUE	FALSE	FALSE	FALSE
chr17_26866865_G_A	chr17	26866865	G	A	172.2	Other non-epithelial cancer of skin	neoplasms	0.0109947	0.0172407	0.360363	NA	NA	TRUE	FALSE	FALSE	FALSE
chr17_26866865_G_A	chr17	26866865	G	A	174.1	Breast cancer [female]	neoplasms	0.0125115	0.0192035	0.355629	NA	NA	TRUE	FALSE	FALSE	FALSE
chr17_26866865_G_A	chr17	26866865	G	A	185	Cancer of prostate	neoplasms	0.0122767	0.0173065	0.338151	NA	NA	TRUE	FALSE	FALSE	FALSE
chr17_26866865_G_A	chr17	26866865	G	A	189.11	Malignant neoplasm of kidney, except pelvis	neoplasms	0.0156255	0.0215041	0.312953	NA	NA	TRUE	FALSE	FALSE	FALSE
chr17_26866865_G_A	chr17	26866865	G	A	195	Cancer, suspected or other	neoplasms	0.00987116	0.0163578	0.371454	NA	NA	TRUE	FALSE	FALSE	FALSE
chr17_26866865_G_A	chr17	26866865	G	A	197	Chemotherapy	neoplasms	0.0111612	0.0176595	0.362077	NA	NA	TRUE	FALSE	FALSE	FALSE
chr17_26866865_G_A	chr17	26866865	G	A	200	Myeloproliferative disease	neoplasms	0.0133009	0.0199687	0.341993	NA	NA	TRUE	FALSE	FALSE	FALSE
chr17_26866865_G_A	chr17	26866865	G	A	202.2	Non-Hodgkins lymphoma	neoplasms	0.01159	0.019049	0.36685	NA	NA	TRUE	FALSE	FALSE	FALSE
chr17_26866865_G_A	chr17	26866865	G	A	204.12	Lymphoid leukemia, chronic	neoplasms	0.013239	0.0196052	0.34461	NA	NA	TRUE	FALSE	FALSE	FALSE
chr17_26866865_G_A	chr17	26866865	G	A	204	Leukemia	neoplasms	0.014226	0.019133	0.32752	NA	NA	TRUE	FALSE	FALSE	FALSE
chr17_26866865_G_A	chr17	26866865	G	A	204.21	Myeloid leukemia, acute	neoplasms	0.0119951	0.0228726	0.360268	NA	NA	TRUE	FALSE	FALSE	FALSE
chr17_26866865_G_A	chr17	26866865	G	A	250.1	Type 1 diabetes	endocrine/metabolic	0.0132365	0.0188194	0.339687	NA	NA	TRUE	FALSE	FALSE	FALSE
chr17_26866865_G_A	chr17	26866865	G	A	244.4	Hypothyroidism NOS	endocrine/metabolic	0.0120663	0.0181245	0.351403	NA	NA	TRUE	FALSE	FALSE	FALSE
chr17_26866865_G_A	chr17	26866865	G	A	272.1	Hyperlipidemia	endocrine/metabolic	0.0136158	0.0151256	0.284081	NA	NA	TRUE	FALSE	FALSE	FALSE
chr17_26866865_G_A	chr17	26866865	G	A	250.2	Type 2 diabetes	endocrine/metabolic	0.0122626	0.0160683	0.322313	NA	NA	TRUE	FALSE	FALSE	FALSE
chr17_26866865_G_A	chr17	26866865	G	A	290	Delirium dementia and amnestic and other cognitive disorders	mental disorders	0.0115869	0.017653	0.354421	NA	NA	TRUE	FALSE	FALSE	FALSE
chr17_26866865_G_A	chr17	26866865	G	A	278.1	Obesity	endocrine/metabolic	0.00588816	0.0160764	0.451092	NA	NA	TRUE	FALSE	FALSE	FALSE
chr17_26866865_G_A	chr17	26866865	G	A	318	Tobacco use disorder	mental disorders	0.00624001	0.0160819	0.443542	NA	NA	TRUE	FALSE	FALSE	FALSE
chr17_26866865_G_A	chr17	26866865	G	A	366	Cataract	sense organs	0.0247417	0.018637	0.195543	NA	NA	TRUE	FALSE	FALSE	FALSE
chr17_26866865_G_A	chr17	26866865	G	A	401.1	Essential hypertension	circulatory system	0.0235116	0.0167446	0.186418	NA	NA	TRUE	FALSE	FALSE	FALSE
chr17_26866865_G_A	chr17	26866865	G	A	411.4	Coronary atherosclerosis	circulatory system	0.0279545	0.0195862	0.183616	NA	NA	TRUE	FALSE	FALSE	FALSE
chr17_26866865_G_A	chr17	26866865	G	A	427.2	Atrial fibrillation and flutter	circulatory system	0.00998826	0.016919	0.375542	NA	NA	TRUE	FALSE	FALSE	FALSE
chr17_26866865_G_A	chr17	26866865	G	A	495	Asthma	respiratory	-0.00453893	0.0160071	0.480959	NA	NA	TRUE	FALSE	FALSE	FALSE
chr17_26866865_G_A	chr17	26866865	G	A	555.2	Ulcerative colitis	digestive	0.017898	0.019832	0.279782	NA	NA	TRUE	FALSE	FALSE	FALSE
chr17_26866865_G_A	chr17	26866865	G	A	557.1	Celiac disease	digestive	0.0127896	0.0190535	0.349511	NA	NA	TRUE	FALSE	FALSE	FALSE
chr17_26866865_G_A	chr17	26866865	G	A	571.5	Other chronic nonalcoholic liver disease	digestive	0.0148893	0.0187677	0.312989	NA	NA	TRUE	FALSE	FALSE	FALSE
chr17_26866865_G_A	chr17	26866865	G	A	585.3	Chronic renal failure [CKD]	genitourinary	0.000796729	0.0253757	0.479854	NA	NA	TRUE	FALSE	FALSE	FALSE
chr17_26866865_G_A	chr17	26866865	G	A	714.1	Rheumatoid arthritis	musculoskeletal	0.0152218	0.0192039	0.313111	NA	NA	TRUE	FALSE	FALSE	FALSE
chr17_26866875_A_C	chr17	26866875	A	C	153	Colorectal cancer	neoplasms	0.0119138	0.0182903	0.379008	NA	NA	TRUE	FALSE	FALSE	FALSE
chr17_26866875_A_C	chr17	26866875	A	C	165.1	Cancer of bronchus; lung	neoplasms	0.00997268	0.018134	0.412441	NA	NA	TRUE	FALSE	FALSE	FALSE
chr17_26866875_A_C	chr17	26866875	A	C	172.2	Other non-epithelial cancer of skin	neoplasms	0.00997163	0.0168887	0.399759	NA	NA	TRUE	FALSE	FALSE	FALSE
chr17_26866875_A_C	chr17	26866875	A	C	174.1	Breast cancer [female]	neoplasms	0.0110313	0.0187825	0.400403	NA	NA	TRUE	FALSE	FALSE	FALSE
chr17_26866875_A_C	chr17	26866875	A	C	185	Cancer of prostate	neoplasms	0.0111595	0.0169785	0.378638	NA	NA	TRUE	FALSE	FALSE	FALSE
chr17_26866875_A_C	chr17	26866875	A	C	189.11	Malignant neoplasm of kidney, except pelvis	neoplasms	0.0145993	0.022133	0.351526	NA	NA	TRUE	FALSE	FALSE	FALSE
chr17_26866875_A_C	chr17	26866875	A	C	195	Cancer, suspected or other	neoplasms	0.00908129	0.0160247	0.407562	NA	NA	TRUE	FALSE	FALSE	FALSE
chr17_26866875_A_C	chr17	26866875	A	C	197	Chemotherapy	neoplasms	0.00977543	0.0172498	0.407319	NA	NA	TRUE	FALSE	FALSE	FALSE
chr17_26866875_A_C	chr17	26866875	A	C	200	Myeloproliferative disease	neoplasms	0.0110889	0.0194436	0.396567	NA	NA	TRUE	FALSE	FALSE	FALSE
chr17_26866875_A_C	chr17	26866875	A	C	202.2	Non-Hodgkins lymphoma	neoplasms	0.0106454	0.0187116	0.403745	NA	NA	TRUE	FALSE	FALSE	FALSE
chr17_26866875_A_C	chr17	26866875	A	C	204.12	Lymphoid leukemia, chronic	neoplasms	0.0117433	0.0192	0.389163	NA	NA	TRUE	FALSE	FALSE	FALSE
chr17_26866875_A_C	chr17	26866875	A	C	204	Leukemia	neoplasms	0.0126608	0.0187486	0.372736	NA	NA	TRUE	FALSE	FALSE	FALSE
chr17_26866875_A_C	chr17	26866875	A	C	204.21	Myeloid leukemia, acute	neoplasms	0.0108288	0.0230569	0.400345	NA	NA	TRUE	FALSE	FALSE	FALSE
chr17_26866875_A_C	chr17	26866875	A	C	250.1	Type 1 diabetes	endocrine/metabolic	0.0109535	0.0182985	0.396884	NA	NA	TRUE	FALSE	FALSE	FALSE
chr17_26866875_A_C	chr17	26866875	A	C	244.4	Hypothyroidism NOS	endocrine/metabolic	0.0117774	0.0179048	0.37831	NA	NA	TRUE	FALSE	FALSE	FALSE
chr17_26866875_A_C	chr17	26866875	A	C	272.1	Hyperlipidemia	endocrine/metabolic	0.011966	0.0148048	0.333895	NA	NA	TRUE	FALSE	FALSE	FALSE
chr17_26866875_A_C	chr17	26866875	A	C	250.2	Type 2 diabetes	endocrine/metabolic	0.0109828	0.0157448	0.366458	NA	NA	TRUE	FALSE	FALSE	FALSE
chr17_26866875_A_C	chr17	26866875	A	C	290	Delirium dementia and amnestic and other cognitive disorders	mental disorders	0.0109226	0.0173632	0.387398	NA	NA	TRUE	FALSE	FALSE	FALSE
chr17_26866875_A_C	chr17	26866875	A	C	278.1	Obesity	endocrine/metabolic	0.00526301	0.0156718	0.484855	NA	NA	TRUE	FALSE	FALSE	FALSE
chr17_26866875_A_C	chr17	26866875	A	C	318	Tobacco use disorder	mental disorders	0.00571883	0.0156919	0.475038	NA	NA	TRUE	FALSE	FALSE	FALSE
chr17_26866875_A_C	chr17	26866875	A	C	366	Cataract	sense organs	0.0224908	0.0185859	0.240046	NA	NA	TRUE	FALSE	FALSE	FALSE
chr17_26866875_A_C	chr17	26866875	A	C	401.1	Essential hypertension	circulatory system	0.0217227	0.0168642	0.228797	NA	NA	TRUE	FALSE	FALSE	FALSE
chr17_26866875_A_C	chr17	26866875	A	C	411.4	Coronary atherosclerosis	circulatory system	0.026591	0.0200297	0.223623	NA	NA	TRUE	FALSE	FALSE	FALSE
chr17_26866875_A_C	chr17	26866875	A	C	427.2	Atrial fibrillation and flutter	circulatory system	0.00857061	0.0164941	0.422799	NA	NA	TRUE	FALSE	FALSE	FALSE
chr17_26866875_A_C	chr17	26866875	A	C	495	Asthma	respiratory	-0.0049271	0.0156489	0.493237	NA	NA	TRUE	FALSE	FALSE	FALSE
chr17_26866875_A_C	chr17	26866875	A	C	555.2	Ulcerative colitis	digestive	0.0168266	0.0198475	0.317451	NA	NA	TRUE	FALSE	FALSE	FALSE
chr17_26866875_A_C	chr17	26866875	A	C	557.1	Celiac disease	digestive	0.0114973	0.0186714	0.391361	NA	NA	TRUE	FALSE	FALSE	FALSE
chr17_26866875_A_C	chr17	26866875	A	C	571.5	Other chronic nonalcoholic liver disease	digestive	0.0133932	0.0184273	0.357107	NA	NA	TRUE	FALSE	FALSE	FALSE
chr17_26866875_A_C	chr17	26866875	A	C	585.3	Chronic renal failure [CKD]	genitourinary	-0.00201945	0.0273753	0.525717	NA	NA	TRUE	FALSE	FALSE	FALSE
chr17_26866875_A_C	chr17	26866875	A	C	714.1	Rheumatoid arthritis	musculoskeletal	0.0137052	0.0188598	0.357071	NA	NA	TRUE	FALSE	FALSE	FALSE
chr17_26866886_C_G	chr17	26866886	C	G	153	Colorectal cancer	neoplasms	0.0119575	0.0182991	0.383566	NA	NA	TRUE	FALSE	FALSE	FALSE
chr17_26866886_C_G	chr17	26866886	C	G	165.1	Cancer of bronchus; lung	neoplasms	0.00904028	0.0179646	0.433054	NA	NA	TRUE	FALSE	FALSE	FALSE
chr17_26866886_C_G	chr17	26866886	C	G	172.2	Other non-epithelial cancer of skin	neoplasms	0.0104685	0.0169447	0.396456	NA	NA	TRUE	FALSE	FALSE	FALSE
chr17_26866886_C_G	chr17	26866886	C	G	174.1	Breast cancer [female]	neoplasms	0.0109563	0.0187264	0.40654	NA	NA	TRUE	FALSE	FALSE	FALSE
chr17_26866886_C_G	chr17	26866886	C	G	185	Cancer of prostate	neoplasms	0.0111621	0.0169672	0.383892	NA	NA	TRUE	FALSE	FALSE	FALSE
chr17_26866886_C_G	chr17	26866886	C	G	189.11	Malignant neoplasm of kidney, except pelvis	neoplasms	0.0144247	0.0226407	0.360105	NA	NA	TRUE	FALSE	FALSE	FALSE
chr17_26866886_C_G	chr17	26866886	C	G	195	Cancer, suspected or other	neoplasms	0.00888206	0.0159744	0.416416	NA	NA	TRUE	FALSE	FALSE	FALSE
chr17_26866886_C_G	chr17	26866886	C	G	197	Chemotherapy	neoplasms	0.00916148	0.0171287	0.423052	NA	NA	TRUE	FALSE	FALSE	FALSE
chr17_26866886_C_G	chr17	26866886	C	G	200	Myeloproliferative disease	neoplasms	0.0117386	0.0198295	0.392885	NA	NA	TRUE	FALSE	FALSE	FALSE
chr17_26866886_C_G	chr17	26866886	C	G	202.2	Non-Hodgkins lymphoma	neoplasms	0.0108983	0.0187332	0.404891	NA	NA	TRUE	FALSE	FALSE	FALSE
chr17_26866886_C_G	chr17	26866886	C	G	204.12	Lymphoid leukemia, chronic	neoplasms	0.0119435	0.0194915	0.391675	NA	NA	TRUE	FALSE	FALSE	FALSE
chr17_26866886_C_G	chr17	26866886	C	G	204	Leukemia	neoplasms	0.0127853	0.0187501	0.37615	NA	NA	TRUE	FALSE	FALSE	FALSE
chr17_26866886_C_G	chr17	26866886	C	G	204.21	Myeloid leukemia, acute	neoplasms	0.0104388	0.0236465	0.410345	NA	NA	TRUE	FALSE	FALSE	FALSE
chr17_26866886_C_G	chr17	26866886	C	G	250.1	Type 1 diabetes	endocrine/metabolic	0.0117456	0.018397	0.38969	NA	NA	TRUE	FALSE	FALSE	FALSE
chr17_26866886_C_G	chr17	26866886	C	G	244.4	Hypothyroidism NOS	endocrine/metabolic	0.0102668	0.0176345	0.407659	NA	NA	TRUE	FALSE	FALSE	FALSE
chr17_26866886_C_G	chr17	26866886	C	G	272.1	Hyperlipidemia	endocrine/metabolic	0.011275	0.0146927	0.351194	NA	NA	TRUE	FALSE	FALSE	FALSE
chr17_26866886_C_G	chr17	26866886	C	G	250.2	Type 2 diabetes	endocrine/metabolic	0.0116428	0.0158808	0.361123	NA	NA	TRUE	FALSE	FALSE	FALSE
chr17_26866886_C_G	chr17	26866886	C	G	290	Delirium dementia and amnestic and other cognitive disorders	mental disorders	0.00992759	0.0171828	0.409167	NA	NA	TRUE	FALSE	FALSE	FALSE
chr17_26866886_C_G	chr17	26866886	C	G	278.1	Obesity	endocrine/metabolic	0.00362523	0.0155199	0.525318	NA	NA	TRUE	FALSE	FALSE	FALSE
chr17_26866886_C_G	chr17	26866886	C	G	318	Tobacco use disorder	mental disorders	0.00684695	0.015756	0.456508	NA	NA	TRUE	FALSE	FALSE	FALSE
chr17_26866886_C_G	chr17	26866886	C	G	366	Cataract	sense organs	0.0217715	0.0185079	0.251657	NA	NA	TRUE	FALSE	FALSE	FALSE
chr17_26866886_C_G	chr17	26866886	C	G	401.1	Essential hypertension	circulatory system	0.0219601	0.017139	0.235992	NA	NA	TRUE	FALSE	FALSE	FALSE
chr17_26866886_C_G	chr17	26866886	C	G	411.4	Coronary atherosclerosis	circulatory system	0.0241617	0.0193551	0.24015	NA	NA	TRUE	FALSE	FALSE	FALSE
chr17_26866886_C_G	chr17	26866886	C	G	427.2	Atrial fibrillation and flutter	circulatory system	0.00939595	0.0165801	0.412843	NA	NA	TRUE	FALSE	FALSE	FALSE
chr17_26866886_C_G	chr17	26866886	C	G	495	Asthma	respiratory	-0.0063558	0.0157779	0.468113	NA	NA	TRUE	FALSE	FALSE	FALSE
chr17_26866886_C_G	chr17	26866886	C	G	555.2	Ulcerative colitis	digestive	0.016262	0.0197283	0.329684	NA	NA	TRUE	FALSE	FALSE	FALSE
chr17_26866886_C_G	chr17	26866886	C	G	557.1	Celiac disease	digestive	0.01068	0.0185042	0.409113	NA	NA	TRUE	FALSE	FALSE	FALSE
chr17_26866886_C_G	chr17	26866886	C	G	571.5	Other chronic nonalcoholic liver disease	digestive	0.0125104	0.018251	0.375137	NA	NA	TRUE	FALSE	FALSE	FALSE
chr17_26866886_C_G	chr17	26866886	C	G	585.3	Chronic renal failure [CKD]	genitourinary	-0.000404716	0.02595	0.513024	NA	NA	TRUE	FALSE	FALSE	FALSE
chr17_26866886_C_G	chr17	26866886	C	G	714.1	Rheumatoid arthritis	musculoskeletal	0.0134342	0.0187978	0.366151	NA	NA	TRUE	FALSE	FALSE	FALSE
chr17_26866889_T_C	chr17	26866889	T	C	153	Colorectal cancer	neoplasms	0.0144723	0.0188719	0.30422	NA	NA	TRUE	FALSE	FALSE	FALSE
chr17_26866889_T_C	chr17	26866889	T	C	165.1	Cancer of bronchus; lung	neoplasms	0.0118154	0.0187409	0.346952	NA	NA	TRUE	FALSE	FALSE	FALSE
chr17_26866889_T_C	chr17	26866889	T	C	172.2	Other non-epithelial cancer of skin	neoplasms	0.0125737	0.0175263	0.320309	NA	NA	TRUE	FALSE	FALSE	FALSE
chr17_26866889_T_C	chr17	26866889	T	C	174.1	Breast cancer [female]	neoplasms	0.0131222	0.0193925	0.332425	NA	NA	TRUE	FALSE	FALSE	FALSE
chr17_26866889_T_C	chr17	26866889	T	C	185	Cancer of prostate	neoplasms	0.0137084	0.0175572	0.30148	NA	NA	TRUE	FALSE	FALSE	FALSE
chr17_26866889_T_C	chr17	26866889	T	C	189.11	Malignant neoplasm of kidney, except pelvis	neoplasms	0.0160878	0.0210727	0.291127	NA	NA	TRUE	FALSE	FALSE	FALSE
chr17_26866889_T_C	chr17	26866889	T	C	195	Cancer, suspected or other	neoplasms	0.010788	0.016573	0.341048	NA	NA	TRUE	FALSE	FALSE	FALSE
chr17_26866889_T_C	chr17	26866889	T	C	197	Chemotherapy	neoplasms	0.0112878	0.0177983	0.346068	NA	NA	TRUE	FALSE	FALSE	FALSE
chr17_26866889_T_C	chr17	26866889	T	C	200	Myeloproliferative disease	neoplasms	0.0143934	0.0202511	0.312314	NA	NA	TRUE	FALSE	FALSE	FALSE
chr17_26866889_T_C	chr17	26866889	T	C	202.2	Non-Hodgkins lymphoma	neoplasms	0.0137438	0.0193987	0.320603	NA	NA	TRUE	FALSE	FALSE	FALSE
chr17_26866889_T_C	chr17	26866889	T	C	204.12	Lymphoid leukemia, chronic	neoplasms	0.0142546	0.0199061	0.315859	NA	NA	TRUE	FALSE	FALSE	FALSE
chr17_26866889_T_C	chr17	26866889	T	C	204	Leukemia	neoplasms	0.0149772	0.0192974	0.302492	NA	NA	TRUE	FALSE	FALSE	FALSE
chr17_26866889_T_C	chr17	26866889	T	C	204.21	Myeloid leukemia, acute	neoplasms	0.012699	0.0227318	0.33592	NA	NA	TRUE	FALSE	FALSE	FALSE
chr17_26866889_T_C	chr17	26866889	T	C	250.1	Type 1 diabetes	endocrine/metabolic	0.0132621	0.0189192	0.325028	NA	NA	TRUE	FALSE	FALSE	FALSE
chr17_26866889_T_C	chr17	26866889	T	C	244.4	Hypothyroidism NOS	endocrine/metabolic	0.0120881	0.0182401	0.336997	NA	NA	TRUE	FALSE	FALSE	FALSE
chr17_26866889_T_C	chr17	26866889	T	C	272.1	Hyperlipidemia	endocrine/metabolic	0.0135077	0.0150891	0.270042	NA	NA	TRUE	FALSE	FALSE	FALSE
chr17_26866889_T_C	chr17	26866889	T	C	250.2	Type 2 diabetes	endocrine/metabolic	0.0136831	0.0163008	0.285024	NA	NA	TRUE	FALSE	FALSE	FALSE
chr17_26866889_T_C	chr17	26866889	T	C	290	Delirium dementia and amnestic and other cognitive disorders	mental disorders	0.0125741	0.01787	0.324429	NA	NA	TRUE	FALSE	FALSE	FALSE
chr17_26866889_T_C	chr17	26866889	T	C	278.1	Obesity	endocrine/metabolic	0.00502314	0.0162526	0.456744	NA	NA	TRUE	FALSE	FALSE	FALSE
chr17_26866889_T_C	chr17	26866889	T	C	318	Tobacco use disorder	mental disorders	0.00811468	0.0163904	0.391982	NA	NA	TRUE	FALSE	FALSE	FALSE
chr17_26866889_T_C	chr17	26866889	T	C	366	Cataract	sense organs	0.0245561	0.0181646	0.175333	NA	NA	TRUE	FALSE	FALSE	FALSE
chr17_26866889_T_C	chr17	26866889	T	C	401.1	Essential hypertension	circulatory system	0.0254879	0.0167935	0.156893	NA	NA	TRUE	FALSE	FALSE	FALSE
chr17_26866889_T_C	chr17	26866889	T	C	411.4	Coronary atherosclerosis	circulatory system	0.0282327	0.0190904	0.160169	NA	NA	TRUE	FALSE	FALSE	FALSE
chr17_26866889_T_C	chr17	26866889	T	C	427.2	Atrial fibrillation and flutter	circulatory system	0.0111406	0.0171674	0.341549	NA	NA	TRUE	FALSE	FALSE	FALSE
chr17_26866889_T_C	chr17	26866889	T	C	495	Asthma	respiratory	-0.00566525	0.01632	0.443416	NA	NA	TRUE	FALSE	FALSE	FALSE
chr17_26866889_T_C	chr17	26866889	T	C	555.2	Ulcerative colitis	digestive	0.0190948	0.0200192	0.250548	NA	NA	TRUE	FALSE	FALSE	FALSE
chr17_26866889_T_C	chr17	26866889	T	C	557.1	Celiac disease	digestive	0.0129482	0.0191845	0.333003	NA	NA	TRUE	FALSE	FALSE	FALSE
chr17_26866889_T_C	chr17	26866889	T	C	571.5	Other chronic nonalcoholic liver disease	digestive	0.0153746	0.0188713	0.291465	NA	NA	TRUE	FALSE	FALSE	FALSE
chr17_26866889_T_C	chr17	26866889	T	C	585.3	Chronic renal failure [CKD]	genitourinary	0.00359524	0.0232565	0.437344	NA	NA	TRUE	FALSE	FALSE	FALSE
chr17_26866889_T_C	chr17	26866889	T	C	714.1	Rheumatoid arthritis	musculoskeletal	0.0159428	0.0193407	0.288656	NA	NA	TRUE	FALSE	FALSE	FALSE
chr17_26866939_A_T	chr17	26866939	A	T	153	Colorectal cancer	neoplasms	0.0230486	0.0169138	0.0864872	NA	NA	TRUE	FALSE	FALSE	FALSE
chr17_26866939_A_T	chr17	26866939	A	T	165.1	Cancer of bronchus; lung	neoplasms	0.0326793	0.0175558	0.0313399	NA	NA	TRUE	FALSE	FALSE	FALSE
chr17_26866939_A_T	chr17	26866939	A	T	172.2	Other non-epithelial cancer of skin	neoplasms	0.0303522	0.014391	0.0174678	NA	NA	TRUE	FALSE	FALSE	FALSE
chr17_26866939_A_T	chr17	26866939	A	T	174.1	Breast cancer [female]	neoplasms	0.0257231	0.0193741	0.0921385	NA	NA	TRUE	FALSE	FALSE	FALSE
chr17_26866939_A_T	chr17	26866939	A	T	185	Cancer of prostate	neoplasms	0.0314618	0.0141796	0.0132502	NA	NA	TRUE	FALSE	FALSE	FALSE
chr17_26866939_A_T	chr17	26866939	A	T	189.11	Malignant neoplasm of kidney, except pelvis	neoplasms	0.0218421	0.0186319	0.12054	NA	NA	TRUE	FALSE	FALSE	FALSE
chr17_26866939_A_T	chr17	26866939	A	T	195	Cancer, suspected or other	neoplasms	0.0375919	0.0128978	0.00178059	NA	NA	TRUE	FALSE	FALSE	FALSE
chr17_26866939_A_T	chr17	26866939	A	T	197	Chemotherapy	neoplasms	0.00712581	0.015284	0.320527	NA	NA	TRUE	FALSE	FALSE	FALSE
chr17_26866939_A_T	chr17	26866939	A	T	200	Myeloproliferative disease	neoplasms	0.0179809	0.0185992	0.166833	NA	NA	TRUE	FALSE	FALSE	FALSE
chr17_26866939_A_T	chr17	26866939	A	T	202.2	Non-Hodgkins lymphoma	neoplasms	0.0129428	0.0184807	0.241858	NA	NA	TRUE	FALSE	FALSE	FALSE
chr17_26866939_A_T	chr17	26866939	A	T	204.12	Lymphoid leukemia, chronic	neoplasms	0.021404	0.0191387	0.131706	NA	NA	TRUE	FALSE	FALSE	FALSE
chr17_26866939_A_T	chr17	26866939	A	T	204	Leukemia	neoplasms	0.0261622	0.018268	0.0760538	NA	NA	TRUE	FALSE	FALSE	FALSE
chr17_26866939_A_T	chr17	26866939	A	T	204.21	Myeloid leukemia, acute	neoplasms	0.0234441	0.0192413	0.111532	NA	NA	TRUE	FALSE	FALSE	FALSE
chr17_26866939_A_T	chr17	26866939	A	T	250.1	Type 1 diabetes	endocrine/metabolic	0.0201149	0.0177442	0.128481	NA	NA	TRUE	FALSE	FALSE	FALSE
chr17_26866939_A_T	chr17	26866939	A	T	244.4	Hypothyroidism NOS	endocrine/metabolic	0.0392114	0.0161195	0.00749624	NA	NA	TRUE	FALSE	FALSE	FALSE
chr17_26866939_A_T	chr17	26866939	A	T	272.1	Hyperlipidemia	endocrine/metabolic	0.0354049	0.010232	0.000269866	NA	NA	TRUE	FALSE	FALSE	FALSE
chr17_26866939_A_T	chr17	26866939	A	T	250.2	Type 2 diabetes	endocrine/metabolic	0.0125462	0.011993	0.147752	NA	NA	TRUE	FALSE	FALSE	FALSE
chr17_26866939_A_T	chr17	26866939	A	T	290	Delirium dementia and amnestic and other cognitive disorders	mental disorders	0.0290441	0.015153	0.0276366	NA	NA	TRUE	FALSE	FALSE	FALSE
chr17_26866939_A_T	chr17	26866939	A	T	278.1	Obesity	endocrine/metabolic	-0.00287464	0.0130422	0.412768	NA	NA	TRUE	FALSE	FALSE	FALSE
chr17_26866939_A_T	chr17	26866939	A	T	318	Tobacco use disorder	mental disorders	0.0163692	0.0129977	0.103946	NA	NA	TRUE	FALSE	FALSE	FALSE
chr17_26866939_A_T	chr17	26866939	A	T	366	Cataract	sense organs	0.0452271	0.0115246	4.34595e-05	NA	NA	TRUE	FALSE	FALSE	FALSE
chr17_26866939_A_T	chr17	26866939	A	T	401.1	Essential hypertension	circulatory system	0.0354899	0.00921016	5.82515e-05	NA	NA	TRUE	FALSE	FALSE	FALSE
chr17_26866939_A_T	chr17	26866939	A	T	411.4	Coronary atherosclerosis	circulatory system	0.0289488	0.0115559	0.00612075	NA	NA	TRUE	FALSE	FALSE	FALSE
chr17_26866939_A_T	chr17	26866939	A	T	427.2	Atrial fibrillation and flutter	circulatory system	0.0340531	0.0139226	0.00722485	NA	NA	TRUE	FALSE	FALSE	FALSE
chr17_26866939_A_T	chr17	26866939	A	T	495	Asthma	respiratory	-0.0192052	0.012823	0.0670928	NA	NA	TRUE	FALSE	FALSE	FALSE
chr17_26866939_A_T	chr17	26866939	A	T	555.2	Ulcerative colitis	digestive	0.0187621	0.0177248	0.144909	NA	NA	TRUE	FALSE	FALSE	FALSE
chr17_26866939_A_T	chr17	26866939	A	T	557.1	Celiac disease	digestive	0.0226573	0.0186714	0.112474	NA	NA	TRUE	FALSE	FALSE	FALSE
chr17_26866939_A_T	chr17	26866939	A	T	571.5	Other chronic nonalcoholic liver disease	digestive	0.0308649	0.0168377	0.0333956	NA	NA	TRUE	FALSE	FALSE	FALSE
chr17_26866939_A_T	chr17	26866939	A	T	585.3	Chronic renal failure [CKD]	genitourinary	0.0251133	0.0160201	0.0584868	NA	NA	TRUE	FALSE	FALSE	FALSE
chr17_26866939_A_T	chr17	26866939	A	T	714.1	Rheumatoid arthritis	musculoskeletal	0.0153322	0.0180068	0.197256	NA	NA	TRUE	FALSE	FALSE	FALSE
chr17_26866959_T_C	chr17	26866959	T	C	153	Colorectal cancer	neoplasms	0.0107181	0.0166604	0.259877	NA	NA	TRUE	FALSE	FALSE	FALSE
chr17_26866959_T_C	chr17	26866959	T	C	165.1	Cancer of bronchus; lung	neoplasms	0.0268364	0.0173884	0.0611852	NA	NA	TRUE	FALSE	FALSE	FALSE
chr17_26866959_T_C	chr17	26866959	T	C	172.2	Other non-epithelial cancer of skin	neoplasms	0.0288427	0.0140478	0.0199008	NA	NA	TRUE	FALSE	FALSE	FALSE
chr17_26866959_T_C	chr17	26866959	T	C	174.1	Breast cancer [female]	neoplasms	0.0138406	0.0192944	0.236357	NA	NA	TRUE	FALSE	FALSE	FALSE
chr17_26866959_T_C	chr17	26866959	T	C	185	Cancer of prostate	neoplasms	0.0245841	0.0138538	0.0379063	NA	NA	TRUE	FALSE	FALSE	FALSE
chr17_26866959_T_C	chr17	26866959	T	C	189.11	Malignant neoplasm of kidney, except pelvis	neoplasms	0.0151018	0.0184902	0.206863	NA	NA	TRUE	FALSE	FALSE	FALSE
chr17_26866959_T_C	chr17	26866959	T	C	195	Cancer, suspected or other	neoplasms	0.0239759	0.0125565	0.0280542	NA	NA	TRUE	FALSE	FALSE	FALSE
chr17_26866959_T_C	chr17	26866959	T	C	197	Chemotherapy	neoplasms	0.00220288	0.0149735	0.441415	NA	NA	TRUE	FALSE	FALSE	FALSE
chr17_26866959_T_C	chr17	26866959	T	C	200	Myeloproliferative disease	neoplasms	0.00541909	0.0184646	0.384254	NA	NA	TRUE	FALSE	FALSE	FALSE
chr17_26866959_T_C	chr17	26866959	T	C	202.2	Non-Hodgkins lymphoma	neoplasms	0.00390102	0.0183409	0.415447	NA	NA	TRUE	FALSE	FALSE	FALSE
chr17_26866959_T_C	chr17	26866959	T	C	204.12	Lymphoid leukemia, chronic	neoplasms	0.012037	0.0190426	0.263421	NA	NA	TRUE	FALSE	FALSE	FALSE
chr17_26866959_T_C	chr17	26866959	T	C	204	Leukemia	neoplasms	0.0123862	0.0180967	0.246663	NA	NA	TRUE	FALSE	FALSE	FALSE
chr17_26866959_T_C	chr17	26866959	T	C	204.21	Myeloid leukemia, acute	neoplasms	0.00982165	0.0191565	0.303795	NA	NA	TRUE	FALSE	FALSE	FALSE
chr17_26866959_T_C	chr17	26866959	T	C	250.1	Type 1 diabetes	endocrine/metabolic	0.00251198	0.0175482	0.442787	NA	NA	TRUE	FALSE	FALSE	FALSE
chr17_26866959_T_C	chr17	26866959	T	C	244.4	Hypothyroidism NOS	endocrine/metabolic	0.02081	0.0158763	0.0948932	NA	NA	TRUE	FALSE	FALSE	FALSE
chr17_26866959_T_C	chr17	26866959	T	C	272.1	Hyperlipidemia	endocrine/metabolic	0.0262459	0.00987706	0.00391737	NA	NA	TRUE	FALSE	FALSE	FALSE
chr17_26866959_T_C	chr17	26866959	T	C	250.2	Type 2 diabetes	endocrine/metabolic	0.00197277	0.0116119	0.432795	NA	NA	TRUE	FALSE	FALSE	FALSE
chr17_26866959_T_C	chr17	26866959	T	C	290	Delirium dementia and amnestic and other cognitive disorders	mental disorders	0.0246503	0.0148272	0.0481047	NA	NA	TRUE	FALSE	FALSE	FALSE
chr17_26866959_T_C	chr17	26866959	T	C	278.1	Obesity	endocrine/metabolic	0.00214132	0.012673	0.43303	NA	NA	TRUE	FALSE	FALSE	FALSE
chr17_26866959_T_C	chr17	26866959	T	C	318	Tobacco use disorder	mental disorders	0.00538433	0.0126365	0.335092	NA	NA	TRUE	FALSE	FALSE	FALSE
chr17_26866959_T_C	chr17	26866959	T	C	366	Cataract	sense organs	0.0279648	0.0111842	0.00615163	NA	NA	TRUE	FALSE	FALSE	FALSE
chr17_26866959_T_C	chr17	26866959	T	C	401.1	Essential hypertension	circulatory system	0.0277727	0.00886384	0.000864015	NA	NA	TRUE	FALSE	FALSE	FALSE
chr17_26866959_T_C	chr17	26866959	T	C	411.4	Coronary atherosclerosis	circulatory system	0.0232493	0.0111888	0.0188398	NA	NA	TRUE	FALSE	FALSE	FALSE
chr17_26866959_T_C	chr17	26866959	T	C	427.2	Atrial fibrillation and flutter	circulatory system	0.0203524	0.0135966	0.0672075	NA	NA	TRUE	FALSE	FALSE	FALSE
chr17_26866959_T_C	chr17	26866959	T	C	495	Asthma	respiratory	-0.0118206	0.0124919	0.170865	NA	NA	TRUE	FALSE	FALSE	FALSE
chr17_26866959_T_C	chr17	26866959	T	C	555.2	Ulcerative colitis	digestive	0.00656413	0.0175233	0.353735	NA	NA	TRUE	FALSE	FALSE	FALSE
chr17_26866959_T_C	chr17	26866959	T	C	557.1	Celiac disease	digestive	0.010754	0.0185323	0.280631	NA	NA	TRUE	FALSE	FALSE	FALSE
chr17_26866959_T_C	chr17	26866959	T	C	571.5	Other chronic nonalcoholic liver disease	digestive	0.00984834	0.0165701	0.276005	NA	NA	TRUE	FALSE	FALSE	FALSE
chr17_26866959_T_C	chr17	26866959	T	C	585.3	Chronic renal failure [CKD]	genitourinary	0.00737223	0.0157143	0.319358	NA	NA	TRUE	FALSE	FALSE	FALSE
chr17_26866959_T_C	chr17	26866959	T	C	714.1	Rheumatoid arthritis	musculoskeletal	0.0114005	0.0178118	0.260887	NA	NA	TRUE	FALSE	FALSE	FALSE
chr17_26866972_A_T	chr17	26866972	A	T	153	Colorectal cancer	neoplasms	-0.000710043	0.00636931	0.918225	NA	NA	TRUE	FALSE	FALSE	FALSE
chr17_26866972_A_T	chr17	26866972	A	T	165.1	Cancer of bronchus; lung	neoplasms	-0.000367715	0.00639199	0.926513	NA	NA	TRUE	FALSE	FALSE	FALSE
chr17_26866972_A_T	chr17	26866972	A	T	172.2	Other non-epithelial cancer of skin	neoplasms	0.00170233	0.00675625	0.892737	NA	NA	TRUE	FALSE	FALSE	FALSE
chr17_26866972_A_T	chr17	26866972	A	T	174.1	Breast cancer [female]	neoplasms	0.00038779	0.00704935	0.926559	NA	NA	TRUE	FALSE	FALSE	FALSE
chr17_26866972_A_T	chr17	26866972	A	T	185	Cancer of prostate	neoplasms	-0.00143874	0.00628153	0.897782	NA	NA	TRUE	FALSE	FALSE	FALSE
chr17_26866972_A_T	chr17	26866972	A	T	189.11	Malignant neoplasm of kidney, except pelvis	neoplasms	-0.000822361	0.00741189	0.917938	NA	NA	TRUE	FALSE	FALSE	FALSE
chr17_26866972_A_T	chr17	26866972	A	T	195	Cancer, suspected or other	neoplasms	-0.00173612	0.00643728	0.889061	NA	NA	TRUE	FALSE	FALSE	FALSE
chr17_26866972_A_T	chr17	26866972	A	T	197	Chemotherapy	neoplasms	0.00022012	0.00549234	0.928754	NA	NA	TRUE	FALSE	FALSE	FALSE
chr17_26866972_A_T	chr17	26866972	A	T	200	Myeloproliferative disease	neoplasms	0.000469036	0.00709038	0.92452	NA	NA	TRUE	FALSE	FALSE	FALSE
chr17_26866972_A_T	chr17	26866972	A	T	202.2	Non-Hodgkins lymphoma	neoplasms	0.000553697	0.00688248	0.922662	NA	NA	TRUE	FALSE	FALSE	FALSE
chr17_26866972_A_T	chr17	26866972	A	T	204.12	Lymphoid leukemia, chronic	neoplasms	2.69195e-05	0.00695334	0.933916	NA	NA	TRUE	FALSE	FALSE	FALSE
chr17_26866972_A_T	chr17	26866972	A	T	204	Leukemia	neoplasms	0.000227002	0.00658787	0.929558	NA	NA	TRUE	FALSE	FALSE	FALSE
chr17_26866972_A_T	chr17	26866972	A	T	204.21	Myeloid leukemia, acute	neoplasms	8.28216e-05	0.00789098	0.932484	NA	NA	TRUE	FALSE	FALSE	FALSE
chr17_26866972_A_T	chr17	26866972	A	T	250.1	Type 1 diabetes	endocrine/metabolic	-0.000516535	0.00650714	0.923283	NA	NA	TRUE	FALSE	FALSE	FALSE
chr17_26866972_A_T	chr17	26866972	A	T	244.4	Hypothyroidism NOS	endocrine/metabolic	-0.000809596	0.00616434	0.915243	NA	NA	TRUE	FALSE	FALSE	FALSE
chr17_26866972_A_T	chr17	26866972	A	T	272.1	Hyperlipidemia	endocrine/metabolic	0.00157411	0.00545065	0.884404	NA	NA	TRUE	FALSE	FALSE	FALSE
chr17_26866972_A_T	chr17	26866972	A	T	250.2	Type 2 diabetes	endocrine/metabolic	0.000599023	0.00452425	0.914788	NA	NA	TRUE	FALSE	FALSE	FALSE
chr17_26866972_A_T	chr17	26866972	A	T	290	Delirium dementia and amnestic and other cognitive disorders	mental disorders	0.00123249	0.00627918	0.903822	NA	NA	TRUE	FALSE	FALSE	FALSE
chr17_26866972_A_T	chr17	26866972	A	T	278.1	Obesity	endocrine/metabolic	0.000350792	0.00472412	0.923745	NA	NA	TRUE	FALSE	FALSE	FALSE
chr17_26866972_A_T	chr17	26866972	A	T	318	Tobacco use disorder	mental disorders	-0.00239238	0.00773034	0.879687	NA	NA	TRUE	FALSE	FALSE	FALSE
chr17_26866972_A_T	chr17	26866972	A	T	366	Cataract	sense organs	0.00227307	0.00716618	0.877592	NA	NA	TRUE	FALSE	FALSE	FALSE
chr17_26866972_A_T	chr17	26866972	A	T	401.1	Essential hypertension	circulatory system	0.0024359	0.00708865	0.871954	NA	NA	TRUE	FALSE	FALSE	FALSE
chr17_26866972_A_T	chr17	26866972	A	T	411.4	Coronary atherosclerosis	circulatory system	0.00104502	0.00491302	0.900751	NA	NA	TRUE	FALSE	FALSE	FALSE
chr17_26866972_A_T	chr17	26866972	A	T	427.2	Atrial fibrillation and flutter	circulatory system	0.000304801	0.00503558	0.925771	NA	NA	TRUE	FALSE	FALSE	FALSE
chr17_26866972_A_T	chr17	26866972	A	T	495	Asthma	respiratory	0.00137063	0.0057585	0.895692	NA	NA	TRUE	FALSE	FALSE	FALSE
chr17_26866972_A_T	chr17	26866972	A	T	555.2	Ulcerative colitis	digestive	9.89018e-05	0.00637123	0.932277	NA	NA	TRUE	FALSE	FALSE	FALSE
chr17_26866972_A_T	chr17	26866972	A	T	557.1	Celiac disease	digestive	-0.000980722	0.00718095	0.914411	NA	NA	TRUE	FALSE	FALSE	FALSE
chr17_26866972_A_T	chr17	26866972	A	T	571.5	Other chronic nonalcoholic liver disease	digestive	0.000182447	0.00605074	0.930186	NA	NA	TRUE	FALSE	FALSE	FALSE
chr17_26866972_A_T	chr17	26866972	A	T	585.3	Chronic renal failure [CKD]	genitourinary	-0.0605611	0.0320479	0.0714759	NA	NA	TRUE	FALSE	FALSE	FALSE
chr17_26866972_A_T	chr17	26866972	A	T	714.1	Rheumatoid arthritis	musculoskeletal	-0.00109356	0.00706214	0.911397	NA	NA	TRUE	FALSE	FALSE	FALSE
chr17_26866974_T_C	chr17	26866974	T	C	153	Colorectal cancer	neoplasms	-0.00046907	0.00518432	0.946326	NA	NA	TRUE	FALSE	FALSE	FALSE
chr17_26866974_T_C	chr17	26866974	T	C	165.1	Cancer of bronchus; lung	neoplasms	-0.000373499	0.00526335	0.948911	NA	NA	TRUE	FALSE	FALSE	FALSE
chr17_26866974_T_C	chr17	26866974	T	C	172.2	Other non-epithelial cancer of skin	neoplasms	0.00112731	0.00555666	0.929501	NA	NA	TRUE	FALSE	FALSE	FALSE
chr17_26866974_T_C	chr17	26866974	T	C	174.1	Breast cancer [female]	neoplasms	0.000207098	0.00568672	0.952814	NA	NA	TRUE	FALSE	FALSE	FALSE
chr17_26866974_T_C	chr17	26866974	T	C	185	Cancer of prostate	neoplasms	-0.000933602	0.00511576	0.933252	NA	NA	TRUE	FALSE	FALSE	FALSE
chr17_26866974_T_C	chr17	26866974	T	C	189.11	Malignant neoplasm of kidney, except pelvis	neoplasms	-0.000560524	0.00616154	0.945911	NA	NA	TRUE	FALSE	FALSE	FALSE
chr17_26866974_T_C	chr17	26866974	T	C	195	Cancer, suspected or other	neoplasms	-0.00130724	0.00568688	0.924547	NA	NA	TRUE	FALSE	FALSE	FALSE
chr17_26866974_T_C	chr17	26866974	T	C	197	Chemotherapy	neoplasms	-5.16983e-05	0.00442792	0.955963	NA	NA	TRUE	FALSE	FALSE	FALSE
chr17_26866974_T_C	chr17	26866974	T	C	200	Myeloproliferative disease	neoplasms	0.000325564	0.00591191	0.950197	NA	NA	TRUE	FALSE	FALSE	FALSE
chr17_26866974_T_C	chr17	26866974	T	C	202.2	Non-Hodgkins lymphoma	neoplasms	0.000246292	0.00552177	0.951745	NA	NA	TRUE	FALSE	FALSE	FALSE
chr17_26866974_T_C	chr17	26866974	T	C	204.12	Lymphoid leukemia, chronic	neoplasms	-5.57999e-05	0.0056597	0.956147	NA	NA	TRUE	FALSE	FALSE	FALSE
chr17_26866974_T_C	chr17	26866974	T	C	204	Leukemia	neoplasms	0.000145063	0.00533174	0.9539	NA	NA	TRUE	FALSE	FALSE	FALSE
chr17_26866974_T_C	chr17	26866974	T	C	204.21	Myeloid leukemia, acute	neoplasms	0.000109132	0.00690359	0.954911	NA	NA	TRUE	FALSE	FALSE	FALSE
chr17_26866974_T_C	chr17	26866974	T	C	250.1	Type 1 diabetes	endocrine/metabolic	-0.000384274	0.00530694	0.948744	NA	NA	TRUE	FALSE	FALSE	FALSE
chr17_26866974_T_C	chr17	26866974	T	C	244.4	Hypothyroidism NOS	endocrine/metabolic	-0.00030156	0.00479635	0.949904	NA	NA	TRUE	FALSE	FALSE	FALSE
chr17_26866974_T_C	chr17	26866974	T	C	272.1	Hyperlipidemia	endocrine/metabolic	0.000888856	0.00413749	0.927302	NA	NA	TRUE	FALSE	FALSE	FALSE
chr17_26866974_T_C	chr17	26866974	T	C	250.2	Type 2 diabetes	endocrine/metabolic	0.000508287	0.00382505	0.94062	NA	NA	TRUE	FALSE	FALSE	FALSE
chr17_26866974_T_C	chr17	26866974	T	C	290	Delirium dementia and amnestic and other cognitive disorders	mental disorders	0.000864725	0.00521747	0.935747	NA	NA	TRUE	FALSE	FALSE	FALSE
chr17_26866974_T_C	chr17	26866974	T	C	278.1	Obesity	endocrine/metabolic	0.00020334	0.00381445	0.950826	NA	NA	TRUE	FALSE	FALSE	FALSE
chr17_26866974_T_C	chr17	26866974	T	C	318	Tobacco use disorder	mental disorders	-0.00155802	0.00633904	0.921328	NA	NA	TRUE	FALSE	FALSE	FALSE
chr17_26866974_T_C	chr17	26866974	T	C	366	Cataract	sense organs	0.00142588	0.00573322	0.920532	NA	NA	TRUE	FALSE	FALSE	FALSE
chr17_26866974_T_C	chr17	26866974	T	C	401.1	Essential hypertension	circulatory system	0.0014365	0.00539551	0.917145	NA	NA	TRUE	FALSE	FALSE	FALSE
chr17_26866974_T_C	chr17	26866974	T	C	411.4	Coronary atherosclerosis	circulatory system	0.00067128	0.00398638	0.935344	NA	NA	TRUE	FALSE	FALSE	FALSE
chr17_26866974_T_C	chr17	26866974	T	C	427.2	Atrial fibrillation and flutter	circulatory system	-0.00012437	0.00405064	0.95373	NA	NA	TRUE	FALSE	FALSE	FALSE
chr17_26866974_T_C	chr17	26866974	T	C	495	Asthma	respiratory	0.0010032	0.00493178	0.92941	NA	NA	TRUE	FALSE	FALSE	FALSE
chr17_26866974_T_C	chr17	26866974	T	C	555.2	Ulcerative colitis	digestive	7.00818e-05	0.00516015	0.955477	NA	NA	TRUE	FALSE	FALSE	FALSE
chr17_26866974_T_C	chr17	26866974	T	C	557.1	Celiac disease	digestive	-0.000597999	0.00577946	0.944822	NA	NA	TRUE	FALSE	FALSE	FALSE
chr17_26866974_T_C	chr17	26866974	T	C	571.5	Other chronic nonalcoholic liver disease	digestive	0.000114058	0.00489787	0.954363	NA	NA	TRUE	FALSE	FALSE	FALSE
chr17_26866974_T_C	chr17	26866974	T	C	585.3	Chronic renal failure [CKD]	genitourinary	-0.0630158	0.0316105	0.0694334	NA	NA	TRUE	FALSE	FALSE	FALSE
chr17_26866974_T_C	chr17	26866974	T	C	714.1	Rheumatoid arthritis	musculoskeletal	-0.000573896	0.00556492	0.944864	NA	NA	TRUE	FALSE	FALSE	FALSE
chr17_26866978_T_A	chr17	26866978	T	A	153	Colorectal cancer	neoplasms	-0.000617747	0.00581624	0.932314	NA	NA	TRUE	FALSE	FALSE	FALSE
chr17_26866978_T_A	chr17	26866978	T	A	165.1	Cancer of bronchus; lung	neoplasms	-0.000393369	0.00582866	0.937881	NA	NA	TRUE	FALSE	FALSE	FALSE
chr17_26866978_T_A	chr17	26866978	T	A	172.2	Other non-epithelial cancer of skin	neoplasms	0.00130334	0.00598094	0.913977	NA	NA	TRUE	FALSE	FALSE	FALSE
chr17_26866978_T_A	chr17	26866978	T	A	174.1	Breast cancer [female]	neoplasms	0.000252766	0.00634781	0.941242	NA	NA	TRUE	FALSE	FALSE	FALSE
chr17_26866978_T_A	chr17	26866978	T	A	185	Cancer of prostate	neoplasms	-0.00108797	0.00556016	0.918374	NA	NA	TRUE	FALSE	FALSE	FALSE
chr17_26866978_T_A	chr17	26866978	T	A	189.11	Malignant neoplasm of kidney, except pelvis	neoplasms	-0.000809464	0.00716468	0.930569	NA	NA	TRUE	FALSE	FALSE	FALSE
chr17_26866978_T_A	chr17	26866978	T	A	195	Cancer, suspected or other	neoplasms	-0.00172767	0.00652394	0.904478	NA	NA	TRUE	FALSE	FALSE	FALSE
chr17_26866978_T_A	chr17	26866978	T	A	197	Chemotherapy	neoplasms	0.000101399	0.00494871	0.943789	NA	NA	TRUE	FALSE	FALSE	FALSE
chr17_26866978_T_A	chr17	26866978	T	A	200	Myeloproliferative disease	neoplasms	0.000347673	0.00655051	0.939018	NA	NA	TRUE	FALSE	FALSE	FALSE
chr17_26866978_T_A	chr17	26866978	T	A	202.2	Non-Hodgkins lymphoma	neoplasms	0.000333216	0.00618877	0.939253	NA	NA	TRUE	FALSE	FALSE	FALSE
chr17_26866978_T_A	chr17	26866978	T	A	204.12	Lymphoid leukemia, chronic	neoplasms	-7.29437e-05	0.00632508	0.945227	NA	NA	TRUE	FALSE	FALSE	FALSE
chr17_26866978_T_A	chr17	26866978	T	A	204	Leukemia	neoplasms	0.000205162	0.00596001	0.941955	NA	NA	TRUE	FALSE	FALSE	FALSE
chr17_26866978_T_A	chr17	26866978	T	A	204.21	Myeloid leukemia, acute	neoplasms	7.94603e-05	0.00768681	0.944636	NA	NA	TRUE	FALSE	FALSE	FALSE
chr17_26866978_T_A	chr17	26866978	T	A	250.1	Type 1 diabetes	endocrine/metabolic	-0.000471724	0.00591742	0.936233	NA	NA	TRUE	FALSE	FALSE	FALSE
chr17_26866978_T_A	chr17	26866978	T	A	244.4	Hypothyroidism NOS	endocrine/metabolic	-0.000475979	0.00542046	0.935112	NA	NA	TRUE	FALSE	FALSE	FALSE
chr17_26866978_T_A	chr17	26866978	T	A	272.1	Hyperlipidemia	endocrine/metabolic	0.00111829	0.00461326	0.909081	NA	NA	TRUE	FALSE	FALSE	FALSE
chr17_26866978_T_A	chr17	26866978	T	A	250.2	Type 2 diabetes	endocrine/metabolic	0.000546996	0.00415956	0.92855	NA	NA	TRUE	FALSE	FALSE	FALSE
chr17_26866978_T_A	chr17	26866978	T	A	290	Delirium dementia and amnestic and other cognitive disorders	mental disorders	0.001133	0.00589279	0.918701	NA	NA	TRUE	FALSE	FALSE	FALSE
chr17_26866978_T_A	chr17	26866978	T	A	278.1	Obesity	endocrine/metabolic	0.000212892	0.0042391	0.939894	NA	NA	TRUE	FALSE	FALSE	FALSE
chr17_26866978_T_A	chr17	26866978	T	A	318	Tobacco use disorder	mental disorders	-0.00193977	0.00702275	0.901951	NA	NA	TRUE	FALSE	FALSE	FALSE
chr17_26866978_T_A	chr17	26866978	T	A	366	Cataract	sense organs	0.00184584	0.00651275	0.900091	NA	NA	TRUE	FALSE	FALSE	FALSE
chr17_26866978_T_A	chr17	26866978	T	A	401.1	Essential hypertension	circulatory system	0.00179187	0.00597268	0.896637	NA	NA	TRUE	FALSE	FALSE	FALSE
chr17_26866978_T_A	chr17	26866978	T	A	411.4	Coronary atherosclerosis	circulatory system	0.000812616	0.00439691	0.92002	NA	NA	TRUE	FALSE	FALSE	FALSE
chr17_26866978_T_A	chr17	26866978	T	A	427.2	Atrial fibrillation and flutter	circulatory system	2.62846e-05	0.00449961	0.945703	NA	NA	TRUE	FALSE	FALSE	FALSE
chr17_26866978_T_A	chr17	26866978	T	A	495	Asthma	respiratory	0.00119786	0.00537766	0.913047	NA	NA	TRUE	FALSE	FALSE	FALSE
chr17_26866978_T_A	chr17	26866978	T	A	555.2	Ulcerative colitis	digestive	-6.39947e-05	0.00576062	0.945309	NA	NA	TRUE	FALSE	FALSE	FALSE
chr17_26866978_T_A	chr17	26866978	T	A	557.1	Celiac disease	digestive	-0.00073946	0.00643959	0.931303	NA	NA	TRUE	FALSE	FALSE	FALSE
chr17_26866978_T_A	chr17	26866978	T	A	571.5	Other chronic nonalcoholic liver disease	digestive	1.4593e-05	0.0054541	0.946102	NA	NA	TRUE	FALSE	FALSE	FALSE
chr17_26866978_T_A	chr17	26866978	T	A	585.3	Chronic renal failure [CKD]	genitourinary	-0.0580598	0.0321603	0.0922366	NA	NA	TRUE	FALSE	FALSE	FALSE
chr17_26866978_T_A	chr17	26866978	T	A	714.1	Rheumatoid arthritis	musculoskeletal	-0.000842961	0.00634003	0.928629	NA	NA	TRUE	FALSE	FALSE	FALSE
chr17_26866980_A_G	chr17	26866980	A	G	153	Colorectal cancer	neoplasms	-0.000775518	0.00688912	0.904494	NA	NA	TRUE	FALSE	FALSE	FALSE
chr17_26866980_A_G	chr17	26866980	A	G	165.1	Cancer of bronchus; lung	neoplasms	-0.000711177	0.00708695	0.90671	NA	NA	TRUE	FALSE	FALSE	FALSE
chr17_26866980_A_G	chr17	26866980	A	G	172.2	Other non-epithelial cancer of skin	neoplasms	0.00205098	0.00736706	0.872255	NA	NA	TRUE	FALSE	FALSE	FALSE
chr17_26866980_A_G	chr17	26866980	A	G	174.1	Breast cancer [female]	neoplasms	0.000383693	0.00765345	0.914481	NA	NA	TRUE	FALSE	FALSE	FALSE
chr17_26866980_A_G	chr17	26866980	A	G	185	Cancer of prostate	neoplasms	-0.00163504	0.00671356	0.880283	NA	NA	TRUE	FALSE	FALSE	FALSE
chr17_26866980_A_G	chr17	26866980	A	G	189.11	Malignant neoplasm of kidney, except pelvis	neoplasms	-0.000906559	0.00796552	0.903952	NA	NA	TRUE	FALSE	FALSE	FALSE
chr17_26866980_A_G	chr17	26866980	A	G	195	Cancer, suspected or other	neoplasms	-0.00253234	0.00777475	0.860948	NA	NA	TRUE	FALSE	FALSE	FALSE
chr17_26866980_A_G	chr17	26866980	A	G	197	Chemotherapy	neoplasms	8.89703e-05	0.00595839	0.920045	NA	NA	TRUE	FALSE	FALSE	FALSE
chr17_26866980_A_G	chr17	26866980	A	G	200	Myeloproliferative disease	neoplasms	0.000490292	0.0077214	0.911877	NA	NA	TRUE	FALSE	FALSE	FALSE
chr17_26866980_A_G	chr17	26866980	A	G	202.2	Non-Hodgkins lymphoma	neoplasms	0.000525557	0.00743394	0.911057	NA	NA	TRUE	FALSE	FALSE	FALSE
chr17_26866980_A_G	chr17	26866980	A	G	204.12	Lymphoid leukemia, chronic	neoplasms	-0.000140911	0.00759561	0.919774	NA	NA	TRUE	FALSE	FALSE	FALSE
chr17_26866980_A_G	chr17	26866980	A	G	204	Leukemia	neoplasms	0.000249389	0.00717238	0.916914	NA	NA	TRUE	FALSE	FALSE	FALSE
chr17_26866980_A_G	chr17	26866980	A	G	204.21	Myeloid leukemia, acute	neoplasms	0.000184166	0.00885148	0.918699	NA	NA	TRUE	FALSE	FALSE	FALSE
chr17_26866980_A_G	chr17	26866980	A	G	250.1	Type 1 diabetes	endocrine/metabolic	-0.000598563	0.00707848	0.909309	NA	NA	TRUE	FALSE	FALSE	FALSE
chr17_26866980_A_G	chr17	26866980	A	G	244.4	Hypothyroidism NOS	endocrine/metabolic	-0.000633665	0.00648898	0.907162	NA	NA	TRUE	FALSE	FALSE	FALSE
chr17_26866980_A_G	chr17	26866980	A	G	272.1	Hyperlipidemia	endocrine/metabolic	0.00171528	0.00563631	0.866071	NA	NA	TRUE	FALSE	FALSE	FALSE
chr17_26866980_A_G	chr17	26866980	A	G	250.2	Type 2 diabetes	endocrine/metabolic	0.000805237	0.0050041	0.896045	NA	NA	TRUE	FALSE	FALSE	FALSE
chr17_26866980_A_G	chr17	26866980	A	G	290	Delirium dementia and amnestic and other cognitive disorders	mental disorders	0.00175097	0.00718157	0.879936	NA	NA	TRUE	FALSE	FALSE	FALSE
chr17_26866980_A_G	chr17	26866980	A	G	278.1	Obesity	endocrine/metabolic	0.000108835	0.00506254	0.919027	NA	NA	TRUE	FALSE	FALSE	FALSE
chr17_26866980_A_G	chr17	26866980	A	G	318	Tobacco use disorder	mental disorders	-0.00297861	0.00861028	0.855817	NA	NA	TRUE	FALSE	FALSE	FALSE
chr17_26866980_A_G	chr17	26866980	A	G	366	Cataract	sense organs	0.00258209	0.0075191	0.856176	NA	NA	TRUE	FALSE	FALSE	FALSE
chr17_26866980_A_G	chr17	26866980	A	G	401.1	Essential hypertension	circulatory system	0.00262339	0.00709314	0.849863	NA	NA	TRUE	FALSE	FALSE	FALSE
chr17_26866980_A_G	chr17	26866980	A	G	411.4	Coronary atherosclerosis	circulatory system	0.00138689	0.0055283	0.878442	NA	NA	TRUE	FALSE	FALSE	FALSE
chr17_26866980_A_G	chr17	26866980	A	G	427.2	Atrial fibrillation and flutter	circulatory system	-1.32038e-05	0.00542313	0.922323	NA	NA	TRUE	FALSE	FALSE	FALSE
chr17_26866980_A_G	chr17	26866980	A	G	495	Asthma	respiratory	0.00193185	0.00670372	0.869966	NA	NA	TRUE	FALSE	FALSE	FALSE
chr17_26866980_A_G	chr17	26866980	A	G	555.2	Ulcerative colitis	digestive	-1.59546e-05	0.00693727	0.922339	NA	NA	TRUE	FALSE	FALSE	FALSE
chr17_26866980_A_G	chr17	26866980	A	G	557.1	Celiac disease	digestive	-0.00116155	0.00780683	0.898507	NA	NA	TRUE	FALSE	FALSE	FALSE
chr17_26866980_A_G	chr17	26866980	A	G	571.5	Other chronic nonalcoholic liver disease	digestive	2.87702e-06	0.00657414	0.922311	NA	NA	TRUE	FALSE	FALSE	FALSE
chr17_26866980_A_G	chr17	26866980	A	G	585.3	Chronic renal failure [CKD]	genitourinary	-0.0555986	0.0323998	0.0945555	NA	NA	TRUE	FALSE	FALSE	FALSE
chr17_26866980_A_G	chr17	26866980	A	G	714.1	Rheumatoid arthritis	musculoskeletal	-0.0011806	0.00757181	0.897245	NA	NA	TRUE	FALSE	FALSE	FALSE
chr17_26866989_T_G	chr17	26866989	T	G	153	Colorectal cancer	neoplasms	-0.000881943	0.00700495	0.900694	NA	NA	TRUE	FALSE	FALSE	FALSE
chr17_26866989_T_G	chr17	26866989	T	G	165.1	Cancer of bronchus; lung	neoplasms	-0.000748148	0.00716304	0.904481	NA	NA	TRUE	FALSE	FALSE	FALSE
chr17_26866989_T_G	chr17	26866989	T	G	172.2	Other non-epithelial cancer of skin	neoplasms	0.00227984	0.00772426	0.86665	NA	NA	TRUE	FALSE	FALSE	FALSE
chr17_26866989_T_G	chr17	26866989	T	G	174.1	Breast cancer [female]	neoplasms	0.000409966	0.00772931	0.912599	NA	NA	TRUE	FALSE	FALSE	FALSE
chr17_26866989_T_G	chr17	26866989	T	G	185	Cancer of prostate	neoplasms	-0.00173775	0.00686664	0.87655	NA	NA	TRUE	FALSE	FALSE	FALSE
chr17_26866989_T_G	chr17	26866989	T	G	189.11	Malignant neoplasm of kidney, except pelvis	neoplasms	-0.000895711	0.00793671	0.902668	NA	NA	TRUE	FALSE	FALSE	FALSE
chr17_26866989_T_G	chr17	26866989	T	G	195	Cancer, suspected or other	neoplasms	-0.00259856	0.00787035	0.858115	NA	NA	TRUE	FALSE	FALSE	FALSE
chr17_26866989_T_G	chr17	26866989	T	G	197	Chemotherapy	neoplasms	0.00012076	0.00601481	0.917862	NA	NA	TRUE	FALSE	FALSE	FALSE
chr17_26866989_T_G	chr17	26866989	T	G	200	Myeloproliferative disease	neoplasms	0.000614145	0.00781482	0.908027	NA	NA	TRUE	FALSE	FALSE	FALSE
chr17_26866989_T_G	chr17	26866989	T	G	202.2	Non-Hodgkins lymphoma	neoplasms	0.000497348	0.00746361	0.910301	NA	NA	TRUE	FALSE	FALSE	FALSE
chr17_26866989_T_G	chr17	26866989	T	G	204.12	Lymphoid leukemia, chronic	neoplasms	-0.000171649	0.0076541	0.917736	NA	NA	TRUE	FALSE	FALSE	FALSE
chr17_26866989_T_G	chr17	26866989	T	G	204	Leukemia	neoplasms	0.000280107	0.00724323	0.914898	NA	NA	TRUE	FALSE	FALSE	FALSE
chr17_26866989_T_G	chr17	26866989	T	G	204.21	Myeloid leukemia, acute	neoplasms	0.00020329	0.0086999	0.917009	NA	NA	TRUE	FALSE	FALSE	FALSE
chr17_26866989_T_G	chr17	26866989	T	G	250.1	Type 1 diabetes	endocrine/metabolic	-0.00059337	0.00713495	0.908009	NA	NA	TRUE	FALSE	FALSE	FALSE
chr17_26866989_T_G	chr17	26866989	T	G	244.4	Hypothyroidism NOS	endocrine/metabolic	-0.000548305	0.0064989	0.907806	NA	NA	TRUE	FALSE	FALSE	FALSE
chr17_26866989_T_G	chr17	26866989	T	G	272.1	Hyperlipidemia	endocrine/metabolic	0.00166917	0.0055562	0.865393	NA	NA	TRUE	FALSE	FALSE	FALSE
chr17_26866989_T_G	chr17	26866989	T	G	250.2	Type 2 diabetes	endocrine/metabolic	0.000882874	0.005104	0.892289	NA	NA	TRUE	FALSE	FALSE	FALSE
chr17_26866989_T_G	chr17	26866989	T	G	290	Delirium dementia and amnestic and other cognitive disorders	mental disorders	0.00145347	0.00683744	0.884728	NA	NA	TRUE	FALSE	FALSE	FALSE
chr17_26866989_T_G	chr17	26866989	T	G	278.1	Obesity	endocrine/metabolic	0.000310569	0.00515094	0.911456	NA	NA	TRUE	FALSE	FALSE	FALSE
chr17_26866989_T_G	chr17	26866989	T	G	318	Tobacco use disorder	mental disorders	-0.00302981	0.00867003	0.853189	NA	NA	TRUE	FALSE	FALSE	FALSE
chr17_26866989_T_G	chr17	26866989	T	G	366	Cataract	sense organs	0.00277536	0.00785696	0.852007	NA	NA	TRUE	FALSE	FALSE	FALSE
chr17_26866989_T_G	chr17	26866989	T	G	401.1	Essential hypertension	circulatory system	0.00269658	0.00719883	0.846987	NA	NA	TRUE	FALSE	FALSE	FALSE
chr17_26866989_T_G	chr17	26866989	T	G	411.4	Coronary atherosclerosis	circulatory system	0.00128366	0.00540591	0.879671	NA	NA	TRUE	FALSE	FALSE	FALSE
chr17_26866989_T_G	chr17	26866989	T	G	427.2	Atrial fibrillation and flutter	circulatory system	-0.000151862	0.00548316	0.916912	NA	NA	TRUE	FALSE	FALSE	FALSE
chr17_26866989_T_G	chr17	26866989	T	G	495	Asthma	respiratory	0.00207483	0.00692941	0.86562	NA	NA	TRUE	FALSE	FALSE	FALSE
chr17_26866989_T_G	chr17	26866989	T	G	555.2	Ulcerative colitis	digestive	-0.000165015	0.00701002	0.917569	NA	NA	TRUE	FALSE	FALSE	FALSE
chr17_26866989_T_G	chr17	26866989	T	G	557.1	Celiac disease	digestive	-0.00106665	0.00778634	0.898962	NA	NA	TRUE	FALSE	FALSE	FALSE
chr17_26866989_T_G	chr17	26866989	T	G	571.5	Other chronic nonalcoholic liver disease	digestive	0.000235863	0.00665558	0.915417	NA	NA	TRUE	FALSE	FALSE	FALSE
chr17_26866989_T_G	chr17	26866989	T	G	585.3	Chronic renal failure [CKD]	genitourinary	-0.0584315	0.0322943	0.0768145	NA	NA	TRUE	FALSE	FALSE	FALSE
chr17_26866989_T_G	chr17	26866989	T	G	714.1	Rheumatoid arthritis	musculoskeletal	-0.00119975	0.00763643	0.895416	NA	NA	TRUE	FALSE	FALSE	FALSE
chr17_26866995_T_C	chr17	26866995	T	C	153	Colorectal cancer	neoplasms	-0.000856755	0.00784577	0.876793	NA	NA	TRUE	FALSE	FALSE	FALSE
chr17_26866995_T_C	chr17	26866995	T	C	165.1	Cancer of bronchus; lung	neoplasms	-0.000744012	0.0080875	0.880174	NA	NA	TRUE	FALSE	FALSE	FALSE
chr17_26866995_T_C	chr17	26866995	T	C	172.2	Other non-epithelial cancer of skin	neoplasms	0.00300122	0.00874079	0.825047	NA	NA	TRUE	FALSE	FALSE	FALSE
chr17_26866995_T_C	chr17	26866995	T	C	174.1	Breast cancer [female]	neoplasms	0.000756044	0.00890076	0.880985	NA	NA	TRUE	FALSE	FALSE	FALSE
chr17_26866995_T_C	chr17	26866995	T	C	185	Cancer of prostate	neoplasms	-0.00196262	0.00744849	0.845203	NA	NA	TRUE	FALSE	FALSE	FALSE
chr17_26866995_T_C	chr17	26866995	T	C	189.11	Malignant neoplasm of kidney, except pelvis	neoplasms	-0.00105378	0.00903204	0.875116	NA	NA	TRUE	FALSE	FALSE	FALSE
chr17_26866995_T_C	chr17	26866995	T	C	195	Cancer, suspected or other	neoplasms	-0.00324991	0.00863569	0.816443	NA	NA	TRUE	FALSE	FALSE	FALSE
chr17_26866995_T_C	chr17	26866995	T	C	197	Chemotherapy	neoplasms	0.000272321	0.00689854	0.889352	NA	NA	TRUE	FALSE	FALSE	FALSE
chr17_26866995_T_C	chr17	26866995	T	C	200	Myeloproliferative disease	neoplasms	0.00100469	0.0089436	0.875215	NA	NA	TRUE	FALSE	FALSE	FALSE
chr17_26866995_T_C	chr17	26866995	T	C	202.2	Non-Hodgkins lymphoma	neoplasms	0.00100795	0.00866467	0.874929	NA	NA	TRUE	FALSE	FALSE	FALSE
chr17_26866995_T_C	chr17	26866995	T	C	204.12	Lymphoid leukemia, chronic	neoplasms	8.94066e-05	0.00873229	0.894522	NA	NA	TRUE	FALSE	FALSE	FALSE
chr17_26866995_T_C	chr17	26866995	T	C	204	Leukemia	neoplasms	0.000627926	0.00834628	0.882786	NA	NA	TRUE	FALSE	FALSE	FALSE
chr17_26866995_T_C	chr17	26866995	T	C	204.21	Myeloid leukemia, acute	neoplasms	0.000533417	0.00985541	0.885765	NA	NA	TRUE	FALSE	FALSE	FALSE
chr17_26866995_T_C	chr17	26866995	T	C	250.1	Type 1 diabetes	endocrine/metabolic	-0.000407292	0.00805241	0.887816	NA	NA	TRUE	FALSE	FALSE	FALSE
chr17_26866995_T_C	chr17	26866995	T	C	244.4	Hypothyroidism NOS	endocrine/metabolic	-0.000187722	0.00730416	0.892331	NA	NA	TRUE	FALSE	FALSE	FALSE
chr17_26866995_T_C	chr17	26866995	T	C	272.1	Hyperlipidemia	endocrine/metabolic	0.00231656	0.00644845	0.820812	NA	NA	TRUE	FALSE	FALSE	FALSE
chr17_26866995_T_C	chr17	26866995	T	C	250.2	Type 2 diabetes	endocrine/metabolic	0.00149466	0.00610556	0.849036	NA	NA	TRUE	FALSE	FALSE	FALSE
chr17_26866995_T_C	chr17	26866995	T	C	290	Delirium dementia and amnestic and other cognitive disorders	mental disorders	0.00227752	0.00814893	0.841067	NA	NA	TRUE	FALSE	FALSE	FALSE
chr17_26866995_T_C	chr17	26866995	T	C	278.1	Obesity	endocrine/metabolic	0.000567911	0.00594503	0.879063	NA	NA	TRUE	FALSE	FALSE	FALSE
chr17_26866995_T_C	chr17	26866995	T	C	318	Tobacco use disorder	mental disorders	-0.00380373	0.00948387	0.809581	NA	NA	TRUE	FALSE	FALSE	FALSE
chr17_26866995_T_C	chr17	26866995	T	C	366	Cataract	sense organs	0.00377987	0.00904965	0.804674	NA	NA	TRUE	FALSE	FALSE	FALSE
chr17_26866995_T_C	chr17	26866995	T	C	401.1	Essential hypertension	circulatory system	0.00374664	0.00842457	0.798146	NA	NA	TRUE	FALSE	FALSE	FALSE
chr17_26866995_T_C	chr17	26866995	T	C	411.4	Coronary atherosclerosis	circulatory system	0.00214349	0.00666598	0.830762	NA	NA	TRUE	FALSE	FALSE	FALSE
chr17_26866995_T_C	chr17	26866995	T	C	427.2	Atrial fibrillation and flutter	circulatory system	0.000449287	0.00632502	0.883592	NA	NA	TRUE	FALSE	FALSE	FALSE
chr17_26866995_T_C	chr17	26866995	T	C	495	Asthma	respiratory	0.00259324	0.00765639	0.826295	NA	NA	TRUE	FALSE	FALSE	FALSE
chr17_26866995_T_C	chr17	26866995	T	C	555.2	Ulcerative colitis	digestive	0.000385957	0.00804426	0.887763	NA	NA	TRUE	FALSE	FALSE	FALSE
chr17_26866995_T_C	chr17	26866995	T	C	557.1	Celiac disease	digestive	-0.00121047	0.00877923	0.871501	NA	NA	TRUE	FALSE	FALSE	FALSE
chr17_26866995_T_C	chr17	26866995	T	C	571.5	Other chronic nonalcoholic liver disease	digestive	0.000438984	0.00764042	0.88606	NA	NA	TRUE	FALSE	FALSE	FALSE
chr17_26866995_T_C	chr17	26866995	T	C	585.3	Chronic renal failure [CKD]	genitourinary	-0.0542312	0.0326881	0.0898207	NA	NA	TRUE	FALSE	FALSE	FALSE
chr17_26866995_T_C	chr17	26866995	T	C	714.1	Rheumatoid arthritis	musculoskeletal	-0.00124889	0.00850288	0.869751	NA	NA	TRUE	FALSE	FALSE	FALSE
chr17_26866997_A_G	chr17	26866997	A	G	153	Colorectal cancer	neoplasms	-0.000743783	0.00683074	0.905993	NA	NA	TRUE	FALSE	FALSE	FALSE
chr17_26866997_A_G	chr17	26866997	A	G	165.1	Cancer of bronchus; lung	neoplasms	-0.000517999	0.00696183	0.911736	NA	NA	TRUE	FALSE	FALSE	FALSE
chr17_26866997_A_G	chr17	26866997	A	G	172.2	Other non-epithelial cancer of skin	neoplasms	0.00221967	0.0076311	0.870274	NA	NA	TRUE	FALSE	FALSE	FALSE
chr17_26866997_A_G	chr17	26866997	A	G	174.1	Breast cancer [female]	neoplasms	0.000438247	0.0076359	0.914194	NA	NA	TRUE	FALSE	FALSE	FALSE
chr17_26866997_A_G	chr17	26866997	A	G	185	Cancer of prostate	neoplasms	-0.00152264	0.00655453	0.883523	NA	NA	TRUE	FALSE	FALSE	FALSE
chr17_26866997_A_G	chr17	26866997	A	G	189.11	Malignant neoplasm of kidney, except pelvis	neoplasms	-0.000859735	0.00780402	0.905557	NA	NA	TRUE	FALSE	FALSE	FALSE
chr17_26866997_A_G	chr17	26866997	A	G	195	Cancer, suspected or other	neoplasms	-0.00254783	0.00781042	0.861718	NA	NA	TRUE	FALSE	FALSE	FALSE
chr17_26866997_A_G	chr17	26866997	A	G	197	Chemotherapy	neoplasms	0.000211047	0.00594737	0.917662	NA	NA	TRUE	FALSE	FALSE	FALSE
chr17_26866997_A_G	chr17	26866997	A	G	200	Myeloproliferative disease	neoplasms	0.000606782	0.00765094	0.910311	NA	NA	TRUE	FALSE	FALSE	FALSE
chr17_26866997_A_G	chr17	26866997	A	G	202.2	Non-Hodgkins lymphoma	neoplasms	0.000642601	0.00743008	0.909421	NA	NA	TRUE	FALSE	FALSE	FALSE
chr17_26866997_A_G	chr17	26866997	A	G	204.12	Lymphoid leukemia, chronic	neoplasms	-7.90871e-05	0.00752851	0.921805	NA	NA	TRUE	FALSE	FALSE	FALSE
chr17_26866997_A_G	chr17	26866997	A	G	204	Leukemia	neoplasms	0.00037381	0.0071698	0.915029	NA	NA	TRUE	FALSE	FALSE	FALSE
chr17_26866997_A_G	chr17	26866997	A	G	204.21	Myeloid leukemia, acute	neoplasms	0.000228164	0.00841998	0.918595	NA	NA	TRUE	FALSE	FALSE	FALSE
chr17_26866997_A_G	chr17	26866997	A	G	250.1	Type 1 diabetes	endocrine/metabolic	-0.00055098	0.0070267	0.9111	NA	NA	TRUE	FALSE	FALSE	FALSE
chr17_26866997_A_G	chr17	26866997	A	G	244.4	Hypothyroidism NOS	endocrine/metabolic	-0.000536965	0.00641284	0.910236	NA	NA	TRUE	FALSE	FALSE	FALSE
chr17_26866997_A_G	chr17	26866997	A	G	272.1	Hyperlipidemia	endocrine/metabolic	0.00176844	0.00572957	0.865954	NA	NA	TRUE	FALSE	FALSE	FALSE
chr17_26866997_A_G	chr17	26866997	A	G	250.2	Type 2 diabetes	endocrine/metabolic	0.000898396	0.00507507	0.894059	NA	NA	TRUE	FALSE	FALSE	FALSE
chr17_26866997_A_G	chr17	26866997	A	G	290	Delirium dementia and amnestic and other cognitive disorders	mental disorders	0.001552	0.00691439	0.884911	NA	NA	TRUE	FALSE	FALSE	FALSE
chr17_26866997_A_G	chr17	26866997	A	G	278.1	Obesity	endocrine/metabolic	0.000289225	0.00507752	0.914284	NA	NA	TRUE	FALSE	FALSE	FALSE
chr17_26866997_A_G	chr17	26866997	A	G	318	Tobacco use disorder	mental disorders	-0.00291311	0.00850039	0.857541	NA	NA	TRUE	FALSE	FALSE	FALSE
chr17_26866997_A_G	chr17	26866997	A	G	366	Cataract	sense organs	0.0027531	0.00786587	0.85551	NA	NA	TRUE	FALSE	FALSE	FALSE
chr17_26866997_A_G	chr17	26866997	A	G	401.1	Essential hypertension	circulatory system	0.0026485	0.00716579	0.850992	NA	NA	TRUE	FALSE	FALSE	FALSE
chr17_26866997_A_G	chr17	26866997	A	G	411.4	Coronary atherosclerosis	circulatory system	0.00120625	0.00528243	0.884134	NA	NA	TRUE	FALSE	FALSE	FALSE
chr17_26866997_A_G	chr17	26866997	A	G	427.2	Atrial fibrillation and flutter	circulatory system	-0.00017074	0.00541283	0.918518	NA	NA	TRUE	FALSE	FALSE	FALSE
chr17_26866997_A_G	chr17	26866997	A	G	495	Asthma	respiratory	0.00198577	0.00679053	0.869907	NA	NA	TRUE	FALSE	FALSE	FALSE
chr17_26866997_A_G	chr17	26866997	A	G	555.2	Ulcerative colitis	digestive	4.39629e-05	0.00690384	0.922192	NA	NA	TRUE	FALSE	FALSE	FALSE
chr17_26866997_A_G	chr17	26866997	A	G	557.1	Celiac disease	digestive	-0.00103261	0.00767827	0.901819	NA	NA	TRUE	FALSE	FALSE	FALSE
chr17_26866997_A_G	chr17	26866997	A	G	571.5	Other chronic nonalcoholic liver disease	digestive	0.00023981	0.00656739	0.917495	NA	NA	TRUE	FALSE	FALSE	FALSE
chr17_26866997_A_G	chr17	26866997	A	G	585.3	Chronic renal failure [CKD]	genitourinary	-0.0610404	0.0322026	0.0640899	NA	NA	TRUE	FALSE	FALSE	FALSE
chr17_26866997_A_G	chr17	26866997	A	G	714.1	Rheumatoid arthritis	musculoskeletal	-0.00116885	0.00753625	0.898234	NA	NA	TRUE	FALSE	FALSE	FALSE
chr17_26867005_G_T	chr17	26867005	G	T	153	Colorectal cancer	neoplasms	-0.00073217	0.00650497	0.914643	NA	NA	TRUE	FALSE	FALSE	FALSE
chr17_26867005_G_T	chr17	26867005	G	T	165.1	Cancer of bronchus; lung	neoplasms	-0.000502479	0.00659302	0.920428	NA	NA	TRUE	FALSE	FALSE	FALSE
chr17_26867005_G_T	chr17	26867005	G	T	172.2	Other non-epithelial cancer of skin	neoplasms	0.00182362	0.00697486	0.887052	NA	NA	TRUE	FALSE	FALSE	FALSE
chr17_26867005_G_T	chr17	26867005	G	T	174.1	Breast cancer [female]	neoplasms	0.00036075	0.00719935	0.92412	NA	NA	TRUE	FALSE	FALSE	FALSE
chr17_26867005_G_T	chr17	26867005	G	T	185	Cancer of prostate	neoplasms	-0.00140631	0.00627499	0.895116	NA	NA	TRUE	FALSE	FALSE	FALSE
chr17_26867005_G_T	chr17	26867005	G	T	189.11	Malignant neoplasm of kidney, except pelvis	neoplasms	-0.000837986	0.00749172	0.914449	NA	NA	TRUE	FALSE	FALSE	FALSE
chr17_26867005_G_T	chr17	26867005	G	T	195	Cancer, suspected or other	neoplasms	-0.00227524	0.00742506	0.876706	NA	NA	TRUE	FALSE	FALSE	FALSE
chr17_26867005_G_T	chr17	26867005	G	T	197	Chemotherapy	neoplasms	0.000217949	0.0056209	0.92582	NA	NA	TRUE	FALSE	FALSE	FALSE
chr17_26867005_G_T	chr17	26867005	G	T	200	Myeloproliferative disease	neoplasms	0.000482983	0.00722731	0.921248	NA	NA	TRUE	FALSE	FALSE	FALSE
chr17_26867005_G_T	chr17	26867005	G	T	202.2	Non-Hodgkins lymphoma	neoplasms	0.000555475	0.00702135	0.919626	NA	NA	TRUE	FALSE	FALSE	FALSE
chr17_26867005_G_T	chr17	26867005	G	T	204.12	Lymphoid leukemia, chronic	neoplasms	-0.000143062	0.0071268	0.92881	NA	NA	TRUE	FALSE	FALSE	FALSE
chr17_26867005_G_T	chr17	26867005	G	T	204	Leukemia	neoplasms	0.000194617	0.00673479	0.927275	NA	NA	TRUE	FALSE	FALSE	FALSE
chr17_26867005_G_T	chr17	26867005	G	T	204.21	Myeloid leukemia, acute	neoplasms	0.000120381	0.00801268	0.928952	NA	NA	TRUE	FALSE	FALSE	FALSE
chr17_26867005_G_T	chr17	26867005	G	T	250.1	Type 1 diabetes	endocrine/metabolic	-0.000454838	0.00661855	0.921575	NA	NA	TRUE	FALSE	FALSE	FALSE
chr17_26867005_G_T	chr17	26867005	G	T	244.4	Hypothyroidism NOS	endocrine/metabolic	-0.000358295	0.00600236	0.922933	NA	NA	TRUE	FALSE	FALSE	FALSE
chr17_26867005_G_T	chr17	26867005	G	T	272.1	Hyperlipidemia	endocrine/metabolic	0.00147323	0.00525081	0.88272	NA	NA	TRUE	FALSE	FALSE	FALSE
chr17_26867005_G_T	chr17	26867005	G	T	250.2	Type 2 diabetes	endocrine/metabolic	0.000894392	0.00490209	0.902806	NA	NA	TRUE	FALSE	FALSE	FALSE
chr17_26867005_G_T	chr17	26867005	G	T	290	Delirium dementia and amnestic and other cognitive disorders	mental disorders	0.00143106	0.00660964	0.896409	NA	NA	TRUE	FALSE	FALSE	FALSE
chr17_26867005_G_T	chr17	26867005	G	T	278.1	Obesity	endocrine/metabolic	0.00027634	0.00479988	0.923022	NA	NA	TRUE	FALSE	FALSE	FALSE
chr17_26867005_G_T	chr17	26867005	G	T	318	Tobacco use disorder	mental disorders	-0.00263758	0.00816083	0.872627	NA	NA	TRUE	FALSE	FALSE	FALSE
chr17_26867005_G_T	chr17	26867005	G	T	366	Cataract	sense organs	0.00244996	0.0074674	0.871252	NA	NA	TRUE	FALSE	FALSE	FALSE
chr17_26867005_G_T	chr17	26867005	G	T	401.1	Essential hypertension	circulatory system	0.00229202	0.00666548	0.867701	NA	NA	TRUE	FALSE	FALSE	FALSE
chr17_26867005_G_T	chr17	26867005	G	T	411.4	Coronary atherosclerosis	circulatory system	0.00107428	0.0049993	0.896741	NA	NA	TRUE	FALSE	FALSE	FALSE
chr17_26867005_G_T	chr17	26867005	G	T	427.2	Atrial fibrillation and flutter	circulatory system	-0.000209861	0.00512263	0.925723	NA	NA	TRUE	FALSE	FALSE	FALSE
chr17_26867005_G_T	chr17	26867005	G	T	495	Asthma	respiratory	0.00172718	0.00636625	0.884845	NA	NA	TRUE	FALSE	FALSE	FALSE
chr17_26867005_G_T	chr17	26867005	G	T	555.2	Ulcerative colitis	digestive	2.47726e-06	0.00651669	0.931467	NA	NA	TRUE	FALSE	FALSE	FALSE
chr17_26867005_G_T	chr17	26867005	G	T	557.1	Celiac disease	digestive	-0.000985576	0.00730955	0.911199	NA	NA	TRUE	FALSE	FALSE	FALSE
chr17_26867005_G_T	chr17	26867005	G	T	571.5	Other chronic nonalcoholic liver disease	digestive	0.000125099	0.0061843	0.92856	NA	NA	TRUE	FALSE	FALSE	FALSE
chr17_26867005_G_T	chr17	26867005	G	T	585.3	Chronic renal failure [CKD]	genitourinary	-0.0613223	0.0320582	0.0663347	NA	NA	TRUE	FALSE	FALSE	FALSE
chr17_26867005_G_T	chr17	26867005	G	T	714.1	Rheumatoid arthritis	musculoskeletal	-0.00109004	0.00716917	0.908329	NA	NA	TRUE	FALSE	FALSE	FALSE
chr17_26867006_G_T	chr17	26867006	G	T	153	Colorectal cancer	neoplasms	-0.000860365	0.00659128	0.912385	NA	NA	TRUE	FALSE	FALSE	FALSE
chr17_26867006_G_T	chr17	26867006	G	T	165.1	Cancer of bronchus; lung	neoplasms	-0.00048212	0.00655636	0.921483	NA	NA	TRUE	FALSE	FALSE	FALSE
chr17_26867006_G_T	chr17	26867006	G	T	172.2	Other non-epithelial cancer of skin	neoplasms	0.00182812	0.00698024	0.887652	NA	NA	TRUE	FALSE	FALSE	FALSE
chr17_26867006_G_T	chr17	26867006	G	T	174.1	Breast cancer [female]	neoplasms	0.000339681	0.00716138	0.925126	NA	NA	TRUE	FALSE	FALSE	FALSE
chr17_26867006_G_T	chr17	26867006	G	T	185	Cancer of prostate	neoplasms	-0.00138779	0.00624024	0.896175	NA	NA	TRUE	FALSE	FALSE	FALSE
chr17_26867006_G_T	chr17	26867006	G	T	189.11	Malignant neoplasm of kidney, except pelvis	neoplasms	-0.000807262	0.00745467	0.915674	NA	NA	TRUE	FALSE	FALSE	FALSE
chr17_26867006_G_T	chr17	26867006	G	T	195	Cancer, suspected or other	neoplasms	-0.00227766	0.00744024	0.877504	NA	NA	TRUE	FALSE	FALSE	FALSE
chr17_26867006_G_T	chr17	26867006	G	T	197	Chemotherapy	neoplasms	0.000183537	0.00558836	0.927298	NA	NA	TRUE	FALSE	FALSE	FALSE
chr17_26867006_G_T	chr17	26867006	G	T	200	Myeloproliferative disease	neoplasms	0.000462372	0.00723214	0.922261	NA	NA	TRUE	FALSE	FALSE	FALSE
chr17_26867006_G_T	chr17	26867006	G	T	202.2	Non-Hodgkins lymphoma	neoplasms	0.000534353	0.00699513	0.920653	NA	NA	TRUE	FALSE	FALSE	FALSE
chr17_26867006_G_T	chr17	26867006	G	T	204.12	Lymphoid leukemia, chronic	neoplasms	-0.000162279	0.00710892	0.929011	NA	NA	TRUE	FALSE	FALSE	FALSE
chr17_26867006_G_T	chr17	26867006	G	T	204	Leukemia	neoplasms	0.000168158	0.00670027	0.928429	NA	NA	TRUE	FALSE	FALSE	FALSE
chr17_26867006_G_T	chr17	26867006	G	T	204.21	Myeloid leukemia, acute	neoplasms	0.000105643	0.00812196	0.929815	NA	NA	TRUE	FALSE	FALSE	FALSE
chr17_26867006_G_T	chr17	26867006	G	T	250.1	Type 1 diabetes	endocrine/metabolic	-0.000474837	0.00659992	0.921734	NA	NA	TRUE	FALSE	FALSE	FALSE
chr17_26867006_G_T	chr17	26867006	G	T	244.4	Hypothyroidism NOS	endocrine/metabolic	-0.000409204	0.00599786	0.92229	NA	NA	TRUE	FALSE	FALSE	FALSE
chr17_26867006_G_T	chr17	26867006	G	T	272.1	Hyperlipidemia	endocrine/metabolic	0.00148955	0.00528192	0.883085	NA	NA	TRUE	FALSE	FALSE	FALSE
chr17_26867006_G_T	chr17	26867006	G	T	250.2	Type 2 diabetes	endocrine/metabolic	0.000861955	0.00485272	0.904352	NA	NA	TRUE	FALSE	FALSE	FALSE
chr17_26867006_G_T	chr17	26867006	G	T	290	Delirium dementia and amnestic and other cognitive disorders	mental disorders	0.0013388	0.0064738	0.898975	NA	NA	TRUE	FALSE	FALSE	FALSE
chr17_26867006_G_T	chr17	26867006	G	T	278.1	Obesity	endocrine/metabolic	0.000244125	0.00476825	0.924588	NA	NA	TRUE	FALSE	FALSE	FALSE
chr17_26867006_G_T	chr17	26867006	G	T	318	Tobacco use disorder	mental disorders	-0.00263299	0.00816808	0.873576	NA	NA	TRUE	FALSE	FALSE	FALSE
chr17_26867006_G_T	chr17	26867006	G	T	366	Cataract	sense organs	0.00232525	0.00722018	0.873423	NA	NA	TRUE	FALSE	FALSE	FALSE
chr17_26867006_G_T	chr17	26867006	G	T	401.1	Essential hypertension	circulatory system	0.00222329	0.00653362	0.869242	NA	NA	TRUE	FALSE	FALSE	FALSE
chr17_26867006_G_T	chr17	26867006	G	T	411.4	Coronary atherosclerosis	circulatory system	0.00109131	0.00501459	0.8969	NA	NA	TRUE	FALSE	FALSE	FALSE
chr17_26867006_G_T	chr17	26867006	G	T	427.2	Atrial fibrillation and flutter	circulatory system	-0.000187603	0.00509466	0.926963	NA	NA	TRUE	FALSE	FALSE	FALSE
chr17_26867006_G_T	chr17	26867006	G	T	495	Asthma	respiratory	0.00174087	0.00639023	0.885288	NA	NA	TRUE	FALSE	FALSE	FALSE
chr17_26867006_G_T	chr17	26867006	G	T	555.2	Ulcerative colitis	digestive	-6.26721e-05	0.00649025	0.930957	NA	NA	TRUE	FALSE	FALSE	FALSE
chr17_26867006_G_T	chr17	26867006	G	T	557.1	Celiac disease	digestive	-0.000952976	0.00725717	0.912457	NA	NA	TRUE	FALSE	FALSE	FALSE
chr17_26867006_G_T	chr17	26867006	G	T	571.5	Other chronic nonalcoholic liver disease	digestive	6.12027e-05	0.00615063	0.930658	NA	NA	TRUE	FALSE	FALSE	FALSE
chr17_26867006_G_T	chr17	26867006	G	T	585.3	Chronic renal failure [CKD]	genitourinary	-0.0594906	0.0321529	0.0763566	NA	NA	TRUE	FALSE	FALSE	FALSE
chr17_26867006_G_T	chr17	26867006	G	T	714.1	Rheumatoid arthritis	musculoskeletal	-0.00106508	0.00712324	0.909447	NA	NA	TRUE	FALSE	FALSE	FALSE
chr17_26867010_C_T	chr17	26867010	C	T	153	Colorectal cancer	neoplasms	-0.000814222	0.00688326	0.904171	NA	NA	TRUE	FALSE	FALSE	FALSE
chr17_26867010_C_T	chr17	26867010	C	T	165.1	Cancer of bronchus; lung	neoplasms	-0.000540919	0.00698066	0.910999	NA	NA	TRUE	FALSE	FALSE	FALSE
chr17_26867010_C_T	chr17	26867010	C	T	172.2	Other non-epithelial cancer of skin	neoplasms	0.0020832	0.00741604	0.872394	NA	NA	TRUE	FALSE	FALSE	FALSE
chr17_26867010_C_T	chr17	26867010	C	T	174.1	Breast cancer [female]	neoplasms	0.000345657	0.00761999	0.915897	NA	NA	TRUE	FALSE	FALSE	FALSE
chr17_26867010_C_T	chr17	26867010	C	T	185	Cancer of prostate	neoplasms	-0.00159491	0.00665154	0.8817	NA	NA	TRUE	FALSE	FALSE	FALSE
chr17_26867010_C_T	chr17	26867010	C	T	189.11	Malignant neoplasm of kidney, except pelvis	neoplasms	-0.000930854	0.00786069	0.90388	NA	NA	TRUE	FALSE	FALSE	FALSE
chr17_26867010_C_T	chr17	26867010	C	T	195	Cancer, suspected or other	neoplasms	-0.00257884	0.00786199	0.860994	NA	NA	TRUE	FALSE	FALSE	FALSE
chr17_26867010_C_T	chr17	26867010	C	T	197	Chemotherapy	neoplasms	0.000196624	0.00595305	0.917849	NA	NA	TRUE	FALSE	FALSE	FALSE
chr17_26867010_C_T	chr17	26867010	C	T	200	Myeloproliferative disease	neoplasms	0.000485045	0.00758771	0.912641	NA	NA	TRUE	FALSE	FALSE	FALSE
chr17_26867010_C_T	chr17	26867010	C	T	202.2	Non-Hodgkins lymphoma	neoplasms	0.000573456	0.00740737	0.910692	NA	NA	TRUE	FALSE	FALSE	FALSE
chr17_26867010_C_T	chr17	26867010	C	T	204.12	Lymphoid leukemia, chronic	neoplasms	-0.000195753	0.00755514	0.919161	NA	NA	TRUE	FALSE	FALSE	FALSE
chr17_26867010_C_T	chr17	26867010	C	T	204	Leukemia	neoplasms	0.000203898	0.00714255	0.918545	NA	NA	TRUE	FALSE	FALSE	FALSE
chr17_26867010_C_T	chr17	26867010	C	T	204.21	Myeloid leukemia, acute	neoplasms	9.77052e-05	0.00834346	0.920881	NA	NA	TRUE	FALSE	FALSE	FALSE
chr17_26867010_C_T	chr17	26867010	C	T	250.1	Type 1 diabetes	endocrine/metabolic	-0.000545299	0.00703348	0.911001	NA	NA	TRUE	FALSE	FALSE	FALSE
chr17_26867010_C_T	chr17	26867010	C	T	244.4	Hypothyroidism NOS	endocrine/metabolic	-0.000477349	0.00639437	0.911459	NA	NA	TRUE	FALSE	FALSE	FALSE
chr17_26867010_C_T	chr17	26867010	C	T	272.1	Hyperlipidemia	endocrine/metabolic	0.00170427	0.00562036	0.867054	NA	NA	TRUE	FALSE	FALSE	FALSE
chr17_26867010_C_T	chr17	26867010	C	T	250.2	Type 2 diabetes	endocrine/metabolic	0.000979881	0.00516204	0.891449	NA	NA	TRUE	FALSE	FALSE	FALSE
chr17_26867010_C_T	chr17	26867010	C	T	290	Delirium dementia and amnestic and other cognitive disorders	mental disorders	0.00156239	0.00693164	0.884486	NA	NA	TRUE	FALSE	FALSE	FALSE
chr17_26867010_C_T	chr17	26867010	C	T	278.1	Obesity	endocrine/metabolic	0.000146719	0.0050508	0.918483	NA	NA	TRUE	FALSE	FALSE	FALSE
chr17_26867010_C_T	chr17	26867010	C	T	318	Tobacco use disorder	mental disorders	-0.00311708	0.00888469	0.855244	NA	NA	TRUE	FALSE	FALSE	FALSE
chr17_26867010_C_T	chr17	26867010	C	T	366	Cataract	sense organs	0.0026751	0.00770651	0.855977	NA	NA	TRUE	FALSE	FALSE	FALSE
chr17_26867010_C_T	chr17	26867010	C	T	401.1	Essential hypertension	circulatory system	0.00261247	0.00708593	0.85091	NA	NA	TRUE	FALSE	FALSE	FALSE
chr17_26867010_C_T	chr17	26867010	C	T	411.4	Coronary atherosclerosis	circulatory system	0.00118423	0.00525809	0.884536	NA	NA	TRUE	FALSE	FALSE	FALSE
chr17_26867010_C_T	chr17	26867010	C	T	427.2	Atrial fibrillation and flutter	circulatory system	-0.000180372	0.00542235	0.918019	NA	NA	TRUE	FALSE	FALSE	FALSE
chr17_26867010_C_T	chr17	26867010	C	T	495	Asthma	respiratory	0.00203568	0.00687147	0.868747	NA	NA	TRUE	FALSE	FALSE	FALSE
chr17_26867010_C_T	chr17	26867010	C	T	555.2	Ulcerative colitis	digestive	-0.000100818	0.00691741	0.920945	NA	NA	TRUE	FALSE	FALSE	FALSE
chr17_26867010_C_T	chr17	26867010	C	T	557.1	Celiac disease	digestive	-0.00105631	0.00770454	0.901117	NA	NA	TRUE	FALSE	FALSE	FALSE
chr17_26867010_C_T	chr17	26867010	C	T	571.5	Other chronic nonalcoholic liver disease	digestive	2.08017e-05	0.00655312	0.922519	NA	NA	TRUE	FALSE	FALSE	FALSE
chr17_26867010_C_T	chr17	26867010	C	T	585.3	Chronic renal failure [CKD]	genitourinary	-0.0611323	0.0321498	0.0633925	NA	NA	TRUE	FALSE	FALSE	FALSE
chr17_26867010_C_T	chr17	26867010	C	T	714.1	Rheumatoid arthritis	musculoskeletal	-0.00125032	0.00761533	0.896359	NA	NA	TRUE	FALSE	FALSE	FALSE
chr17_76736853_CGGCGGCTGTGGTGTGAGTCCGGGG_C	chr17	76736853	CGGCGGCTGTGGTGTGAGTCCGGGG	C	153	Colorectal cancer	neoplasms	0.508796	1.22723	0.33922	ENSG00000092931	MFSD11	FALSE	FALSE	FALSE	FALSE
chr17_76736853_CGGCGGCTGTGGTGTGAGTCCGGGG_C	chr17	76736853	CGGCGGCTGTGGTGTGAGTCCGGGG	C	165.1	Cancer of bronchus; lung	neoplasms	1.96836	0.808537	0.0074568	ENSG00000092931	MFSD11	FALSE	FALSE	FALSE	FALSE
chr17_76736853_CGGCGGCTGTGGTGTGAGTCCGGGG_C	chr17	76736853	CGGCGGCTGTGGTGTGAGTCCGGGG	C	172.2	Other non-epithelial cancer of skin	neoplasms	0.220764	1.10774	0.421015	ENSG00000092931	MFSD11	FALSE	FALSE	FALSE	FALSE
chr17_76736853_CGGCGGCTGTGGTGTGAGTCCGGGG_C	chr17	76736853	CGGCGGCTGTGGTGTGAGTCCGGGG	C	174.1	Breast cancer [female]	neoplasms	0.575403	1.26211	0.324227	ENSG00000092931	MFSD11	FALSE	FALSE	FALSE	FALSE
chr17_76736853_CGGCGGCTGTGGTGTGAGTCCGGGG_C	chr17	76736853	CGGCGGCTGTGGTGTGAGTCCGGGG	C	185	Cancer of prostate	neoplasms	0.252728	1.12329	0.410992	ENSG00000092931	MFSD11	FALSE	FALSE	FALSE	FALSE
chr17_76736853_CGGCGGCTGTGGTGTGAGTCCGGGG_C	chr17	76736853	CGGCGGCTGTGGTGTGAGTCCGGGG	C	189.11	Malignant neoplasm of kidney, except pelvis	neoplasms	1.04143	1.43206	0.233542	ENSG00000092931	MFSD11	FALSE	FALSE	FALSE	FALSE
chr17_76736853_CGGCGGCTGTGGTGTGAGTCCGGGG_C	chr17	76736853	CGGCGGCTGTGGTGTGAGTCCGGGG	C	195	Cancer, suspected or other	neoplasms	0.625958	0.916436	0.247292	ENSG00000092931	MFSD11	FALSE	FALSE	FALSE	FALSE
chr17_76736853_CGGCGGCTGTGGTGTGAGTCCGGGG_C	chr17	76736853	CGGCGGCTGTGGTGTGAGTCCGGGG	C	197	Chemotherapy	neoplasms	2.35401	0.581339	2.56868e-05	ENSG00000092931	MFSD11	FALSE	FALSE	FALSE	FALSE
chr17_76736853_CGGCGGCTGTGGTGTGAGTCCGGGG_C	chr17	76736853	CGGCGGCTGTGGTGTGAGTCCGGGG	C	200	Myeloproliferative disease	neoplasms	4.52533	0.606598	4.31448e-14	ENSG00000092931	MFSD11	FALSE	FALSE	FALSE	FALSE
chr17_76736853_CGGCGGCTGTGGTGTGAGTCCGGGG_C	chr17	76736853	CGGCGGCTGTGGTGTGAGTCCGGGG	C	202.2	Non-Hodgkins lymphoma	neoplasms	0.88432	1.37472	0.260022	ENSG00000092931	MFSD11	FALSE	FALSE	FALSE	FALSE
chr17_76736853_CGGCGGCTGTGGTGTGAGTCCGGGG_C	chr17	76736853	CGGCGGCTGTGGTGTGAGTCCGGGG	C	204.12	Lymphoid leukemia, chronic	neoplasms	1.15489	1.47302	0.21651	ENSG00000092931	MFSD11	FALSE	FALSE	FALSE	FALSE
chr17_76736853_CGGCGGCTGTGGTGTGAGTCCGGGG_C	chr17	76736853	CGGCGGCTGTGGTGTGAGTCCGGGG	C	204	Leukemia	neoplasms	5.12085	0.622601	9.74798e-17	ENSG00000092931	MFSD11	FALSE	FALSE	FALSE	FALSE
chr17_76736853_CGGCGGCTGTGGTGTGAGTCCGGGG_C	chr17	76736853	CGGCGGCTGTGGTGTGAGTCCGGGG	C	204.21	Myeloid leukemia, acute	neoplasms	5.25633	0.595202	5.17008e-19	ENSG00000092931	MFSD11	FALSE	FALSE	FALSE	FALSE
chr17_76736853_CGGCGGCTGTGGTGTGAGTCCGGGG_C	chr17	76736853	CGGCGGCTGTGGTGTGAGTCCGGGG	C	250.1	Type 1 diabetes	endocrine/metabolic	0.794541	1.34009	0.276623	ENSG00000092931	MFSD11	FALSE	FALSE	FALSE	FALSE
chr17_76736853_CGGCGGCTGTGGTGTGAGTCCGGGG_C	chr17	76736853	CGGCGGCTGTGGTGTGAGTCCGGGG	C	244.4	Hypothyroidism NOS	endocrine/metabolic	0.89896	0.986682	0.181123	ENSG00000092931	MFSD11	FALSE	FALSE	FALSE	FALSE
chr17_76736853_CGGCGGCTGTGGTGTGAGTCCGGGG_C	chr17	76736853	CGGCGGCTGTGGTGTGAGTCCGGGG	C	272.1	Hyperlipidemia	endocrine/metabolic	0.129005	0.674491	0.42416	ENSG00000092931	MFSD11	FALSE	FALSE	FALSE	FALSE
chr17_76736853_CGGCGGCTGTGGTGTGAGTCCGGGG_C	chr17	76736853	CGGCGGCTGTGGTGTGAGTCCGGGG	C	250.2	Type 2 diabetes	endocrine/metabolic	1.33075	0.588644	0.0118886	ENSG00000092931	MFSD11	FALSE	FALSE	FALSE	FALSE
chr17_76736853_CGGCGGCTGTGGTGTGAGTCCGGGG_C	chr17	76736853	CGGCGGCTGTGGTGTGAGTCCGGGG	C	290	Delirium dementia and amnestic and other cognitive disorders	mental disorders	1.41594	1.10777	0.100593	ENSG00000092931	MFSD11	FALSE	FALSE	FALSE	FALSE
chr17_76736853_CGGCGGCTGTGGTGTGAGTCCGGGG_C	chr17	76736853	CGGCGGCTGTGGTGTGAGTCCGGGG	C	278.1	Obesity	endocrine/metabolic	1.25564	0.882442	0.0773804	ENSG00000092931	MFSD11	FALSE	FALSE	FALSE	FALSE
chr17_76736853_CGGCGGCTGTGGTGTGAGTCCGGGG_C	chr17	76736853	CGGCGGCTGTGGTGTGAGTCCGGGG	C	318	Tobacco use disorder	mental disorders	0.517721	0.903671	0.283353	ENSG00000092931	MFSD11	FALSE	FALSE	FALSE	FALSE
chr17_76736853_CGGCGGCTGTGGTGTGAGTCCGGGG_C	chr17	76736853	CGGCGGCTGTGGTGTGAGTCCGGGG	C	366	Cataract	sense organs	0.870922	0.713774	0.111202	ENSG00000092931	MFSD11	FALSE	FALSE	FALSE	FALSE
chr17_76736853_CGGCGGCTGTGGTGTGAGTCCGGGG_C	chr17	76736853	CGGCGGCTGTGGTGTGAGTCCGGGG	C	401.1	Essential hypertension	circulatory system	0.712014	0.581131	0.110246	ENSG00000092931	MFSD11	FALSE	FALSE	FALSE	FALSE
chr17_76736853_CGGCGGCTGTGGTGTGAGTCCGGGG_C	chr17	76736853	CGGCGGCTGTGGTGTGAGTCCGGGG	C	411.4	Coronary atherosclerosis	circulatory system	0.834273	0.808357	0.151022	ENSG00000092931	MFSD11	FALSE	FALSE	FALSE	FALSE
chr17_76736853_CGGCGGCTGTGGTGTGAGTCCGGGG_C	chr17	76736853	CGGCGGCTGTGGTGTGAGTCCGGGG	C	427.2	Atrial fibrillation and flutter	circulatory system	-0.0679229	0.979995	0.472373	ENSG00000092931	MFSD11	FALSE	FALSE	FALSE	FALSE
chr17_76736853_CGGCGGCTGTGGTGTGAGTCCGGGG_C	chr17	76736853	CGGCGGCTGTGGTGTGAGTCCGGGG	C	495	Asthma	respiratory	1.60252	0.822929	0.0257476	ENSG00000092931	MFSD11	FALSE	FALSE	FALSE	FALSE
chr17_76736853_CGGCGGCTGTGGTGTGAGTCCGGGG_C	chr17	76736853	CGGCGGCTGTGGTGTGAGTCCGGGG	C	555.2	Ulcerative colitis	digestive	0.733589	1.31639	0.288669	ENSG00000092931	MFSD11	FALSE	FALSE	FALSE	FALSE
chr17_76736853_CGGCGGCTGTGGTGTGAGTCCGGGG_C	chr17	76736853	CGGCGGCTGTGGTGTGAGTCCGGGG	C	557.1	Celiac disease	digestive	0.984385	1.41126	0.242737	ENSG00000092931	MFSD11	FALSE	FALSE	FALSE	FALSE
chr17_76736853_CGGCGGCTGTGGTGTGAGTCCGGGG_C	chr17	76736853	CGGCGGCTGTGGTGTGAGTCCGGGG	C	571.5	Other chronic nonalcoholic liver disease	digestive	0.591719	1.2602	0.319339	ENSG00000092931	MFSD11	FALSE	FALSE	FALSE	FALSE
chr17_76736853_CGGCGGCTGTGGTGTGAGTCCGGGG_C	chr17	76736853	CGGCGGCTGTGGTGTGAGTCCGGGG	C	585.3	Chronic renal failure [CKD]	genitourinary	1.72227	1.17557	0.0714536	ENSG00000092931	MFSD11	FALSE	FALSE	FALSE	FALSE
chr17_76736853_CGGCGGCTGTGGTGTGAGTCCGGGG_C	chr17	76736853	CGGCGGCTGTGGTGTGAGTCCGGGG	C	714.1	Rheumatoid arthritis	musculoskeletal	1.95106	0.806133	0.00775455	ENSG00000092931	MFSD11	FALSE	FALSE	FALSE	FALSE
chr2_235126205_A_AG	chr2	235126205	A	AG	153	Colorectal cancer	neoplasms	-0.313155	0.181087	0.0733862	ENSG00000130147	SH3BP4	FALSE	FALSE	FALSE	FALSE
chr2_235126205_A_AG	chr2	235126205	A	AG	165.1	Cancer of bronchus; lung	neoplasms	-0.325032	0.182776	0.0692531	ENSG00000130147	SH3BP4	FALSE	FALSE	FALSE	FALSE
chr2_235126205_A_AG	chr2	235126205	A	AG	172.2	Other non-epithelial cancer of skin	neoplasms	-0.288621	0.176057	0.0858471	ENSG00000130147	SH3BP4	FALSE	FALSE	FALSE	FALSE
chr2_235126205_A_AG	chr2	235126205	A	AG	174.1	Breast cancer [female]	neoplasms	-0.301648	0.178147	0.0798524	ENSG00000130147	SH3BP4	FALSE	FALSE	FALSE	FALSE
chr2_235126205_A_AG	chr2	235126205	A	AG	185	Cancer of prostate	neoplasms	-0.319609	0.177556	0.0704178	ENSG00000130147	SH3BP4	FALSE	FALSE	FALSE	FALSE
chr2_235126205_A_AG	chr2	235126205	A	AG	189.11	Malignant neoplasm of kidney, except pelvis	neoplasms	-0.31999	0.197902	0.0714866	ENSG00000130147	SH3BP4	FALSE	FALSE	FALSE	FALSE
chr2_235126205_A_AG	chr2	235126205	A	AG	195	Cancer, suspected or other	neoplasms	-0.341912	0.17703	0.0603426	ENSG00000130147	SH3BP4	FALSE	FALSE	FALSE	FALSE
chr2_235126205_A_AG	chr2	235126205	A	AG	197	Chemotherapy	neoplasms	-0.341788	0.181514	0.0616345	ENSG00000130147	SH3BP4	FALSE	FALSE	FALSE	FALSE
chr2_235126205_A_AG	chr2	235126205	A	AG	200	Myeloproliferative disease	neoplasms	-0.322208	0.211679	0.0693504	ENSG00000130147	SH3BP4	FALSE	FALSE	FALSE	FALSE
chr2_235126205_A_AG	chr2	235126205	A	AG	202.2	Non-Hodgkins lymphoma	neoplasms	-0.319539	0.193336	0.07198	ENSG00000130147	SH3BP4	FALSE	FALSE	FALSE	FALSE
chr2_235126205_A_AG	chr2	235126205	A	AG	204.12	Lymphoid leukemia, chronic	neoplasms	-0.31725	0.192351	0.073684	ENSG00000130147	SH3BP4	FALSE	FALSE	FALSE	FALSE
chr2_235126205_A_AG	chr2	235126205	A	AG	204	Leukemia	neoplasms	-0.319693	0.183426	0.072348	ENSG00000130147	SH3BP4	FALSE	FALSE	FALSE	FALSE
chr2_235126205_A_AG	chr2	235126205	A	AG	204.21	Myeloid leukemia, acute	neoplasms	-0.319262	0.273237	0.0706912	ENSG00000130147	SH3BP4	FALSE	FALSE	FALSE	FALSE
chr2_235126205_A_AG	chr2	235126205	A	AG	250.1	Type 1 diabetes	endocrine/metabolic	-0.321655	0.1829	0.0711962	ENSG00000130147	SH3BP4	FALSE	FALSE	FALSE	FALSE
chr2_235126205_A_AG	chr2	235126205	A	AG	244.4	Hypothyroidism NOS	endocrine/metabolic	-0.318281	0.173678	0.0693888	ENSG00000130147	SH3BP4	FALSE	FALSE	FALSE	FALSE
chr2_235126205_A_AG	chr2	235126205	A	AG	272.1	Hyperlipidemia	endocrine/metabolic	-0.26773	0.168031	0.0932336	ENSG00000130147	SH3BP4	FALSE	FALSE	FALSE	FALSE
chr2_235126205_A_AG	chr2	235126205	A	AG	250.2	Type 2 diabetes	endocrine/metabolic	-0.335267	0.171496	0.0609122	ENSG00000130147	SH3BP4	FALSE	FALSE	FALSE	FALSE
chr2_235126205_A_AG	chr2	235126205	A	AG	290	Delirium dementia and amnestic and other cognitive disorders	mental disorders	-0.325501	0.176663	0.0671699	ENSG00000130147	SH3BP4	FALSE	FALSE	FALSE	FALSE
chr2_235126205_A_AG	chr2	235126205	A	AG	278.1	Obesity	endocrine/metabolic	-0.325417	0.170544	0.0645394	ENSG00000130147	SH3BP4	FALSE	FALSE	FALSE	FALSE
chr2_235126205_A_AG	chr2	235126205	A	AG	318	Tobacco use disorder	mental disorders	-0.326375	0.171408	0.0645246	ENSG00000130147	SH3BP4	FALSE	FALSE	FALSE	FALSE
chr2_235126205_A_AG	chr2	235126205	A	AG	366	Cataract	sense organs	-0.335884	0.169046	0.0597072	ENSG00000130147	SH3BP4	FALSE	FALSE	FALSE	FALSE
chr2_235126205_A_AG	chr2	235126205	A	AG	401.1	Essential hypertension	circulatory system	-0.319511	0.158866	0.0606369	ENSG00000130147	SH3BP4	FALSE	FALSE	FALSE	FALSE
chr2_235126205_A_AG	chr2	235126205	A	AG	411.4	Coronary atherosclerosis	circulatory system	-0.308836	0.167842	0.0707837	ENSG00000130147	SH3BP4	FALSE	FALSE	FALSE	FALSE
chr2_235126205_A_AG	chr2	235126205	A	AG	427.2	Atrial fibrillation and flutter	circulatory system	-0.329454	0.17664	0.0653201	ENSG00000130147	SH3BP4	FALSE	FALSE	FALSE	FALSE
chr2_235126205_A_AG	chr2	235126205	A	AG	495	Asthma	respiratory	-0.303801	0.168234	0.073527	ENSG00000130147	SH3BP4	FALSE	FALSE	FALSE	FALSE
chr2_235126205_A_AG	chr2	235126205	A	AG	555.2	Ulcerative colitis	digestive	-0.324423	0.183417	0.069535	ENSG00000130147	SH3BP4	FALSE	FALSE	FALSE	FALSE
chr2_235126205_A_AG	chr2	235126205	A	AG	557.1	Celiac disease	digestive	-0.303655	0.182935	0.0803922	ENSG00000130147	SH3BP4	FALSE	FALSE	FALSE	FALSE
chr2_235126205_A_AG	chr2	235126205	A	AG	571.5	Other chronic nonalcoholic liver disease	digestive	-0.313592	0.178426	0.0738284	ENSG00000130147	SH3BP4	FALSE	FALSE	FALSE	FALSE
chr2_235126205_A_AG	chr2	235126205	A	AG	585.3	Chronic renal failure [CKD]	genitourinary	-0.329942	0.181658	0.0600531	ENSG00000130147	SH3BP4	FALSE	FALSE	FALSE	FALSE
chr2_235126205_A_AG	chr2	235126205	A	AG	714.1	Rheumatoid arthritis	musculoskeletal	-0.309222	0.179913	0.0766212	ENSG00000130147	SH3BP4	FALSE	FALSE	FALSE	FALSE
chr19_12943760_TAAG_T	chr19	12943760	TAAG	T	153	Colorectal cancer	neoplasms	0.812256	0.864941	0.337318	ENSG00000179218	CALR	FALSE	FALSE	FALSE	TRUE
chr19_12943760_TAAG_T	chr19	12943760	TAAG	T	165.1	Cancer of bronchus; lung	neoplasms	-0.0645285	0.372063	0.732071	ENSG00000179218	CALR	FALSE	FALSE	FALSE	TRUE
chr19_12943760_TAAG_T	chr19	12943760	TAAG	T	172.2	Other non-epithelial cancer of skin	neoplasms	-0.111685	0.360024	0.698103	ENSG00000179218	CALR	FALSE	FALSE	FALSE	TRUE
chr19_12943760_TAAG_T	chr19	12943760	TAAG	T	174.1	Breast cancer [female]	neoplasms	-0.0666883	0.368562	0.73085	ENSG00000179218	CALR	FALSE	FALSE	FALSE	TRUE
chr19_12943760_TAAG_T	chr19	12943760	TAAG	T	185	Cancer of prostate	neoplasms	0.0159792	0.342292	0.775182	ENSG00000179218	CALR	FALSE	FALSE	FALSE	TRUE
chr19_12943760_TAAG_T	chr19	12943760	TAAG	T	189.11	Malignant neoplasm of kidney, except pelvis	neoplasms	-0.0493875	0.437934	0.738092	ENSG00000179218	CALR	FALSE	FALSE	FALSE	TRUE
chr19_12943760_TAAG_T	chr19	12943760	TAAG	T	195	Cancer, suspected or other	neoplasms	0.0942865	0.332728	0.716443	ENSG00000179218	CALR	FALSE	FALSE	FALSE	TRUE
chr19_12943760_TAAG_T	chr19	12943760	TAAG	T	197	Chemotherapy	neoplasms	-0.00702952	0.326597	0.768023	ENSG00000179218	CALR	FALSE	FALSE	FALSE	TRUE
chr19_12943760_TAAG_T	chr19	12943760	TAAG	T	200	Myeloproliferative disease	neoplasms	-0.0541655	0.512917	0.728592	ENSG00000179218	CALR	FALSE	FALSE	FALSE	TRUE
chr19_12943760_TAAG_T	chr19	12943760	TAAG	T	202.2	Non-Hodgkins lymphoma	neoplasms	-0.0419005	0.429106	0.743853	ENSG00000179218	CALR	FALSE	FALSE	FALSE	TRUE
chr19_12943760_TAAG_T	chr19	12943760	TAAG	T	204.12	Lymphoid leukemia, chronic	neoplasms	-0.0287358	0.436099	0.753851	ENSG00000179218	CALR	FALSE	FALSE	FALSE	TRUE
chr19_12943760_TAAG_T	chr19	12943760	TAAG	T	204	Leukemia	neoplasms	0.257663	0.504538	0.646826	ENSG00000179218	CALR	FALSE	FALSE	FALSE	TRUE
chr19_12943760_TAAG_T	chr19	12943760	TAAG	T	204.21	Myeloid leukemia, acute	neoplasms	-0.0366551	0.726461	0.734115	ENSG00000179218	CALR	FALSE	FALSE	FALSE	TRUE
chr19_12943760_TAAG_T	chr19	12943760	TAAG	T	250.1	Type 1 diabetes	endocrine/metabolic	-0.0520892	0.37437	0.740708	ENSG00000179218	CALR	FALSE	FALSE	FALSE	TRUE
chr19_12943760_TAAG_T	chr19	12943760	TAAG	T	244.4	Hypothyroidism NOS	endocrine/metabolic	0.0374103	0.313785	0.757798	ENSG00000179218	CALR	FALSE	FALSE	FALSE	TRUE
chr19_12943760_TAAG_T	chr19	12943760	TAAG	T	272.1	Hyperlipidemia	endocrine/metabolic	-0.0275272	0.244982	0.747842	ENSG00000179218	CALR	FALSE	FALSE	FALSE	TRUE
chr19_12943760_TAAG_T	chr19	12943760	TAAG	T	250.2	Type 2 diabetes	endocrine/metabolic	-0.0967708	0.314118	0.698883	ENSG00000179218	CALR	FALSE	FALSE	FALSE	TRUE
chr19_12943760_TAAG_T	chr19	12943760	TAAG	T	290	Delirium dementia and amnestic and other cognitive disorders	mental disorders	0.00300024	0.332389	0.774925	ENSG00000179218	CALR	FALSE	FALSE	FALSE	TRUE
chr19_12943760_TAAG_T	chr19	12943760	TAAG	T	278.1	Obesity	endocrine/metabolic	-0.070483	0.309712	0.719682	ENSG00000179218	CALR	FALSE	FALSE	FALSE	TRUE
chr19_12943760_TAAG_T	chr19	12943760	TAAG	T	318	Tobacco use disorder	mental disorders	-0.0943644	0.315626	0.701307	ENSG00000179218	CALR	FALSE	FALSE	FALSE	TRUE
chr19_12943760_TAAG_T	chr19	12943760	TAAG	T	366	Cataract	sense organs	-0.0134241	0.262023	0.761909	ENSG00000179218	CALR	FALSE	FALSE	FALSE	TRUE
chr19_12943760_TAAG_T	chr19	12943760	TAAG	T	401.1	Essential hypertension	circulatory system	-0.152799	0.306918	0.642495	ENSG00000179218	CALR	FALSE	FALSE	FALSE	TRUE
chr19_12943760_TAAG_T	chr19	12943760	TAAG	T	411.4	Coronary atherosclerosis	circulatory system	-0.0857042	0.312359	0.707779	ENSG00000179218	CALR	FALSE	FALSE	FALSE	TRUE
chr19_12943760_TAAG_T	chr19	12943760	TAAG	T	427.2	Atrial fibrillation and flutter	circulatory system	-0.107343	0.360674	0.701476	ENSG00000179218	CALR	FALSE	FALSE	FALSE	TRUE
chr19_12943760_TAAG_T	chr19	12943760	TAAG	T	495	Asthma	respiratory	-0.169083	0.372747	0.656103	ENSG00000179218	CALR	FALSE	FALSE	FALSE	TRUE
chr19_12943760_TAAG_T	chr19	12943760	TAAG	T	555.2	Ulcerative colitis	digestive	-0.0473655	0.386013	0.743212	ENSG00000179218	CALR	FALSE	FALSE	FALSE	TRUE
chr19_12943760_TAAG_T	chr19	12943760	TAAG	T	557.1	Celiac disease	digestive	-0.0400597	0.380995	0.748528	ENSG00000179218	CALR	FALSE	FALSE	FALSE	TRUE
chr19_12943760_TAAG_T	chr19	12943760	TAAG	T	571.5	Other chronic nonalcoholic liver disease	digestive	-0.0682623	0.367409	0.729689	ENSG00000179218	CALR	FALSE	FALSE	FALSE	TRUE
chr19_12943760_TAAG_T	chr19	12943760	TAAG	T	585.3	Chronic renal failure [CKD]	genitourinary	0.0359549	0.35662	0.727113	ENSG00000179218	CALR	FALSE	FALSE	FALSE	TRUE
chr19_12943760_TAAG_T	chr19	12943760	TAAG	T	714.1	Rheumatoid arthritis	musculoskeletal	-0.0604848	0.370359	0.735044	ENSG00000179218	CALR	FALSE	FALSE	FALSE	TRUE
chr19_12943813_A_ATTGTC	chr19	12943813	A	ATTGTC	153	Colorectal cancer	neoplasms	-0.388711	0.994435	0.375267	ENSG00000179218	CALR	FALSE	FALSE	FALSE	TRUE
chr19_12943813_A_ATTGTC	chr19	12943813	A	ATTGTC	165.1	Cancer of bronchus; lung	neoplasms	-0.237783	1.10592	0.440876	ENSG00000179218	CALR	FALSE	FALSE	FALSE	TRUE
chr19_12943813_A_ATTGTC	chr19	12943813	A	ATTGTC	172.2	Other non-epithelial cancer of skin	neoplasms	1.44742	0.546741	0.0483305	ENSG00000179218	CALR	FALSE	FALSE	FALSE	TRUE
chr19_12943813_A_ATTGTC	chr19	12943813	A	ATTGTC	174.1	Breast cancer [female]	neoplasms	-0.469456	0.941387	0.336929	ENSG00000179218	CALR	FALSE	FALSE	FALSE	TRUE
chr19_12943813_A_ATTGTC	chr19	12943813	A	ATTGTC	185	Cancer of prostate	neoplasms	0.709205	0.83248	0.225868	ENSG00000179218	CALR	FALSE	FALSE	FALSE	TRUE
chr19_12943813_A_ATTGTC	chr19	12943813	A	ATTGTC	189.11	Malignant neoplasm of kidney, except pelvis	neoplasms	-0.00894815	1.26967	0.521249	ENSG00000179218	CALR	FALSE	FALSE	FALSE	TRUE
chr19_12943813_A_ATTGTC	chr19	12943813	A	ATTGTC	195	Cancer, suspected or other	neoplasms	0.276354	0.607967	0.352415	ENSG00000179218	CALR	FALSE	FALSE	FALSE	TRUE
chr19_12943813_A_ATTGTC	chr19	12943813	A	ATTGTC	197	Chemotherapy	neoplasms	-0.155087	0.727436	0.441565	ENSG00000179218	CALR	FALSE	FALSE	FALSE	TRUE
chr19_12943813_A_ATTGTC	chr19	12943813	A	ATTGTC	200	Myeloproliferative disease	neoplasms	5.9635	0.539489	3.4034e-28	ENSG00000179218	CALR	FALSE	FALSE	FALSE	TRUE
chr19_12943813_A_ATTGTC	chr19	12943813	A	ATTGTC	202.2	Non-Hodgkins lymphoma	neoplasms	0.00367911	1.27771	0.522864	ENSG00000179218	CALR	FALSE	FALSE	FALSE	TRUE
chr19_12943813_A_ATTGTC	chr19	12943813	A	ATTGTC	204.12	Lymphoid leukemia, chronic	neoplasms	0.171965	1.38908	0.475907	ENSG00000179218	CALR	FALSE	FALSE	FALSE	TRUE
chr19_12943813_A_ATTGTC	chr19	12943813	A	ATTGTC	204	Leukemia	neoplasms	2.31557	0.760998	0.0479867	ENSG00000179218	CALR	FALSE	FALSE	FALSE	TRUE
chr19_12943813_A_ATTGTC	chr19	12943813	A	ATTGTC	204.21	Myeloid leukemia, acute	neoplasms	2.34511	0.91733	0.0486328	ENSG00000179218	CALR	FALSE	FALSE	FALSE	TRUE
chr19_12943813_A_ATTGTC	chr19	12943813	A	ATTGTC	250.1	Type 1 diabetes	endocrine/metabolic	0.874263	1.09945	0.241958	ENSG00000179218	CALR	FALSE	FALSE	FALSE	TRUE
chr19_12943813_A_ATTGTC	chr19	12943813	A	ATTGTC	244.4	Hypothyroidism NOS	endocrine/metabolic	0.157233	0.684864	0.435324	ENSG00000179218	CALR	FALSE	FALSE	FALSE	TRUE
chr19_12943813_A_ATTGTC	chr19	12943813	A	ATTGTC	272.1	Hyperlipidemia	endocrine/metabolic	-0.521068	0.453327	0.153994	ENSG00000179218	CALR	FALSE	FALSE	FALSE	TRUE
chr19_12943813_A_ATTGTC	chr19	12943813	A	ATTGTC	250.2	Type 2 diabetes	endocrine/metabolic	-0.360575	0.537284	0.279597	ENSG00000179218	CALR	FALSE	FALSE	FALSE	TRUE
chr19_12943813_A_ATTGTC	chr19	12943813	A	ATTGTC	290	Delirium dementia and amnestic and other cognitive disorders	mental disorders	-0.0252723	0.778386	0.511354	ENSG00000179218	CALR	FALSE	FALSE	FALSE	TRUE
chr19_12943813_A_ATTGTC	chr19	12943813	A	ATTGTC	278.1	Obesity	endocrine/metabolic	-0.516267	0.58775	0.218618	ENSG00000179218	CALR	FALSE	FALSE	FALSE	TRUE
chr19_12943813_A_ATTGTC	chr19	12943813	A	ATTGTC	318	Tobacco use disorder	mental disorders	-0.520502	0.605419	0.223709	ENSG00000179218	CALR	FALSE	FALSE	FALSE	TRUE
chr19_12943813_A_ATTGTC	chr19	12943813	A	ATTGTC	366	Cataract	sense organs	0.67622	0.509527	0.121373	ENSG00000179218	CALR	FALSE	FALSE	FALSE	TRUE
chr19_12943813_A_ATTGTC	chr19	12943813	A	ATTGTC	401.1	Essential hypertension	circulatory system	0.404753	0.382038	0.173458	ENSG00000179218	CALR	FALSE	FALSE	FALSE	TRUE
chr19_12943813_A_ATTGTC	chr19	12943813	A	ATTGTC	411.4	Coronary atherosclerosis	circulatory system	-0.593839	0.572542	0.178581	ENSG00000179218	CALR	FALSE	FALSE	FALSE	TRUE
chr19_12943813_A_ATTGTC	chr19	12943813	A	ATTGTC	427.2	Atrial fibrillation and flutter	circulatory system	0.341125	0.728184	0.347502	ENSG00000179218	CALR	FALSE	FALSE	FALSE	TRUE
chr19_12943813_A_ATTGTC	chr19	12943813	A	ATTGTC	495	Asthma	respiratory	-0.608294	0.560565	0.167698	ENSG00000179218	CALR	FALSE	FALSE	FALSE	TRUE
chr19_12943813_A_ATTGTC	chr19	12943813	A	ATTGTC	555.2	Ulcerative colitis	digestive	-0.282615	1.07203	0.422436	ENSG00000179218	CALR	FALSE	FALSE	FALSE	TRUE
chr19_12943813_A_ATTGTC	chr19	12943813	A	ATTGTC	557.1	Celiac disease	digestive	-0.0199372	1.2622	0.517844	ENSG00000179218	CALR	FALSE	FALSE	FALSE	TRUE
chr19_12943813_A_ATTGTC	chr19	12943813	A	ATTGTC	571.5	Other chronic nonalcoholic liver disease	digestive	-0.418144	0.966113	0.360158	ENSG00000179218	CALR	FALSE	FALSE	FALSE	TRUE
chr19_12943813_A_ATTGTC	chr19	12943813	A	ATTGTC	585.3	Chronic renal failure [CKD]	genitourinary	-0.513859	0.885072	0.309026	ENSG00000179218	CALR	FALSE	FALSE	FALSE	TRUE
chr19_12943813_A_ATTGTC	chr19	12943813	A	ATTGTC	714.1	Rheumatoid arthritis	musculoskeletal	-0.367304	1.00748	0.384867	ENSG00000179218	CALR	FALSE	FALSE	FALSE	TRUE
chr2_25234289_G_A	chr2	25234289	G	A	153	Colorectal cancer	neoplasms	0.36317	0.712325	0.582206	ENSG00000119772	DNMT3A	FALSE	FALSE	FALSE	TRUE
chr2_25234289_G_A	chr2	25234289	G	A	165.1	Cancer of bronchus; lung	neoplasms	0.00870887	0.29947	0.784696	ENSG00000119772	DNMT3A	FALSE	FALSE	FALSE	TRUE
chr2_25234289_G_A	chr2	25234289	G	A	172.2	Other non-epithelial cancer of skin	neoplasms	-0.00984624	0.272819	0.798229	ENSG00000119772	DNMT3A	FALSE	FALSE	FALSE	TRUE
chr2_25234289_G_A	chr2	25234289	G	A	174.1	Breast cancer [female]	neoplasms	-0.0056796	0.275579	0.795336	ENSG00000119772	DNMT3A	FALSE	FALSE	FALSE	TRUE
chr2_25234289_G_A	chr2	25234289	G	A	185	Cancer of prostate	neoplasms	0.00532763	0.284244	0.788124	ENSG00000119772	DNMT3A	FALSE	FALSE	FALSE	TRUE
chr2_25234289_G_A	chr2	25234289	G	A	189.11	Malignant neoplasm of kidney, except pelvis	neoplasms	0.0135013	0.493191	0.766173	ENSG00000119772	DNMT3A	FALSE	FALSE	FALSE	TRUE
chr2_25234289_G_A	chr2	25234289	G	A	195	Cancer, suspected or other	neoplasms	-0.0219153	0.267944	0.796846	ENSG00000119772	DNMT3A	FALSE	FALSE	FALSE	TRUE
chr2_25234289_G_A	chr2	25234289	G	A	197	Chemotherapy	neoplasms	-0.013766	0.270596	0.801026	ENSG00000119772	DNMT3A	FALSE	FALSE	FALSE	TRUE
chr2_25234289_G_A	chr2	25234289	G	A	200	Myeloproliferative disease	neoplasms	0.00168855	0.624847	0.751213	ENSG00000119772	DNMT3A	FALSE	FALSE	FALSE	TRUE
chr2_25234289_G_A	chr2	25234289	G	A	202.2	Non-Hodgkins lymphoma	neoplasms	0.0119905	0.423534	0.77248	ENSG00000119772	DNMT3A	FALSE	FALSE	FALSE	TRUE
chr2_25234289_G_A	chr2	25234289	G	A	204.12	Lymphoid leukemia, chronic	neoplasms	0.0175201	0.407413	0.776675	ENSG00000119772	DNMT3A	FALSE	FALSE	FALSE	TRUE
chr2_25234289_G_A	chr2	25234289	G	A	204	Leukemia	neoplasms	0.0144889	0.293099	0.782587	ENSG00000119772	DNMT3A	FALSE	FALSE	FALSE	TRUE
chr2_25234289_G_A	chr2	25234289	G	A	204.21	Myeloid leukemia, acute	neoplasms	0.00555321	0.887833	0.745561	ENSG00000119772	DNMT3A	FALSE	FALSE	FALSE	TRUE
chr2_25234289_G_A	chr2	25234289	G	A	250.1	Type 1 diabetes	endocrine/metabolic	0.0123828	0.290741	0.783822	ENSG00000119772	DNMT3A	FALSE	FALSE	FALSE	TRUE
chr2_25234289_G_A	chr2	25234289	G	A	244.4	Hypothyroidism NOS	endocrine/metabolic	0.0251596	0.255564	0.774667	ENSG00000119772	DNMT3A	FALSE	FALSE	FALSE	TRUE
chr2_25234289_G_A	chr2	25234289	G	A	272.1	Hyperlipidemia	endocrine/metabolic	0.0257253	0.23287	0.772869	ENSG00000119772	DNMT3A	FALSE	FALSE	FALSE	TRUE
chr2_25234289_G_A	chr2	25234289	G	A	250.2	Type 2 diabetes	endocrine/metabolic	-0.0186499	0.268814	0.799262	ENSG00000119772	DNMT3A	FALSE	FALSE	FALSE	TRUE
chr2_25234289_G_A	chr2	25234289	G	A	290	Delirium dementia and amnestic and other cognitive disorders	mental disorders	0.056428	0.294395	0.756479	ENSG00000119772	DNMT3A	FALSE	FALSE	FALSE	TRUE
chr2_25234289_G_A	chr2	25234289	G	A	278.1	Obesity	endocrine/metabolic	-0.0324617	0.267225	0.788876	ENSG00000119772	DNMT3A	FALSE	FALSE	FALSE	TRUE
chr2_25234289_G_A	chr2	25234289	G	A	318	Tobacco use disorder	mental disorders	0.0676964	0.282942	0.746429	ENSG00000119772	DNMT3A	FALSE	FALSE	FALSE	TRUE
chr2_25234289_G_A	chr2	25234289	G	A	366	Cataract	sense organs	0.0418766	0.24679	0.761383	ENSG00000119772	DNMT3A	FALSE	FALSE	FALSE	TRUE
chr2_25234289_G_A	chr2	25234289	G	A	401.1	Essential hypertension	circulatory system	-0.00922328	0.213252	0.801743	ENSG00000119772	DNMT3A	FALSE	FALSE	FALSE	TRUE
chr2_25234289_G_A	chr2	25234289	G	A	411.4	Coronary atherosclerosis	circulatory system	0.0346272	0.265298	0.768642	ENSG00000119772	DNMT3A	FALSE	FALSE	FALSE	TRUE
chr2_25234289_G_A	chr2	25234289	G	A	427.2	Atrial fibrillation and flutter	circulatory system	-0.0017258	0.277813	0.792695	ENSG00000119772	DNMT3A	FALSE	FALSE	FALSE	TRUE
chr2_25234289_G_A	chr2	25234289	G	A	495	Asthma	respiratory	0.088906	0.297284	0.731752	ENSG00000119772	DNMT3A	FALSE	FALSE	FALSE	TRUE
chr2_25234289_G_A	chr2	25234289	G	A	555.2	Ulcerative colitis	digestive	0.00923767	0.313098	0.783078	ENSG00000119772	DNMT3A	FALSE	FALSE	FALSE	TRUE
chr2_25234289_G_A	chr2	25234289	G	A	557.1	Celiac disease	digestive	0.0134902	0.291983	0.78317	ENSG00000119772	DNMT3A	FALSE	FALSE	FALSE	TRUE
chr2_25234289_G_A	chr2	25234289	G	A	571.5	Other chronic nonalcoholic liver disease	digestive	0.00769463	0.285835	0.786658	ENSG00000119772	DNMT3A	FALSE	FALSE	FALSE	TRUE
chr2_25234289_G_A	chr2	25234289	G	A	585.3	Chronic renal failure [CKD]	genitourinary	0.0634152	0.306261	0.69044	ENSG00000119772	DNMT3A	FALSE	FALSE	FALSE	TRUE
chr2_25234289_G_A	chr2	25234289	G	A	714.1	Rheumatoid arthritis	musculoskeletal	0.00507327	0.283366	0.788293	ENSG00000119772	DNMT3A	FALSE	FALSE	FALSE	TRUE
chr2_25234304_A_G	chr2	25234304	A	G	153	Colorectal cancer	neoplasms	-0.129928	0.605447	0.592979	ENSG00000119772	DNMT3A	FALSE	FALSE	FALSE	TRUE
chr2_25234304_A_G	chr2	25234304	A	G	165.1	Cancer of bronchus; lung	neoplasms	-0.122992	0.578625	0.604373	ENSG00000119772	DNMT3A	FALSE	FALSE	FALSE	TRUE
chr2_25234304_A_G	chr2	25234304	A	G	172.2	Other non-epithelial cancer of skin	neoplasms	0.392682	0.61329	0.48052	ENSG00000119772	DNMT3A	FALSE	FALSE	FALSE	TRUE
chr2_25234304_A_G	chr2	25234304	A	G	174.1	Breast cancer [female]	neoplasms	-0.155003	0.547905	0.586018	ENSG00000119772	DNMT3A	FALSE	FALSE	FALSE	TRUE
chr2_25234304_A_G	chr2	25234304	A	G	185	Cancer of prostate	neoplasms	-0.141079	0.561212	0.59486	ENSG00000119772	DNMT3A	FALSE	FALSE	FALSE	TRUE
chr2_25234304_A_G	chr2	25234304	A	G	189.11	Malignant neoplasm of kidney, except pelvis	neoplasms	-0.124006	0.646295	0.596366	ENSG00000119772	DNMT3A	FALSE	FALSE	FALSE	TRUE
chr2_25234304_A_G	chr2	25234304	A	G	195	Cancer, suspected or other	neoplasms	0.196254	0.559537	0.580686	ENSG00000119772	DNMT3A	FALSE	FALSE	FALSE	TRUE
chr2_25234304_A_G	chr2	25234304	A	G	197	Chemotherapy	neoplasms	-0.17115	0.536821	0.575644	ENSG00000119772	DNMT3A	FALSE	FALSE	FALSE	TRUE
chr2_25234304_A_G	chr2	25234304	A	G	200	Myeloproliferative disease	neoplasms	-0.120567	0.753784	0.585317	ENSG00000119772	DNMT3A	FALSE	FALSE	FALSE	TRUE
chr2_25234304_A_G	chr2	25234304	A	G	202.2	Non-Hodgkins lymphoma	neoplasms	-0.116765	0.635381	0.602358	ENSG00000119772	DNMT3A	FALSE	FALSE	FALSE	TRUE
chr2_25234304_A_G	chr2	25234304	A	G	204.12	Lymphoid leukemia, chronic	neoplasms	-0.110067	0.62812	0.609803	ENSG00000119772	DNMT3A	FALSE	FALSE	FALSE	TRUE
chr2_25234304_A_G	chr2	25234304	A	G	204	Leukemia	neoplasms	-0.112189	0.583989	0.610912	ENSG00000119772	DNMT3A	FALSE	FALSE	FALSE	TRUE
chr2_25234304_A_G	chr2	25234304	A	G	204.21	Myeloid leukemia, acute	neoplasms	-0.109613	0.967931	0.586238	ENSG00000119772	DNMT3A	FALSE	FALSE	FALSE	TRUE
chr2_25234304_A_G	chr2	25234304	A	G	250.1	Type 1 diabetes	endocrine/metabolic	-0.11389	0.582174	0.609989	ENSG00000119772	DNMT3A	FALSE	FALSE	FALSE	TRUE
chr2_25234304_A_G	chr2	25234304	A	G	244.4	Hypothyroidism NOS	endocrine/metabolic	-0.173195	0.536522	0.574466	ENSG00000119772	DNMT3A	FALSE	FALSE	FALSE	TRUE
chr2_25234304_A_G	chr2	25234304	A	G	272.1	Hyperlipidemia	endocrine/metabolic	-0.269201	0.520457	0.513867	ENSG00000119772	DNMT3A	FALSE	FALSE	FALSE	TRUE
chr2_25234304_A_G	chr2	25234304	A	G	250.2	Type 2 diabetes	endocrine/metabolic	-0.196142	0.526105	0.559534	ENSG00000119772	DNMT3A	FALSE	FALSE	FALSE	TRUE
chr2_25234304_A_G	chr2	25234304	A	G	290	Delirium dementia and amnestic and other cognitive disorders	mental disorders	-0.153262	0.548356	0.586996	ENSG00000119772	DNMT3A	FALSE	FALSE	FALSE	TRUE
chr2_25234304_A_G	chr2	25234304	A	G	278.1	Obesity	endocrine/metabolic	-0.00912115	0.478191	0.6603	ENSG00000119772	DNMT3A	FALSE	FALSE	FALSE	TRUE
chr2_25234304_A_G	chr2	25234304	A	G	318	Tobacco use disorder	mental disorders	-0.194894	0.529848	0.56101	ENSG00000119772	DNMT3A	FALSE	FALSE	FALSE	TRUE
chr2_25234304_A_G	chr2	25234304	A	G	366	Cataract	sense organs	-0.245596	0.516621	0.527488	ENSG00000119772	DNMT3A	FALSE	FALSE	FALSE	TRUE
chr2_25234304_A_G	chr2	25234304	A	G	401.1	Essential hypertension	circulatory system	0.054873	0.411883	0.644728	ENSG00000119772	DNMT3A	FALSE	FALSE	FALSE	TRUE
chr2_25234304_A_G	chr2	25234304	A	G	411.4	Coronary atherosclerosis	circulatory system	-0.187563	0.531279	0.56548	ENSG00000119772	DNMT3A	FALSE	FALSE	FALSE	TRUE
chr2_25234304_A_G	chr2	25234304	A	G	427.2	Atrial fibrillation and flutter	circulatory system	-0.163983	0.543031	0.580528	ENSG00000119772	DNMT3A	FALSE	FALSE	FALSE	TRUE
chr2_25234304_A_G	chr2	25234304	A	G	495	Asthma	respiratory	-0.223774	0.518262	0.54134	ENSG00000119772	DNMT3A	FALSE	FALSE	FALSE	TRUE
chr2_25234304_A_G	chr2	25234304	A	G	555.2	Ulcerative colitis	digestive	-0.122291	0.584805	0.604183	ENSG00000119772	DNMT3A	FALSE	FALSE	FALSE	TRUE
chr2_25234304_A_G	chr2	25234304	A	G	557.1	Celiac disease	digestive	-0.110507	0.585825	0.611818	ENSG00000119772	DNMT3A	FALSE	FALSE	FALSE	TRUE
chr2_25234304_A_G	chr2	25234304	A	G	571.5	Other chronic nonalcoholic liver disease	digestive	-0.127847	0.56847	0.602176	ENSG00000119772	DNMT3A	FALSE	FALSE	FALSE	TRUE
chr2_25234304_A_G	chr2	25234304	A	G	585.3	Chronic renal failure [CKD]	genitourinary	-0.134332	0.563267	0.556108	ENSG00000119772	DNMT3A	FALSE	FALSE	FALSE	TRUE
chr2_25234304_A_G	chr2	25234304	A	G	714.1	Rheumatoid arthritis	musculoskeletal	-0.128084	0.568339	0.602048	ENSG00000119772	DNMT3A	FALSE	FALSE	FALSE	TRUE
chr2_25234307_G_A	chr2	25234307	G	A	153	Colorectal cancer	neoplasms	-0.0373628	0.222415	0.802207	ENSG00000119772	DNMT3A	FALSE	FALSE	FALSE	TRUE
chr2_25234307_G_A	chr2	25234307	G	A	165.1	Cancer of bronchus; lung	neoplasms	-0.00574771	0.0763893	0.837392	ENSG00000119772	DNMT3A	FALSE	FALSE	FALSE	TRUE
chr2_25234307_G_A	chr2	25234307	G	A	172.2	Other non-epithelial cancer of skin	neoplasms	-0.00878583	0.0604941	0.83207	ENSG00000119772	DNMT3A	FALSE	FALSE	FALSE	TRUE
chr2_25234307_G_A	chr2	25234307	G	A	174.1	Breast cancer [female]	neoplasms	-0.00375523	0.059898	0.843375	ENSG00000119772	DNMT3A	FALSE	FALSE	FALSE	TRUE
chr2_25234307_G_A	chr2	25234307	G	A	185	Cancer of prostate	neoplasms	-0.0105778	0.0667155	0.828976	ENSG00000119772	DNMT3A	FALSE	FALSE	FALSE	TRUE
chr2_25234307_G_A	chr2	25234307	G	A	189.11	Malignant neoplasm of kidney, except pelvis	neoplasms	-0.0286062	0.321606	0.8124	ENSG00000119772	DNMT3A	FALSE	FALSE	FALSE	TRUE
chr2_25234307_G_A	chr2	25234307	G	A	195	Cancer, suspected or other	neoplasms	-0.0133629	0.0696506	0.821938	ENSG00000119772	DNMT3A	FALSE	FALSE	FALSE	TRUE
chr2_25234307_G_A	chr2	25234307	G	A	197	Chemotherapy	neoplasms	-0.00410202	0.0574747	0.842769	ENSG00000119772	DNMT3A	FALSE	FALSE	FALSE	TRUE
chr2_25234307_G_A	chr2	25234307	G	A	200	Myeloproliferative disease	neoplasms	0.11939	0.579737	0.796502	ENSG00000119772	DNMT3A	FALSE	FALSE	FALSE	TRUE
chr2_25234307_G_A	chr2	25234307	G	A	202.2	Non-Hodgkins lymphoma	neoplasms	-0.0231227	0.237737	0.819658	ENSG00000119772	DNMT3A	FALSE	FALSE	FALSE	TRUE
chr2_25234307_G_A	chr2	25234307	G	A	204.12	Lymphoid leukemia, chronic	neoplasms	-0.0124411	0.200076	0.831226	ENSG00000119772	DNMT3A	FALSE	FALSE	FALSE	TRUE
chr2_25234307_G_A	chr2	25234307	G	A	204	Leukemia	neoplasms	-0.0078302	0.0636192	0.835028	ENSG00000119772	DNMT3A	FALSE	FALSE	FALSE	TRUE
chr2_25234307_G_A	chr2	25234307	G	A	204.21	Myeloid leukemia, acute	neoplasms	-0.0548377	0.705043	0.783961	ENSG00000119772	DNMT3A	FALSE	FALSE	FALSE	TRUE
chr2_25234307_G_A	chr2	25234307	G	A	250.1	Type 1 diabetes	endocrine/metabolic	-0.00807356	0.0637353	0.834513	ENSG00000119772	DNMT3A	FALSE	FALSE	FALSE	TRUE
chr2_25234307_G_A	chr2	25234307	G	A	244.4	Hypothyroidism NOS	endocrine/metabolic	2.775e-05	0.0616494	0.85252	ENSG00000119772	DNMT3A	FALSE	FALSE	FALSE	TRUE
chr2_25234307_G_A	chr2	25234307	G	A	272.1	Hyperlipidemia	endocrine/metabolic	-0.00338209	0.0514195	0.84484	ENSG00000119772	DNMT3A	FALSE	FALSE	FALSE	TRUE
chr2_25234307_G_A	chr2	25234307	G	A	250.2	Type 2 diabetes	endocrine/metabolic	-0.00918758	0.0584542	0.830246	ENSG00000119772	DNMT3A	FALSE	FALSE	FALSE	TRUE
chr2_25234307_G_A	chr2	25234307	G	A	290	Delirium dementia and amnestic and other cognitive disorders	mental disorders	-0.00729452	0.0592455	0.835572	ENSG00000119772	DNMT3A	FALSE	FALSE	FALSE	TRUE
chr2_25234307_G_A	chr2	25234307	G	A	278.1	Obesity	endocrine/metabolic	-0.0101327	0.0612161	0.828469	ENSG00000119772	DNMT3A	FALSE	FALSE	FALSE	TRUE
chr2_25234307_G_A	chr2	25234307	G	A	318	Tobacco use disorder	mental disorders	-0.00861084	0.0584665	0.831938	ENSG00000119772	DNMT3A	FALSE	FALSE	FALSE	TRUE
chr2_25234307_G_A	chr2	25234307	G	A	366	Cataract	sense organs	-0.00452561	0.0523968	0.841727	ENSG00000119772	DNMT3A	FALSE	FALSE	FALSE	TRUE
chr2_25234307_G_A	chr2	25234307	G	A	401.1	Essential hypertension	circulatory system	-0.00783695	0.0520432	0.831827	ENSG00000119772	DNMT3A	FALSE	FALSE	FALSE	TRUE
chr2_25234307_G_A	chr2	25234307	G	A	411.4	Coronary atherosclerosis	circulatory system	-0.00637547	0.0551326	0.837151	ENSG00000119772	DNMT3A	FALSE	FALSE	FALSE	TRUE
chr2_25234307_G_A	chr2	25234307	G	A	427.2	Atrial fibrillation and flutter	circulatory system	-0.00303053	0.0576532	0.845307	ENSG00000119772	DNMT3A	FALSE	FALSE	FALSE	TRUE
chr2_25234307_G_A	chr2	25234307	G	A	495	Asthma	respiratory	-0.0059767	0.0542155	0.838048	ENSG00000119772	DNMT3A	FALSE	FALSE	FALSE	TRUE
chr2_25234307_G_A	chr2	25234307	G	A	555.2	Ulcerative colitis	digestive	-0.00506204	0.0903972	0.836827	ENSG00000119772	DNMT3A	FALSE	FALSE	FALSE	TRUE
chr2_25234307_G_A	chr2	25234307	G	A	557.1	Celiac disease	digestive	-0.00784279	0.0636314	0.835003	ENSG00000119772	DNMT3A	FALSE	FALSE	FALSE	TRUE
chr2_25234307_G_A	chr2	25234307	G	A	571.5	Other chronic nonalcoholic liver disease	digestive	-0.00704621	0.0608504	0.836373	ENSG00000119772	DNMT3A	FALSE	FALSE	FALSE	TRUE
chr2_25234307_G_A	chr2	25234307	G	A	585.3	Chronic renal failure [CKD]	genitourinary	-0.0087112	0.0692602	0.735691	ENSG00000119772	DNMT3A	FALSE	FALSE	FALSE	TRUE
chr2_25234307_G_A	chr2	25234307	G	A	714.1	Rheumatoid arthritis	musculoskeletal	-0.00647143	0.0609056	0.837606	ENSG00000119772	DNMT3A	FALSE	FALSE	FALSE	TRUE
chr2_25234323_G_A	chr2	25234323	G	A	153	Colorectal cancer	neoplasms	0.278143	0.632821	0.322488	ENSG00000119772	DNMT3A	FALSE	FALSE	FALSE	TRUE
chr2_25234323_G_A	chr2	25234323	G	A	165.1	Cancer of bronchus; lung	neoplasms	0.302582	0.638312	0.312417	ENSG00000119772	DNMT3A	FALSE	FALSE	FALSE	TRUE
chr2_25234323_G_A	chr2	25234323	G	A	172.2	Other non-epithelial cancer of skin	neoplasms	0.396252	0.570538	0.249545	ENSG00000119772	DNMT3A	FALSE	FALSE	FALSE	TRUE
chr2_25234323_G_A	chr2	25234323	G	A	174.1	Breast cancer [female]	neoplasms	0.116227	0.582639	0.411183	ENSG00000119772	DNMT3A	FALSE	FALSE	FALSE	TRUE
chr2_25234323_G_A	chr2	25234323	G	A	185	Cancer of prostate	neoplasms	1.02054	0.689125	0.071842	ENSG00000119772	DNMT3A	FALSE	FALSE	FALSE	TRUE
chr2_25234323_G_A	chr2	25234323	G	A	189.11	Malignant neoplasm of kidney, except pelvis	neoplasms	0.379891	0.675929	0.278828	ENSG00000119772	DNMT3A	FALSE	FALSE	FALSE	TRUE
chr2_25234323_G_A	chr2	25234323	G	A	195	Cancer, suspected or other	neoplasms	0.776018	0.591934	0.101835	ENSG00000119772	DNMT3A	FALSE	FALSE	FALSE	TRUE
chr2_25234323_G_A	chr2	25234323	G	A	197	Chemotherapy	neoplasms	0.375577	0.564406	0.258551	ENSG00000119772	DNMT3A	FALSE	FALSE	FALSE	TRUE
chr2_25234323_G_A	chr2	25234323	G	A	200	Myeloproliferative disease	neoplasms	0.353512	0.673301	0.287647	ENSG00000119772	DNMT3A	FALSE	FALSE	FALSE	TRUE
chr2_25234323_G_A	chr2	25234323	G	A	202.2	Non-Hodgkins lymphoma	neoplasms	0.354965	0.661789	0.289179	ENSG00000119772	DNMT3A	FALSE	FALSE	FALSE	TRUE
chr2_25234323_G_A	chr2	25234323	G	A	204.12	Lymphoid leukemia, chronic	neoplasms	0.38139	0.670816	0.279297	ENSG00000119772	DNMT3A	FALSE	FALSE	FALSE	TRUE
chr2_25234323_G_A	chr2	25234323	G	A	204	Leukemia	neoplasms	0.356805	0.657176	0.289319	ENSG00000119772	DNMT3A	FALSE	FALSE	FALSE	TRUE
chr2_25234323_G_A	chr2	25234323	G	A	204.21	Myeloid leukemia, acute	neoplasms	0.390281	0.715536	0.272838	ENSG00000119772	DNMT3A	FALSE	FALSE	FALSE	TRUE
chr2_25234323_G_A	chr2	25234323	G	A	250.1	Type 1 diabetes	endocrine/metabolic	0.352376	0.655476	0.291118	ENSG00000119772	DNMT3A	FALSE	FALSE	FALSE	TRUE
chr2_25234323_G_A	chr2	25234323	G	A	244.4	Hypothyroidism NOS	endocrine/metabolic	0.731658	0.57477	0.109499	ENSG00000119772	DNMT3A	FALSE	FALSE	FALSE	TRUE
chr2_25234323_G_A	chr2	25234323	G	A	272.1	Hyperlipidemia	endocrine/metabolic	-0.0413728	0.49148	0.514705	ENSG00000119772	DNMT3A	FALSE	FALSE	FALSE	TRUE
chr2_25234323_G_A	chr2	25234323	G	A	250.2	Type 2 diabetes	endocrine/metabolic	0.471631	0.534905	0.199228	ENSG00000119772	DNMT3A	FALSE	FALSE	FALSE	TRUE
chr2_25234323_G_A	chr2	25234323	G	A	290	Delirium dementia and amnestic and other cognitive disorders	mental disorders	0.456219	0.589593	0.225531	ENSG00000119772	DNMT3A	FALSE	FALSE	FALSE	TRUE
chr2_25234323_G_A	chr2	25234323	G	A	278.1	Obesity	endocrine/metabolic	0.170441	0.517113	0.370718	ENSG00000119772	DNMT3A	FALSE	FALSE	FALSE	TRUE
chr2_25234323_G_A	chr2	25234323	G	A	318	Tobacco use disorder	mental disorders	0.0792071	0.575365	0.434421	ENSG00000119772	DNMT3A	FALSE	FALSE	FALSE	TRUE
chr2_25234323_G_A	chr2	25234323	G	A	366	Cataract	sense organs	0.749596	0.518996	0.0864502	ENSG00000119772	DNMT3A	FALSE	FALSE	FALSE	TRUE
chr2_25234323_G_A	chr2	25234323	G	A	401.1	Essential hypertension	circulatory system	0.680167	0.445116	0.07997	ENSG00000119772	DNMT3A	FALSE	FALSE	FALSE	TRUE
chr2_25234323_G_A	chr2	25234323	G	A	411.4	Coronary atherosclerosis	circulatory system	0.285137	0.542991	0.30338	ENSG00000119772	DNMT3A	FALSE	FALSE	FALSE	TRUE
chr2_25234323_G_A	chr2	25234323	G	A	427.2	Atrial fibrillation and flutter	circulatory system	0.474798	0.595372	0.218531	ENSG00000119772	DNMT3A	FALSE	FALSE	FALSE	TRUE
chr2_25234323_G_A	chr2	25234323	G	A	495	Asthma	respiratory	0.808927	0.487094	0.0651315	ENSG00000119772	DNMT3A	FALSE	FALSE	FALSE	TRUE
chr2_25234323_G_A	chr2	25234323	G	A	555.2	Ulcerative colitis	digestive	0.315316	0.64275	0.306598	ENSG00000119772	DNMT3A	FALSE	FALSE	FALSE	TRUE
chr2_25234323_G_A	chr2	25234323	G	A	557.1	Celiac disease	digestive	0.298249	0.636627	0.314506	ENSG00000119772	DNMT3A	FALSE	FALSE	FALSE	TRUE
chr2_25234323_G_A	chr2	25234323	G	A	571.5	Other chronic nonalcoholic liver disease	digestive	0.592019	0.640296	0.181315	ENSG00000119772	DNMT3A	FALSE	FALSE	FALSE	TRUE
chr2_25234323_G_A	chr2	25234323	G	A	585.3	Chronic renal failure [CKD]	genitourinary	0.227055	0.612955	0.343719	ENSG00000119772	DNMT3A	FALSE	FALSE	FALSE	TRUE
chr2_25234323_G_A	chr2	25234323	G	A	714.1	Rheumatoid arthritis	musculoskeletal	0.245554	0.618514	0.339408	ENSG00000119772	DNMT3A	FALSE	FALSE	FALSE	TRUE
chr2_25234373_C_A	chr2	25234373	C	A	153	Colorectal cancer	neoplasms	0.690906	0.674961	0.229212	ENSG00000119772	DNMT3A	FALSE	FALSE	FALSE	TRUE
chr2_25234373_C_A	chr2	25234373	C	A	165.1	Cancer of bronchus; lung	neoplasms	0.248523	0.568933	0.420061	ENSG00000119772	DNMT3A	FALSE	FALSE	FALSE	TRUE
chr2_25234373_C_A	chr2	25234373	C	A	172.2	Other non-epithelial cancer of skin	neoplasms	0.189829	0.536873	0.4477	ENSG00000119772	DNMT3A	FALSE	FALSE	FALSE	TRUE
chr2_25234373_C_A	chr2	25234373	C	A	174.1	Breast cancer [female]	neoplasms	0.191157	0.537297	0.447019	ENSG00000119772	DNMT3A	FALSE	FALSE	FALSE	TRUE
chr2_25234373_C_A	chr2	25234373	C	A	185	Cancer of prostate	neoplasms	0.241179	0.563811	0.42383	ENSG00000119772	DNMT3A	FALSE	FALSE	FALSE	TRUE
chr2_25234373_C_A	chr2	25234373	C	A	189.11	Malignant neoplasm of kidney, except pelvis	neoplasms	0.297528	0.645911	0.395021	ENSG00000119772	DNMT3A	FALSE	FALSE	FALSE	TRUE
chr2_25234373_C_A	chr2	25234373	C	A	195	Cancer, suspected or other	neoplasms	0.104199	0.503411	0.494998	ENSG00000119772	DNMT3A	FALSE	FALSE	FALSE	TRUE
chr2_25234373_C_A	chr2	25234373	C	A	197	Chemotherapy	neoplasms	0.153711	0.520748	0.466494	ENSG00000119772	DNMT3A	FALSE	FALSE	FALSE	TRUE
chr2_25234373_C_A	chr2	25234373	C	A	200	Myeloproliferative disease	neoplasms	0.285096	0.683524	0.392519	ENSG00000119772	DNMT3A	FALSE	FALSE	FALSE	TRUE
chr2_25234373_C_A	chr2	25234373	C	A	202.2	Non-Hodgkins lymphoma	neoplasms	0.282508	0.614706	0.402748	ENSG00000119772	DNMT3A	FALSE	FALSE	FALSE	TRUE
chr2_25234373_C_A	chr2	25234373	C	A	204.12	Lymphoid leukemia, chronic	neoplasms	0.296789	0.617289	0.399749	ENSG00000119772	DNMT3A	FALSE	FALSE	FALSE	TRUE
chr2_25234373_C_A	chr2	25234373	C	A	204	Leukemia	neoplasms	0.289948	0.591552	0.403754	ENSG00000119772	DNMT3A	FALSE	FALSE	FALSE	TRUE
chr2_25234373_C_A	chr2	25234373	C	A	204.21	Myeloid leukemia, acute	neoplasms	0.301897	0.820032	0.384836	ENSG00000119772	DNMT3A	FALSE	FALSE	FALSE	TRUE
chr2_25234373_C_A	chr2	25234373	C	A	250.1	Type 1 diabetes	endocrine/metabolic	0.277236	0.58346	0.408669	ENSG00000119772	DNMT3A	FALSE	FALSE	FALSE	TRUE
chr2_25234373_C_A	chr2	25234373	C	A	244.4	Hypothyroidism NOS	endocrine/metabolic	0.342705	0.538602	0.365557	ENSG00000119772	DNMT3A	FALSE	FALSE	FALSE	TRUE
chr2_25234373_C_A	chr2	25234373	C	A	272.1	Hyperlipidemia	endocrine/metabolic	0.561814	0.575095	0.270482	ENSG00000119772	DNMT3A	FALSE	FALSE	FALSE	TRUE
chr2_25234373_C_A	chr2	25234373	C	A	250.2	Type 2 diabetes	endocrine/metabolic	0.575127	0.560033	0.260603	ENSG00000119772	DNMT3A	FALSE	FALSE	FALSE	TRUE
chr2_25234373_C_A	chr2	25234373	C	A	290	Delirium dementia and amnestic and other cognitive disorders	mental disorders	0.413735	0.583424	0.341447	ENSG00000119772	DNMT3A	FALSE	FALSE	FALSE	TRUE
chr2_25234373_C_A	chr2	25234373	C	A	278.1	Obesity	endocrine/metabolic	0.406497	0.528735	0.328026	ENSG00000119772	DNMT3A	FALSE	FALSE	FALSE	TRUE
chr2_25234373_C_A	chr2	25234373	C	A	318	Tobacco use disorder	mental disorders	0.273176	0.502674	0.394939	ENSG00000119772	DNMT3A	FALSE	FALSE	FALSE	TRUE
chr2_25234373_C_A	chr2	25234373	C	A	366	Cataract	sense organs	0.438635	0.517019	0.30663	ENSG00000119772	DNMT3A	FALSE	FALSE	FALSE	TRUE
chr2_25234373_C_A	chr2	25234373	C	A	401.1	Essential hypertension	circulatory system	0.103477	0.403014	0.489437	ENSG00000119772	DNMT3A	FALSE	FALSE	FALSE	TRUE
chr2_25234373_C_A	chr2	25234373	C	A	411.4	Coronary atherosclerosis	circulatory system	0.341427	0.538639	0.366256	ENSG00000119772	DNMT3A	FALSE	FALSE	FALSE	TRUE
chr2_25234373_C_A	chr2	25234373	C	A	427.2	Atrial fibrillation and flutter	circulatory system	0.19583	0.539587	0.444719	ENSG00000119772	DNMT3A	FALSE	FALSE	FALSE	TRUE
chr2_25234373_C_A	chr2	25234373	C	A	495	Asthma	respiratory	0.186483	0.468605	0.440351	ENSG00000119772	DNMT3A	FALSE	FALSE	FALSE	TRUE
chr2_25234373_C_A	chr2	25234373	C	A	555.2	Ulcerative colitis	digestive	0.27302	0.586595	0.409484	ENSG00000119772	DNMT3A	FALSE	FALSE	FALSE	TRUE
chr2_25234373_C_A	chr2	25234373	C	A	557.1	Celiac disease	digestive	0.28659	0.58938	0.405034	ENSG00000119772	DNMT3A	FALSE	FALSE	FALSE	TRUE
chr2_25234373_C_A	chr2	25234373	C	A	571.5	Other chronic nonalcoholic liver disease	digestive	0.2489	0.566648	0.420302	ENSG00000119772	DNMT3A	FALSE	FALSE	FALSE	TRUE
chr2_25234373_C_A	chr2	25234373	C	A	585.3	Chronic renal failure [CKD]	genitourinary	0.47353	0.628193	0.302455	ENSG00000119772	DNMT3A	FALSE	FALSE	FALSE	TRUE
chr2_25234373_C_A	chr2	25234373	C	A	714.1	Rheumatoid arthritis	musculoskeletal	0.483064	0.636123	0.322914	ENSG00000119772	DNMT3A	FALSE	FALSE	FALSE	TRUE
chr2_25234373_C_G	chr2	25234373	C	G	153	Colorectal cancer	neoplasms	-0.021309	0.276173	0.912134	ENSG00000119772	DNMT3A	FALSE	FALSE	FALSE	TRUE
chr2_25234373_C_G	chr2	25234373	C	G	165.1	Cancer of bronchus; lung	neoplasms	-0.017324	0.264108	0.916272	ENSG00000119772	DNMT3A	FALSE	FALSE	FALSE	TRUE
chr2_25234373_C_G	chr2	25234373	C	G	172.2	Other non-epithelial cancer of skin	neoplasms	-0.0260757	0.248652	0.911369	ENSG00000119772	DNMT3A	FALSE	FALSE	FALSE	TRUE
chr2_25234373_C_G	chr2	25234373	C	G	174.1	Breast cancer [female]	neoplasms	-0.0223927	0.253537	0.91362	ENSG00000119772	DNMT3A	FALSE	FALSE	FALSE	TRUE
chr2_25234373_C_G	chr2	25234373	C	G	185	Cancer of prostate	neoplasms	-0.0232772	0.2522	0.913088	ENSG00000119772	DNMT3A	FALSE	FALSE	FALSE	TRUE
chr2_25234373_C_G	chr2	25234373	C	G	189.11	Malignant neoplasm of kidney, except pelvis	neoplasms	-0.0165051	0.311958	0.914304	ENSG00000119772	DNMT3A	FALSE	FALSE	FALSE	TRUE
chr2_25234373_C_G	chr2	25234373	C	G	195	Cancer, suspected or other	neoplasms	-0.0324815	0.244444	0.907307	ENSG00000119772	DNMT3A	FALSE	FALSE	FALSE	TRUE
chr2_25234373_C_G	chr2	25234373	C	G	197	Chemotherapy	neoplasms	0.0172208	0.242758	0.919629	ENSG00000119772	DNMT3A	FALSE	FALSE	FALSE	TRUE
chr2_25234373_C_G	chr2	25234373	C	G	200	Myeloproliferative disease	neoplasms	2.35409	1.36478	0.113298	ENSG00000119772	DNMT3A	FALSE	FALSE	FALSE	TRUE
chr2_25234373_C_G	chr2	25234373	C	G	202.2	Non-Hodgkins lymphoma	neoplasms	-0.0173632	0.291918	0.914848	ENSG00000119772	DNMT3A	FALSE	FALSE	FALSE	TRUE
chr2_25234373_C_G	chr2	25234373	C	G	204.12	Lymphoid leukemia, chronic	neoplasms	-0.0141606	0.295548	0.917367	ENSG00000119772	DNMT3A	FALSE	FALSE	FALSE	TRUE
chr2_25234373_C_G	chr2	25234373	C	G	204	Leukemia	neoplasms	-0.0167186	0.261494	0.91676	ENSG00000119772	DNMT3A	FALSE	FALSE	FALSE	TRUE
chr2_25234373_C_G	chr2	25234373	C	G	204.21	Myeloid leukemia, acute	neoplasms	-0.0153464	0.476424	0.910523	ENSG00000119772	DNMT3A	FALSE	FALSE	FALSE	TRUE
chr2_25234373_C_G	chr2	25234373	C	G	250.1	Type 1 diabetes	endocrine/metabolic	-0.0175092	0.260098	0.916337	ENSG00000119772	DNMT3A	FALSE	FALSE	FALSE	TRUE
chr2_25234373_C_G	chr2	25234373	C	G	244.4	Hypothyroidism NOS	endocrine/metabolic	-0.0344619	0.246752	0.906265	ENSG00000119772	DNMT3A	FALSE	FALSE	FALSE	TRUE
chr2_25234373_C_G	chr2	25234373	C	G	272.1	Hyperlipidemia	endocrine/metabolic	-0.0507255	0.251618	0.895621	ENSG00000119772	DNMT3A	FALSE	FALSE	FALSE	TRUE
chr2_25234373_C_G	chr2	25234373	C	G	250.2	Type 2 diabetes	endocrine/metabolic	-0.0401566	0.246136	0.9025	ENSG00000119772	DNMT3A	FALSE	FALSE	FALSE	TRUE
chr2_25234373_C_G	chr2	25234373	C	G	290	Delirium dementia and amnestic and other cognitive disorders	mental disorders	-0.0252106	0.249631	0.911906	ENSG00000119772	DNMT3A	FALSE	FALSE	FALSE	TRUE
chr2_25234373_C_G	chr2	25234373	C	G	278.1	Obesity	endocrine/metabolic	-0.0418089	0.244725	0.901207	ENSG00000119772	DNMT3A	FALSE	FALSE	FALSE	TRUE
chr2_25234373_C_G	chr2	25234373	C	G	318	Tobacco use disorder	mental disorders	0.0215022	0.254602	0.917855	ENSG00000119772	DNMT3A	FALSE	FALSE	FALSE	TRUE
chr2_25234373_C_G	chr2	25234373	C	G	366	Cataract	sense organs	-0.0119775	0.203436	0.917687	ENSG00000119772	DNMT3A	FALSE	FALSE	FALSE	TRUE
chr2_25234373_C_G	chr2	25234373	C	G	401.1	Essential hypertension	circulatory system	-0.0129878	0.186763	0.916343	ENSG00000119772	DNMT3A	FALSE	FALSE	FALSE	TRUE
chr2_25234373_C_G	chr2	25234373	C	G	411.4	Coronary atherosclerosis	circulatory system	0.00304284	0.217686	0.926868	ENSG00000119772	DNMT3A	FALSE	FALSE	FALSE	TRUE
chr2_25234373_C_G	chr2	25234373	C	G	427.2	Atrial fibrillation and flutter	circulatory system	-0.0238801	0.250932	0.912702	ENSG00000119772	DNMT3A	FALSE	FALSE	FALSE	TRUE
chr2_25234373_C_G	chr2	25234373	C	G	495	Asthma	respiratory	-0.00460417	0.209001	0.922399	ENSG00000119772	DNMT3A	FALSE	FALSE	FALSE	TRUE
chr2_25234373_C_G	chr2	25234373	C	G	555.2	Ulcerative colitis	digestive	-0.0174236	0.267096	0.91605	ENSG00000119772	DNMT3A	FALSE	FALSE	FALSE	TRUE
chr2_25234373_C_G	chr2	25234373	C	G	557.1	Celiac disease	digestive	-0.0160339	0.262796	0.917122	ENSG00000119772	DNMT3A	FALSE	FALSE	FALSE	TRUE
chr2_25234373_C_G	chr2	25234373	C	G	571.5	Other chronic nonalcoholic liver disease	digestive	-0.0187304	0.257955	0.915668	ENSG00000119772	DNMT3A	FALSE	FALSE	FALSE	TRUE
chr2_25234373_C_G	chr2	25234373	C	G	585.3	Chronic renal failure [CKD]	genitourinary	-0.0240161	0.251096	0.900881	ENSG00000119772	DNMT3A	FALSE	FALSE	FALSE	TRUE
chr2_25234373_C_G	chr2	25234373	C	G	714.1	Rheumatoid arthritis	musculoskeletal	-0.0185201	0.258305	0.915784	ENSG00000119772	DNMT3A	FALSE	FALSE	FALSE	TRUE
chr2_25234373_C_T	chr2	25234373	C	T	153	Colorectal cancer	neoplasms	-0.378197	0.349577	0.139619	ENSG00000119772	DNMT3A	FALSE	FALSE	FALSE	TRUE
chr2_25234373_C_T	chr2	25234373	C	T	165.1	Cancer of bronchus; lung	neoplasms	0.474096	0.380794	0.106495	ENSG00000119772	DNMT3A	FALSE	FALSE	FALSE	TRUE
chr2_25234373_C_T	chr2	25234373	C	T	172.2	Other non-epithelial cancer of skin	neoplasms	0.56181	0.186804	0.00131912	ENSG00000119772	DNMT3A	FALSE	FALSE	FALSE	TRUE
chr2_25234373_C_T	chr2	25234373	C	T	174.1	Breast cancer [female]	neoplasms	0.71192	0.218874	0.000571599	ENSG00000119772	DNMT3A	FALSE	FALSE	FALSE	TRUE
chr2_25234373_C_T	chr2	25234373	C	T	185	Cancer of prostate	neoplasms	0.523411	0.28815	0.0346723	ENSG00000119772	DNMT3A	FALSE	FALSE	FALSE	TRUE
chr2_25234373_C_T	chr2	25234373	C	T	189.11	Malignant neoplasm of kidney, except pelvis	neoplasms	0.328058	0.558308	0.277243	ENSG00000119772	DNMT3A	FALSE	FALSE	FALSE	TRUE
chr2_25234373_C_T	chr2	25234373	C	T	195	Cancer, suspected or other	neoplasms	0.415164	0.162768	0.00538268	ENSG00000119772	DNMT3A	FALSE	FALSE	FALSE	TRUE
chr2_25234373_C_T	chr2	25234373	C	T	197	Chemotherapy	neoplasms	0.661028	0.173739	7.10539e-05	ENSG00000119772	DNMT3A	FALSE	FALSE	FALSE	TRUE
chr2_25234373_C_T	chr2	25234373	C	T	200	Myeloproliferative disease	neoplasms	1.59851	0.287916	1.15719e-08	ENSG00000119772	DNMT3A	FALSE	FALSE	FALSE	TRUE
chr2_25234373_C_T	chr2	25234373	C	T	202.2	Non-Hodgkins lymphoma	neoplasms	0.897629	0.360191	0.00629242	ENSG00000119772	DNMT3A	FALSE	FALSE	FALSE	TRUE
chr2_25234373_C_T	chr2	25234373	C	T	204.12	Lymphoid leukemia, chronic	neoplasms	1.29316	0.458766	0.00226605	ENSG00000119772	DNMT3A	FALSE	FALSE	FALSE	TRUE
chr2_25234373_C_T	chr2	25234373	C	T	204	Leukemia	neoplasms	2.44957	0.188512	1.71129e-39	ENSG00000119772	DNMT3A	FALSE	FALSE	FALSE	TRUE
chr2_25234373_C_T	chr2	25234373	C	T	204.21	Myeloid leukemia, acute	neoplasms	3.50971	0.223586	3.89935e-58	ENSG00000119772	DNMT3A	FALSE	FALSE	FALSE	TRUE
chr2_25234373_C_T	chr2	25234373	C	T	250.1	Type 1 diabetes	endocrine/metabolic	0.837645	0.425105	0.0242302	ENSG00000119772	DNMT3A	FALSE	FALSE	FALSE	TRUE
chr2_25234373_C_T	chr2	25234373	C	T	244.4	Hypothyroidism NOS	endocrine/metabolic	0.438571	0.174744	0.00604799	ENSG00000119772	DNMT3A	FALSE	FALSE	FALSE	TRUE
chr2_25234373_C_T	chr2	25234373	C	T	272.1	Hyperlipidemia	endocrine/metabolic	0.0705019	0.134174	0.299609	ENSG00000119772	DNMT3A	FALSE	FALSE	FALSE	TRUE
chr2_25234373_C_T	chr2	25234373	C	T	250.2	Type 2 diabetes	endocrine/metabolic	0.0331597	0.173209	0.424008	ENSG00000119772	DNMT3A	FALSE	FALSE	FALSE	TRUE
chr2_25234373_C_T	chr2	25234373	C	T	290	Delirium dementia and amnestic and other cognitive disorders	mental disorders	0.711448	0.192263	0.000107644	ENSG00000119772	DNMT3A	FALSE	FALSE	FALSE	TRUE
chr2_25234373_C_T	chr2	25234373	C	T	278.1	Obesity	endocrine/metabolic	-0.17318	0.176331	0.163021	ENSG00000119772	DNMT3A	FALSE	FALSE	FALSE	TRUE
chr2_25234373_C_T	chr2	25234373	C	T	318	Tobacco use disorder	mental disorders	0.370879	0.161389	0.0107897	ENSG00000119772	DNMT3A	FALSE	FALSE	FALSE	TRUE
chr2_25234373_C_T	chr2	25234373	C	T	366	Cataract	sense organs	0.329922	0.128885	0.00524079	ENSG00000119772	DNMT3A	FALSE	FALSE	FALSE	TRUE
chr2_25234373_C_T	chr2	25234373	C	T	401.1	Essential hypertension	circulatory system	0.276003	0.107459	0.00511057	ENSG00000119772	DNMT3A	FALSE	FALSE	FALSE	TRUE
chr2_25234373_C_T	chr2	25234373	C	T	411.4	Coronary atherosclerosis	circulatory system	-0.0445076	0.175811	0.40016	ENSG00000119772	DNMT3A	FALSE	FALSE	FALSE	TRUE
chr2_25234373_C_T	chr2	25234373	C	T	427.2	Atrial fibrillation and flutter	circulatory system	0.270151	0.234657	0.124817	ENSG00000119772	DNMT3A	FALSE	FALSE	FALSE	TRUE
chr2_25234373_C_T	chr2	25234373	C	T	495	Asthma	respiratory	0.119828	0.164826	0.233587	ENSG00000119772	DNMT3A	FALSE	FALSE	FALSE	TRUE
chr2_25234373_C_T	chr2	25234373	C	T	555.2	Ulcerative colitis	digestive	0.199858	0.408146	0.311575	ENSG00000119772	DNMT3A	FALSE	FALSE	FALSE	TRUE
chr2_25234373_C_T	chr2	25234373	C	T	557.1	Celiac disease	digestive	0.492079	0.489361	0.156924	ENSG00000119772	DNMT3A	FALSE	FALSE	FALSE	TRUE
chr2_25234373_C_T	chr2	25234373	C	T	571.5	Other chronic nonalcoholic liver disease	digestive	0.302907	0.328636	0.178228	ENSG00000119772	DNMT3A	FALSE	FALSE	FALSE	TRUE
chr2_25234373_C_T	chr2	25234373	C	T	585.3	Chronic renal failure [CKD]	genitourinary	0.274185	0.301926	0.18182	ENSG00000119772	DNMT3A	FALSE	FALSE	FALSE	TRUE
chr2_25234373_C_T	chr2	25234373	C	T	714.1	Rheumatoid arthritis	musculoskeletal	0.209548	0.363487	0.281757	ENSG00000119772	DNMT3A	FALSE	FALSE	FALSE	TRUE
chr2_25234374_G_A	chr2	25234374	G	A	153	Colorectal cancer	neoplasms	0.22074	0.378405	0.278606	ENSG00000119772	DNMT3A	FALSE	FALSE	FALSE	TRUE
chr2_25234374_G_A	chr2	25234374	G	A	165.1	Cancer of bronchus; lung	neoplasms	0.487636	0.39649	0.108373	ENSG00000119772	DNMT3A	FALSE	FALSE	FALSE	TRUE
chr2_25234374_G_A	chr2	25234374	G	A	172.2	Other non-epithelial cancer of skin	neoplasms	0.514982	0.270047	0.0279919	ENSG00000119772	DNMT3A	FALSE	FALSE	FALSE	TRUE
chr2_25234374_G_A	chr2	25234374	G	A	174.1	Breast cancer [female]	neoplasms	0.246127	0.308496	0.211885	ENSG00000119772	DNMT3A	FALSE	FALSE	FALSE	TRUE
chr2_25234374_G_A	chr2	25234374	G	A	185	Cancer of prostate	neoplasms	0.170662	0.326108	0.299364	ENSG00000119772	DNMT3A	FALSE	FALSE	FALSE	TRUE
chr2_25234374_G_A	chr2	25234374	G	A	189.11	Malignant neoplasm of kidney, except pelvis	neoplasms	0.204385	0.512785	0.342833	ENSG00000119772	DNMT3A	FALSE	FALSE	FALSE	TRUE
chr2_25234374_G_A	chr2	25234374	G	A	195	Cancer, suspected or other	neoplasms	0.0179044	0.225253	0.467516	ENSG00000119772	DNMT3A	FALSE	FALSE	FALSE	TRUE
chr2_25234374_G_A	chr2	25234374	G	A	197	Chemotherapy	neoplasms	-0.0546079	0.261032	0.418906	ENSG00000119772	DNMT3A	FALSE	FALSE	FALSE	TRUE
chr2_25234374_G_A	chr2	25234374	G	A	200	Myeloproliferative disease	neoplasms	1.43348	0.324958	0.000241255	ENSG00000119772	DNMT3A	FALSE	FALSE	FALSE	TRUE
chr2_25234374_G_A	chr2	25234374	G	A	202.2	Non-Hodgkins lymphoma	neoplasms	0.920298	0.360265	0.00509025	ENSG00000119772	DNMT3A	FALSE	FALSE	FALSE	TRUE
chr2_25234374_G_A	chr2	25234374	G	A	204.12	Lymphoid leukemia, chronic	neoplasms	0.146621	0.565534	0.394787	ENSG00000119772	DNMT3A	FALSE	FALSE	FALSE	TRUE
chr2_25234374_G_A	chr2	25234374	G	A	204	Leukemia	neoplasms	0.862372	0.358217	0.00766801	ENSG00000119772	DNMT3A	FALSE	FALSE	FALSE	TRUE
chr2_25234374_G_A	chr2	25234374	G	A	204.21	Myeloid leukemia, acute	neoplasms	1.63393	0.404325	0.000238858	ENSG00000119772	DNMT3A	FALSE	FALSE	FALSE	TRUE
chr2_25234374_G_A	chr2	25234374	G	A	250.1	Type 1 diabetes	endocrine/metabolic	0.418966	0.434598	0.166306	ENSG00000119772	DNMT3A	FALSE	FALSE	FALSE	TRUE
chr2_25234374_G_A	chr2	25234374	G	A	244.4	Hypothyroidism NOS	endocrine/metabolic	0.393928	0.237066	0.0482188	ENSG00000119772	DNMT3A	FALSE	FALSE	FALSE	TRUE
chr2_25234374_G_A	chr2	25234374	G	A	272.1	Hyperlipidemia	endocrine/metabolic	0.214852	0.161098	0.0914877	ENSG00000119772	DNMT3A	FALSE	FALSE	FALSE	TRUE
chr2_25234374_G_A	chr2	25234374	G	A	250.2	Type 2 diabetes	endocrine/metabolic	-0.217229	0.205605	0.146422	ENSG00000119772	DNMT3A	FALSE	FALSE	FALSE	TRUE
chr2_25234374_G_A	chr2	25234374	G	A	290	Delirium dementia and amnestic and other cognitive disorders	mental disorders	0.608081	0.238881	0.00554772	ENSG00000119772	DNMT3A	FALSE	FALSE	FALSE	TRUE
chr2_25234374_G_A	chr2	25234374	G	A	278.1	Obesity	endocrine/metabolic	0.0586229	0.208857	0.388977	ENSG00000119772	DNMT3A	FALSE	FALSE	FALSE	TRUE
chr2_25234374_G_A	chr2	25234374	G	A	318	Tobacco use disorder	mental disorders	0.188867	0.222207	0.197609	ENSG00000119772	DNMT3A	FALSE	FALSE	FALSE	TRUE
chr2_25234374_G_A	chr2	25234374	G	A	366	Cataract	sense organs	0.345349	0.152621	0.0121388	ENSG00000119772	DNMT3A	FALSE	FALSE	FALSE	TRUE
chr2_25234374_G_A	chr2	25234374	G	A	401.1	Essential hypertension	circulatory system	0.310897	0.130046	0.00877744	ENSG00000119772	DNMT3A	FALSE	FALSE	FALSE	TRUE
chr2_25234374_G_A	chr2	25234374	G	A	411.4	Coronary atherosclerosis	circulatory system	0.0844555	0.210938	0.344037	ENSG00000119772	DNMT3A	FALSE	FALSE	FALSE	TRUE
chr2_25234374_G_A	chr2	25234374	G	A	427.2	Atrial fibrillation and flutter	circulatory system	0.15775	0.27052	0.279311	ENSG00000119772	DNMT3A	FALSE	FALSE	FALSE	TRUE
chr2_25234374_G_A	chr2	25234374	G	A	495	Asthma	respiratory	-0.0978881	0.194418	0.308262	ENSG00000119772	DNMT3A	FALSE	FALSE	FALSE	TRUE
chr2_25234374_G_A	chr2	25234374	G	A	555.2	Ulcerative colitis	digestive	0.129397	0.415045	0.375722	ENSG00000119772	DNMT3A	FALSE	FALSE	FALSE	TRUE
chr2_25234374_G_A	chr2	25234374	G	A	557.1	Celiac disease	digestive	-0.210853	0.470318	0.330528	ENSG00000119772	DNMT3A	FALSE	FALSE	FALSE	TRUE
chr2_25234374_G_A	chr2	25234374	G	A	571.5	Other chronic nonalcoholic liver disease	digestive	0.105091	0.360602	0.383771	ENSG00000119772	DNMT3A	FALSE	FALSE	FALSE	TRUE
chr2_25234374_G_A	chr2	25234374	G	A	585.3	Chronic renal failure [CKD]	genitourinary	0.307249	0.338081	0.181028	ENSG00000119772	DNMT3A	FALSE	FALSE	FALSE	TRUE
chr2_25234374_G_A	chr2	25234374	G	A	714.1	Rheumatoid arthritis	musculoskeletal	0.654243	0.306328	0.0159715	ENSG00000119772	DNMT3A	FALSE	FALSE	FALSE	TRUE
chr2_25234374_G_T	chr2	25234374	G	T	153	Colorectal cancer	neoplasms	0.390497	0.746835	0.283822	ENSG00000119772	DNMT3A	FALSE	FALSE	FALSE	TRUE
chr2_25234374_G_T	chr2	25234374	G	T	165.1	Cancer of bronchus; lung	neoplasms	0.372009	0.739241	0.291164	ENSG00000119772	DNMT3A	FALSE	FALSE	FALSE	TRUE
chr2_25234374_G_T	chr2	25234374	G	T	172.2	Other non-epithelial cancer of skin	neoplasms	0.204139	0.685209	0.365872	ENSG00000119772	DNMT3A	FALSE	FALSE	FALSE	TRUE
chr2_25234374_G_T	chr2	25234374	G	T	174.1	Breast cancer [female]	neoplasms	0.642501	0.688414	0.169802	ENSG00000119772	DNMT3A	FALSE	FALSE	FALSE	TRUE
chr2_25234374_G_T	chr2	25234374	G	T	185	Cancer of prostate	neoplasms	0.329649	0.726833	0.308471	ENSG00000119772	DNMT3A	FALSE	FALSE	FALSE	TRUE
chr2_25234374_G_T	chr2	25234374	G	T	189.11	Malignant neoplasm of kidney, except pelvis	neoplasms	0.428287	0.762379	0.270096	ENSG00000119772	DNMT3A	FALSE	FALSE	FALSE	TRUE
chr2_25234374_G_T	chr2	25234374	G	T	195	Cancer, suspected or other	neoplasms	0.0957774	0.654618	0.424805	ENSG00000119772	DNMT3A	FALSE	FALSE	FALSE	TRUE
chr2_25234374_G_T	chr2	25234374	G	T	197	Chemotherapy	neoplasms	0.490826	0.642466	0.218089	ENSG00000119772	DNMT3A	FALSE	FALSE	FALSE	TRUE
chr2_25234374_G_T	chr2	25234374	G	T	200	Myeloproliferative disease	neoplasms	0.446831	0.772729	0.263205	ENSG00000119772	DNMT3A	FALSE	FALSE	FALSE	TRUE
chr2_25234374_G_T	chr2	25234374	G	T	202.2	Non-Hodgkins lymphoma	neoplasms	0.448642	0.769919	0.263176	ENSG00000119772	DNMT3A	FALSE	FALSE	FALSE	TRUE
chr2_25234374_G_T	chr2	25234374	G	T	204.12	Lymphoid leukemia, chronic	neoplasms	0.453082	0.771175	0.261843	ENSG00000119772	DNMT3A	FALSE	FALSE	FALSE	TRUE
chr2_25234374_G_T	chr2	25234374	G	T	204	Leukemia	neoplasms	0.44243	0.765817	0.265532	ENSG00000119772	DNMT3A	FALSE	FALSE	FALSE	TRUE
chr2_25234374_G_T	chr2	25234374	G	T	204.21	Myeloid leukemia, acute	neoplasms	0.468163	0.788465	0.25603	ENSG00000119772	DNMT3A	FALSE	FALSE	FALSE	TRUE
chr2_25234374_G_T	chr2	25234374	G	T	250.1	Type 1 diabetes	endocrine/metabolic	0.407404	0.752104	0.277893	ENSG00000119772	DNMT3A	FALSE	FALSE	FALSE	TRUE
chr2_25234374_G_T	chr2	25234374	G	T	244.4	Hypothyroidism NOS	endocrine/metabolic	1.19924	0.558889	0.0201385	ENSG00000119772	DNMT3A	FALSE	FALSE	FALSE	TRUE
chr2_25234374_G_T	chr2	25234374	G	T	272.1	Hyperlipidemia	endocrine/metabolic	0.615469	0.551446	0.133137	ENSG00000119772	DNMT3A	FALSE	FALSE	FALSE	TRUE
chr2_25234374_G_T	chr2	25234374	G	T	250.2	Type 2 diabetes	endocrine/metabolic	0.662747	0.612607	0.138135	ENSG00000119772	DNMT3A	FALSE	FALSE	FALSE	TRUE
chr2_25234374_G_T	chr2	25234374	G	T	290	Delirium dementia and amnestic and other cognitive disorders	mental disorders	0.66777	0.69591	0.162675	ENSG00000119772	DNMT3A	FALSE	FALSE	FALSE	TRUE
chr2_25234374_G_T	chr2	25234374	G	T	278.1	Obesity	endocrine/metabolic	0.358246	0.611331	0.273422	ENSG00000119772	DNMT3A	FALSE	FALSE	FALSE	TRUE
chr2_25234374_G_T	chr2	25234374	G	T	318	Tobacco use disorder	mental disorders	0.382351	0.618132	0.262802	ENSG00000119772	DNMT3A	FALSE	FALSE	FALSE	TRUE
chr2_25234374_G_T	chr2	25234374	G	T	366	Cataract	sense organs	0.0672848	0.560667	0.442339	ENSG00000119772	DNMT3A	FALSE	FALSE	FALSE	TRUE
chr2_25234374_G_T	chr2	25234374	G	T	401.1	Essential hypertension	circulatory system	0.967078	0.534555	0.0370501	ENSG00000119772	DNMT3A	FALSE	FALSE	FALSE	TRUE
chr2_25234374_G_T	chr2	25234374	G	T	411.4	Coronary atherosclerosis	circulatory system	0.411634	0.628011	0.250896	ENSG00000119772	DNMT3A	FALSE	FALSE	FALSE	TRUE
chr2_25234374_G_T	chr2	25234374	G	T	427.2	Atrial fibrillation and flutter	circulatory system	0.593	0.672336	0.184079	ENSG00000119772	DNMT3A	FALSE	FALSE	FALSE	TRUE
chr2_25234374_G_T	chr2	25234374	G	T	495	Asthma	respiratory	-0.0468399	0.621068	0.497134	ENSG00000119772	DNMT3A	FALSE	FALSE	FALSE	TRUE
chr2_25234374_G_T	chr2	25234374	G	T	555.2	Ulcerative colitis	digestive	0.383131	0.743453	0.286883	ENSG00000119772	DNMT3A	FALSE	FALSE	FALSE	TRUE
chr2_25234374_G_T	chr2	25234374	G	T	557.1	Celiac disease	digestive	0.429923	0.76086	0.269864	ENSG00000119772	DNMT3A	FALSE	FALSE	FALSE	TRUE
chr2_25234374_G_T	chr2	25234374	G	T	571.5	Other chronic nonalcoholic liver disease	digestive	0.781644	0.740926	0.136091	ENSG00000119772	DNMT3A	FALSE	FALSE	FALSE	TRUE
chr2_25234374_G_T	chr2	25234374	G	T	585.3	Chronic renal failure [CKD]	genitourinary	1.34546	0.616396	0.0162294	ENSG00000119772	DNMT3A	FALSE	FALSE	FALSE	TRUE
chr2_25234374_G_T	chr2	25234374	G	T	714.1	Rheumatoid arthritis	musculoskeletal	0.325328	0.722835	0.309972	ENSG00000119772	DNMT3A	FALSE	FALSE	FALSE	TRUE
chr2_25235726_A_G	chr2	25235726	A	G	153	Colorectal cancer	neoplasms	0.330584	0.542977	0.241438	ENSG00000119772	DNMT3A	FALSE	FALSE	FALSE	TRUE
chr2_25235726_A_G	chr2	25235726	A	G	165.1	Cancer of bronchus; lung	neoplasms	0.321731	0.542141	0.2463	ENSG00000119772	DNMT3A	FALSE	FALSE	FALSE	TRUE
chr2_25235726_A_G	chr2	25235726	A	G	172.2	Other non-epithelial cancer of skin	neoplasms	0.828508	0.416439	0.0125477	ENSG00000119772	DNMT3A	FALSE	FALSE	FALSE	TRUE
chr2_25235726_A_G	chr2	25235726	A	G	174.1	Breast cancer [female]	neoplasms	0.417526	0.498092	0.182002	ENSG00000119772	DNMT3A	FALSE	FALSE	FALSE	TRUE
chr2_25235726_A_G	chr2	25235726	A	G	185	Cancer of prostate	neoplasms	0.416884	0.499891	0.182935	ENSG00000119772	DNMT3A	FALSE	FALSE	FALSE	TRUE
chr2_25235726_A_G	chr2	25235726	A	G	189.11	Malignant neoplasm of kidney, except pelvis	neoplasms	0.444771	0.570336	0.189563	ENSG00000119772	DNMT3A	FALSE	FALSE	FALSE	TRUE
chr2_25235726_A_G	chr2	25235726	A	G	195	Cancer, suspected or other	neoplasms	0.179045	0.469982	0.325356	ENSG00000119772	DNMT3A	FALSE	FALSE	FALSE	TRUE
chr2_25235726_A_G	chr2	25235726	A	G	197	Chemotherapy	neoplasms	0.294439	0.477806	0.247202	ENSG00000119772	DNMT3A	FALSE	FALSE	FALSE	TRUE
chr2_25235726_A_G	chr2	25235726	A	G	200	Myeloproliferative disease	neoplasms	0.425218	0.565674	0.197483	ENSG00000119772	DNMT3A	FALSE	FALSE	FALSE	TRUE
chr2_25235726_A_G	chr2	25235726	A	G	202.2	Non-Hodgkins lymphoma	neoplasms	0.41323	0.561747	0.202716	ENSG00000119772	DNMT3A	FALSE	FALSE	FALSE	TRUE
chr2_25235726_A_G	chr2	25235726	A	G	204.12	Lymphoid leukemia, chronic	neoplasms	0.452059	0.571995	0.186733	ENSG00000119772	DNMT3A	FALSE	FALSE	FALSE	TRUE
chr2_25235726_A_G	chr2	25235726	A	G	204	Leukemia	neoplasms	0.40388	0.559068	0.206828	ENSG00000119772	DNMT3A	FALSE	FALSE	FALSE	TRUE
chr2_25235726_A_G	chr2	25235726	A	G	204.21	Myeloid leukemia, acute	neoplasms	0.465653	0.578681	0.181227	ENSG00000119772	DNMT3A	FALSE	FALSE	FALSE	TRUE
chr2_25235726_A_G	chr2	25235726	A	G	250.1	Type 1 diabetes	endocrine/metabolic	1.13885	0.560387	0.0053057	ENSG00000119772	DNMT3A	FALSE	FALSE	FALSE	TRUE
chr2_25235726_A_G	chr2	25235726	A	G	244.4	Hypothyroidism NOS	endocrine/metabolic	0.419424	0.455103	0.165485	ENSG00000119772	DNMT3A	FALSE	FALSE	FALSE	TRUE
chr2_25235726_A_G	chr2	25235726	A	G	272.1	Hyperlipidemia	endocrine/metabolic	0.467239	0.37043	0.101562	ENSG00000119772	DNMT3A	FALSE	FALSE	FALSE	TRUE
chr2_25235726_A_G	chr2	25235726	A	G	250.2	Type 2 diabetes	endocrine/metabolic	0.621728	0.435719	0.0658307	ENSG00000119772	DNMT3A	FALSE	FALSE	FALSE	TRUE
chr2_25235726_A_G	chr2	25235726	A	G	290	Delirium dementia and amnestic and other cognitive disorders	mental disorders	0.58446	0.489606	0.100728	ENSG00000119772	DNMT3A	FALSE	FALSE	FALSE	TRUE
chr2_25235726_A_G	chr2	25235726	A	G	278.1	Obesity	endocrine/metabolic	0.609916	0.43227	0.0686962	ENSG00000119772	DNMT3A	FALSE	FALSE	FALSE	TRUE
chr2_25235726_A_G	chr2	25235726	A	G	318	Tobacco use disorder	mental disorders	0.316805	0.445465	0.223098	ENSG00000119772	DNMT3A	FALSE	FALSE	FALSE	TRUE
chr2_25235726_A_G	chr2	25235726	A	G	366	Cataract	sense organs	0.841935	0.372579	0.00617337	ENSG00000119772	DNMT3A	FALSE	FALSE	FALSE	TRUE
chr2_25235726_A_G	chr2	25235726	A	G	401.1	Essential hypertension	circulatory system	0.532062	0.332817	0.0543234	ENSG00000119772	DNMT3A	FALSE	FALSE	FALSE	TRUE
chr2_25235726_A_G	chr2	25235726	A	G	411.4	Coronary atherosclerosis	circulatory system	0.505056	0.438779	0.115116	ENSG00000119772	DNMT3A	FALSE	FALSE	FALSE	TRUE
chr2_25235726_A_G	chr2	25235726	A	G	427.2	Atrial fibrillation and flutter	circulatory system	0.51413	0.473088	0.124891	ENSG00000119772	DNMT3A	FALSE	FALSE	FALSE	TRUE
chr2_25235726_A_G	chr2	25235726	A	G	495	Asthma	respiratory	0.186995	0.436637	0.314182	ENSG00000119772	DNMT3A	FALSE	FALSE	FALSE	TRUE
chr2_25235726_A_G	chr2	25235726	A	G	555.2	Ulcerative colitis	digestive	0.365642	0.5502	0.224274	ENSG00000119772	DNMT3A	FALSE	FALSE	FALSE	TRUE
chr2_25235726_A_G	chr2	25235726	A	G	557.1	Celiac disease	digestive	0.684077	0.573315	0.0916751	ENSG00000119772	DNMT3A	FALSE	FALSE	FALSE	TRUE
chr2_25235726_A_G	chr2	25235726	A	G	571.5	Other chronic nonalcoholic liver disease	digestive	0.306337	0.538171	0.254178	ENSG00000119772	DNMT3A	FALSE	FALSE	FALSE	TRUE
chr2_25235726_A_G	chr2	25235726	A	G	585.3	Chronic renal failure [CKD]	genitourinary	0.741401	0.539748	0.0623247	ENSG00000119772	DNMT3A	FALSE	FALSE	FALSE	TRUE
chr2_25235726_A_G	chr2	25235726	A	G	714.1	Rheumatoid arthritis	musculoskeletal	0.542792	0.526798	0.131677	ENSG00000119772	DNMT3A	FALSE	FALSE	FALSE	TRUE
chr2_25235827_T_C	chr2	25235827	T	C	153	Colorectal cancer	neoplasms	0.21456	0.512585	0.537742	ENSG00000119772	DNMT3A	FALSE	FALSE	FALSE	TRUE
chr2_25235827_T_C	chr2	25235827	T	C	165.1	Cancer of bronchus; lung	neoplasms	0.0730003	0.391532	0.620951	ENSG00000119772	DNMT3A	FALSE	FALSE	FALSE	TRUE
chr2_25235827_T_C	chr2	25235827	T	C	172.2	Other non-epithelial cancer of skin	neoplasms	0.105204	0.353429	0.598071	ENSG00000119772	DNMT3A	FALSE	FALSE	FALSE	TRUE
chr2_25235827_T_C	chr2	25235827	T	C	174.1	Breast cancer [female]	neoplasms	0.21101	0.423494	0.540299	ENSG00000119772	DNMT3A	FALSE	FALSE	FALSE	TRUE
chr2_25235827_T_C	chr2	25235827	T	C	185	Cancer of prostate	neoplasms	0.0579267	0.37463	0.630952	ENSG00000119772	DNMT3A	FALSE	FALSE	FALSE	TRUE
chr2_25235827_T_C	chr2	25235827	T	C	189.11	Malignant neoplasm of kidney, except pelvis	neoplasms	0.0770042	0.50297	0.605564	ENSG00000119772	DNMT3A	FALSE	FALSE	FALSE	TRUE
chr2_25235827_T_C	chr2	25235827	T	C	195	Cancer, suspected or other	neoplasms	0.148387	0.357143	0.567446	ENSG00000119772	DNMT3A	FALSE	FALSE	FALSE	TRUE
chr2_25235827_T_C	chr2	25235827	T	C	197	Chemotherapy	neoplasms	-0.00589109	0.347308	0.674559	ENSG00000119772	DNMT3A	FALSE	FALSE	FALSE	TRUE
chr2_25235827_T_C	chr2	25235827	T	C	200	Myeloproliferative disease	neoplasms	0.0694855	0.618639	0.5918	ENSG00000119772	DNMT3A	FALSE	FALSE	FALSE	TRUE
chr2_25235827_T_C	chr2	25235827	T	C	202.2	Non-Hodgkins lymphoma	neoplasms	0.0757053	0.461166	0.610958	ENSG00000119772	DNMT3A	FALSE	FALSE	FALSE	TRUE
chr2_25235827_T_C	chr2	25235827	T	C	204.12	Lymphoid leukemia, chronic	neoplasms	0.0881196	0.455896	0.610189	ENSG00000119772	DNMT3A	FALSE	FALSE	FALSE	TRUE
chr2_25235827_T_C	chr2	25235827	T	C	204	Leukemia	neoplasms	0.0754214	0.38546	0.620664	ENSG00000119772	DNMT3A	FALSE	FALSE	FALSE	TRUE
chr2_25235827_T_C	chr2	25235827	T	C	204.21	Myeloid leukemia, acute	neoplasms	0.0751871	0.816047	0.585533	ENSG00000119772	DNMT3A	FALSE	FALSE	FALSE	TRUE
chr2_25235827_T_C	chr2	25235827	T	C	250.1	Type 1 diabetes	endocrine/metabolic	0.0801959	0.389081	0.618001	ENSG00000119772	DNMT3A	FALSE	FALSE	FALSE	TRUE
chr2_25235827_T_C	chr2	25235827	T	C	244.4	Hypothyroidism NOS	endocrine/metabolic	0.0434134	0.318516	0.639338	ENSG00000119772	DNMT3A	FALSE	FALSE	FALSE	TRUE
chr2_25235827_T_C	chr2	25235827	T	C	272.1	Hyperlipidemia	endocrine/metabolic	0.0837487	0.291039	0.604568	ENSG00000119772	DNMT3A	FALSE	FALSE	FALSE	TRUE
chr2_25235827_T_C	chr2	25235827	T	C	250.2	Type 2 diabetes	endocrine/metabolic	-0.0492923	0.346851	0.708274	ENSG00000119772	DNMT3A	FALSE	FALSE	FALSE	TRUE
chr2_25235827_T_C	chr2	25235827	T	C	290	Delirium dementia and amnestic and other cognitive disorders	mental disorders	0.128618	0.372715	0.585133	ENSG00000119772	DNMT3A	FALSE	FALSE	FALSE	TRUE
chr2_25235827_T_C	chr2	25235827	T	C	278.1	Obesity	endocrine/metabolic	0.0364606	0.315782	0.644594	ENSG00000119772	DNMT3A	FALSE	FALSE	FALSE	TRUE
chr2_25235827_T_C	chr2	25235827	T	C	318	Tobacco use disorder	mental disorders	0.083787	0.34014	0.61139	ENSG00000119772	DNMT3A	FALSE	FALSE	FALSE	TRUE
chr2_25235827_T_C	chr2	25235827	T	C	366	Cataract	sense organs	0.0891852	0.29149	0.599971	ENSG00000119772	DNMT3A	FALSE	FALSE	FALSE	TRUE
chr2_25235827_T_C	chr2	25235827	T	C	401.1	Essential hypertension	circulatory system	0.265734	0.401353	0.491456	ENSG00000119772	DNMT3A	FALSE	FALSE	FALSE	TRUE
chr2_25235827_T_C	chr2	25235827	T	C	411.4	Coronary atherosclerosis	circulatory system	-0.0177827	0.346427	0.683513	ENSG00000119772	DNMT3A	FALSE	FALSE	FALSE	TRUE
chr2_25235827_T_C	chr2	25235827	T	C	427.2	Atrial fibrillation and flutter	circulatory system	0.285876	0.456474	0.499231	ENSG00000119772	DNMT3A	FALSE	FALSE	FALSE	TRUE
chr2_25235827_T_C	chr2	25235827	T	C	495	Asthma	respiratory	0.187072	0.372218	0.541881	ENSG00000119772	DNMT3A	FALSE	FALSE	FALSE	TRUE
chr2_25235827_T_C	chr2	25235827	T	C	555.2	Ulcerative colitis	digestive	0.068342	0.394519	0.6226	ENSG00000119772	DNMT3A	FALSE	FALSE	FALSE	TRUE
chr2_25235827_T_C	chr2	25235827	T	C	557.1	Celiac disease	digestive	0.0778396	0.38727	0.619308	ENSG00000119772	DNMT3A	FALSE	FALSE	FALSE	TRUE
chr2_25235827_T_C	chr2	25235827	T	C	571.5	Other chronic nonalcoholic liver disease	digestive	0.0456813	0.366254	0.638549	ENSG00000119772	DNMT3A	FALSE	FALSE	FALSE	TRUE
chr2_25235827_T_C	chr2	25235827	T	C	585.3	Chronic renal failure [CKD]	genitourinary	0.151897	0.395114	0.521507	ENSG00000119772	DNMT3A	FALSE	FALSE	FALSE	TRUE
chr2_25235827_T_C	chr2	25235827	T	C	714.1	Rheumatoid arthritis	musculoskeletal	0.060341	0.37498	0.629454	ENSG00000119772	DNMT3A	FALSE	FALSE	FALSE	TRUE
chr2_25236935_C_T	chr2	25236935	C	T	153	Colorectal cancer	neoplasms	0.0102659	0.212149	0.968942	ENSG00000119772	DNMT3A	FALSE	FALSE	FALSE	TRUE
chr2_25236935_C_T	chr2	25236935	C	T	165.1	Cancer of bronchus; lung	neoplasms	0.014705	0.226488	0.967373	ENSG00000119772	DNMT3A	FALSE	FALSE	FALSE	TRUE
chr2_25236935_C_T	chr2	25236935	C	T	172.2	Other non-epithelial cancer of skin	neoplasms	-0.00069411	0.185456	0.973815	ENSG00000119772	DNMT3A	FALSE	FALSE	FALSE	TRUE
chr2_25236935_C_T	chr2	25236935	C	T	174.1	Breast cancer [female]	neoplasms	0.00281883	0.19275	0.972096	ENSG00000119772	DNMT3A	FALSE	FALSE	FALSE	TRUE
chr2_25236935_C_T	chr2	25236935	C	T	185	Cancer of prostate	neoplasms	0.0477682	0.298257	0.956827	ENSG00000119772	DNMT3A	FALSE	FALSE	FALSE	TRUE
chr2_25236935_C_T	chr2	25236935	C	T	189.11	Malignant neoplasm of kidney, except pelvis	neoplasms	0.0179503	0.238425	0.966339	ENSG00000119772	DNMT3A	FALSE	FALSE	FALSE	TRUE
chr2_25236935_C_T	chr2	25236935	C	T	195	Cancer, suspected or other	neoplasms	0.0177013	0.179646	0.964919	ENSG00000119772	DNMT3A	FALSE	FALSE	FALSE	TRUE
chr2_25236935_C_T	chr2	25236935	C	T	197	Chemotherapy	neoplasms	-0.00276391	0.181535	0.974908	ENSG00000119772	DNMT3A	FALSE	FALSE	FALSE	TRUE
chr2_25236935_C_T	chr2	25236935	C	T	200	Myeloproliferative disease	neoplasms	0.0159063	0.23113	0.96696	ENSG00000119772	DNMT3A	FALSE	FALSE	FALSE	TRUE
chr2_25236935_C_T	chr2	25236935	C	T	202.2	Non-Hodgkins lymphoma	neoplasms	0.0175357	0.236781	0.966467	ENSG00000119772	DNMT3A	FALSE	FALSE	FALSE	TRUE
chr2_25236935_C_T	chr2	25236935	C	T	204.12	Lymphoid leukemia, chronic	neoplasms	0.0192446	0.243259	0.965966	ENSG00000119772	DNMT3A	FALSE	FALSE	FALSE	TRUE
chr2_25236935_C_T	chr2	25236935	C	T	204	Leukemia	neoplasms	0.07569	0.372797	0.95072	ENSG00000119772	DNMT3A	FALSE	FALSE	FALSE	TRUE
chr2_25236935_C_T	chr2	25236935	C	T	204.21	Myeloid leukemia, acute	neoplasms	4.26606	1.03285	0.000352258	ENSG00000119772	DNMT3A	FALSE	FALSE	FALSE	TRUE
chr2_25236935_C_T	chr2	25236935	C	T	250.1	Type 1 diabetes	endocrine/metabolic	0.0149833	0.227483	0.967282	ENSG00000119772	DNMT3A	FALSE	FALSE	FALSE	TRUE
chr2_25236935_C_T	chr2	25236935	C	T	244.4	Hypothyroidism NOS	endocrine/metabolic	0.0130506	0.168272	0.967013	ENSG00000119772	DNMT3A	FALSE	FALSE	FALSE	TRUE
chr2_25236935_C_T	chr2	25236935	C	T	272.1	Hyperlipidemia	endocrine/metabolic	0.0430669	0.23176	0.953619	ENSG00000119772	DNMT3A	FALSE	FALSE	FALSE	TRUE
chr2_25236935_C_T	chr2	25236935	C	T	250.2	Type 2 diabetes	endocrine/metabolic	0.0166331	0.177105	0.96539	ENSG00000119772	DNMT3A	FALSE	FALSE	FALSE	TRUE
chr2_25236935_C_T	chr2	25236935	C	T	290	Delirium dementia and amnestic and other cognitive disorders	mental disorders	0.00276593	0.192187	0.972126	ENSG00000119772	DNMT3A	FALSE	FALSE	FALSE	TRUE
chr2_25236935_C_T	chr2	25236935	C	T	278.1	Obesity	endocrine/metabolic	0.0128414	0.166525	0.967073	ENSG00000119772	DNMT3A	FALSE	FALSE	FALSE	TRUE
chr2_25236935_C_T	chr2	25236935	C	T	318	Tobacco use disorder	mental disorders	0.0269551	0.211406	0.961637	ENSG00000119772	DNMT3A	FALSE	FALSE	FALSE	TRUE
chr2_25236935_C_T	chr2	25236935	C	T	366	Cataract	sense organs	0.0139659	0.149452	0.965693	ENSG00000119772	DNMT3A	FALSE	FALSE	FALSE	TRUE
chr2_25236935_C_T	chr2	25236935	C	T	401.1	Essential hypertension	circulatory system	0.0373376	0.201586	0.953856	ENSG00000119772	DNMT3A	FALSE	FALSE	FALSE	TRUE
chr2_25236935_C_T	chr2	25236935	C	T	411.4	Coronary atherosclerosis	circulatory system	0.0422712	0.248363	0.955856	ENSG00000119772	DNMT3A	FALSE	FALSE	FALSE	TRUE
chr2_25236935_C_T	chr2	25236935	C	T	427.2	Atrial fibrillation and flutter	circulatory system	0.00199379	0.190758	0.972488	ENSG00000119772	DNMT3A	FALSE	FALSE	FALSE	TRUE
chr2_25236935_C_T	chr2	25236935	C	T	495	Asthma	respiratory	0.00887465	0.157854	0.96905	ENSG00000119772	DNMT3A	FALSE	FALSE	FALSE	TRUE
chr2_25236935_C_T	chr2	25236935	C	T	555.2	Ulcerative colitis	digestive	0.013008	0.22076	0.96795	ENSG00000119772	DNMT3A	FALSE	FALSE	FALSE	TRUE
chr2_25236935_C_T	chr2	25236935	C	T	557.1	Celiac disease	digestive	0.016048	0.231192	0.966937	ENSG00000119772	DNMT3A	FALSE	FALSE	FALSE	TRUE
chr2_25236935_C_T	chr2	25236935	C	T	571.5	Other chronic nonalcoholic liver disease	digestive	0.010861	0.213822	0.968727	ENSG00000119772	DNMT3A	FALSE	FALSE	FALSE	TRUE
chr2_25236935_C_T	chr2	25236935	C	T	585.3	Chronic renal failure [CKD]	genitourinary	0.00738901	0.203807	0.97005	ENSG00000119772	DNMT3A	FALSE	FALSE	FALSE	TRUE
chr2_25236935_C_T	chr2	25236935	C	T	714.1	Rheumatoid arthritis	musculoskeletal	0.0105179	0.212847	0.968856	ENSG00000119772	DNMT3A	FALSE	FALSE	FALSE	TRUE
chr2_25236937_T_C	chr2	25236937	T	C	153	Colorectal cancer	neoplasms	0.816088	0.726961	0.119951	ENSG00000119772	DNMT3A	FALSE	FALSE	FALSE	TRUE
chr2_25236937_T_C	chr2	25236937	T	C	165.1	Cancer of bronchus; lung	neoplasms	0.425135	0.758053	0.266927	ENSG00000119772	DNMT3A	FALSE	FALSE	FALSE	TRUE
chr2_25236937_T_C	chr2	25236937	T	C	172.2	Other non-epithelial cancer of skin	neoplasms	1.15134	0.509693	0.00972033	ENSG00000119772	DNMT3A	FALSE	FALSE	FALSE	TRUE
chr2_25236937_T_C	chr2	25236937	T	C	174.1	Breast cancer [female]	neoplasms	0.688772	0.690655	0.150516	ENSG00000119772	DNMT3A	FALSE	FALSE	FALSE	TRUE
chr2_25236937_T_C	chr2	25236937	T	C	185	Cancer of prostate	neoplasms	1.81316	0.614943	0.000541687	ENSG00000119772	DNMT3A	FALSE	FALSE	FALSE	TRUE
chr2_25236937_T_C	chr2	25236937	T	C	189.11	Malignant neoplasm of kidney, except pelvis	neoplasms	0.524971	0.791208	0.233003	ENSG00000119772	DNMT3A	FALSE	FALSE	FALSE	TRUE
chr2_25236937_T_C	chr2	25236937	T	C	195	Cancer, suspected or other	neoplasms	1.03003	0.622405	0.0425078	ENSG00000119772	DNMT3A	FALSE	FALSE	FALSE	TRUE
chr2_25236937_T_C	chr2	25236937	T	C	197	Chemotherapy	neoplasms	0.525215	0.648332	0.200497	ENSG00000119772	DNMT3A	FALSE	FALSE	FALSE	TRUE
chr2_25236937_T_C	chr2	25236937	T	C	200	Myeloproliferative disease	neoplasms	0.510377	0.786077	0.237611	ENSG00000119772	DNMT3A	FALSE	FALSE	FALSE	TRUE
chr2_25236937_T_C	chr2	25236937	T	C	202.2	Non-Hodgkins lymphoma	neoplasms	0.503424	0.78362	0.239857	ENSG00000119772	DNMT3A	FALSE	FALSE	FALSE	TRUE
chr2_25236937_T_C	chr2	25236937	T	C	204.12	Lymphoid leukemia, chronic	neoplasms	0.547461	0.799384	0.226114	ENSG00000119772	DNMT3A	FALSE	FALSE	FALSE	TRUE
chr2_25236937_T_C	chr2	25236937	T	C	204	Leukemia	neoplasms	0.473659	0.773528	0.249739	ENSG00000119772	DNMT3A	FALSE	FALSE	FALSE	TRUE
chr2_25236937_T_C	chr2	25236937	T	C	204.21	Myeloid leukemia, acute	neoplasms	0.569758	0.807991	0.219526	ENSG00000119772	DNMT3A	FALSE	FALSE	FALSE	TRUE
chr2_25236937_T_C	chr2	25236937	T	C	250.1	Type 1 diabetes	endocrine/metabolic	0.918985	0.765092	0.10067	ENSG00000119772	DNMT3A	FALSE	FALSE	FALSE	TRUE
chr2_25236937_T_C	chr2	25236937	T	C	244.4	Hypothyroidism NOS	endocrine/metabolic	0.0596788	0.656771	0.444027	ENSG00000119772	DNMT3A	FALSE	FALSE	FALSE	TRUE
chr2_25236937_T_C	chr2	25236937	T	C	272.1	Hyperlipidemia	endocrine/metabolic	0.0527275	0.512912	0.449553	ENSG00000119772	DNMT3A	FALSE	FALSE	FALSE	TRUE
chr2_25236937_T_C	chr2	25236937	T	C	250.2	Type 2 diabetes	endocrine/metabolic	0.477021	0.567931	0.195424	ENSG00000119772	DNMT3A	FALSE	FALSE	FALSE	TRUE
chr2_25236937_T_C	chr2	25236937	T	C	290	Delirium dementia and amnestic and other cognitive disorders	mental disorders	1.00071	0.685166	0.062508	ENSG00000119772	DNMT3A	FALSE	FALSE	FALSE	TRUE
chr2_25236937_T_C	chr2	25236937	T	C	278.1	Obesity	endocrine/metabolic	1.10926	0.470243	0.0077448	ENSG00000119772	DNMT3A	FALSE	FALSE	FALSE	TRUE
chr2_25236937_T_C	chr2	25236937	T	C	318	Tobacco use disorder	mental disorders	0.609233	0.595304	0.148386	ENSG00000119772	DNMT3A	FALSE	FALSE	FALSE	TRUE
chr2_25236937_T_C	chr2	25236937	T	C	366	Cataract	sense organs	0.662467	0.512309	0.096042	ENSG00000119772	DNMT3A	FALSE	FALSE	FALSE	TRUE
chr2_25236937_T_C	chr2	25236937	T	C	401.1	Essential hypertension	circulatory system	0.879922	0.442166	0.022148	ENSG00000119772	DNMT3A	FALSE	FALSE	FALSE	TRUE
chr2_25236937_T_C	chr2	25236937	T	C	411.4	Coronary atherosclerosis	circulatory system	0.452029	0.566489	0.207059	ENSG00000119772	DNMT3A	FALSE	FALSE	FALSE	TRUE
chr2_25236937_T_C	chr2	25236937	T	C	427.2	Atrial fibrillation and flutter	circulatory system	0.053109	0.656658	0.447972	ENSG00000119772	DNMT3A	FALSE	FALSE	FALSE	TRUE
chr2_25236937_T_C	chr2	25236937	T	C	495	Asthma	respiratory	-0.0979689	0.61097	0.451713	ENSG00000119772	DNMT3A	FALSE	FALSE	FALSE	TRUE
chr2_25236937_T_C	chr2	25236937	T	C	555.2	Ulcerative colitis	digestive	0.411192	0.753752	0.272115	ENSG00000119772	DNMT3A	FALSE	FALSE	FALSE	TRUE
chr2_25236937_T_C	chr2	25236937	T	C	557.1	Celiac disease	digestive	0.494976	0.781012	0.242664	ENSG00000119772	DNMT3A	FALSE	FALSE	FALSE	TRUE
chr2_25236937_T_C	chr2	25236937	T	C	571.5	Other chronic nonalcoholic liver disease	digestive	0.335319	0.730746	0.302333	ENSG00000119772	DNMT3A	FALSE	FALSE	FALSE	TRUE
chr2_25236937_T_C	chr2	25236937	T	C	585.3	Chronic renal failure [CKD]	genitourinary	0.751128	0.706085	0.134218	ENSG00000119772	DNMT3A	FALSE	FALSE	FALSE	TRUE
chr2_25236937_T_C	chr2	25236937	T	C	714.1	Rheumatoid arthritis	musculoskeletal	0.378571	0.743572	0.28466	ENSG00000119772	DNMT3A	FALSE	FALSE	FALSE	TRUE
chr2_25239137_T_C	chr2	25239137	T	C	153	Colorectal cancer	neoplasms	0.426517	0.745874	0.527111	ENSG00000119772	DNMT3A	FALSE	FALSE	FALSE	TRUE
chr2_25239137_T_C	chr2	25239137	T	C	165.1	Cancer of bronchus; lung	neoplasms	0.00998249	0.398557	0.750692	ENSG00000119772	DNMT3A	FALSE	FALSE	FALSE	TRUE
chr2_25239137_T_C	chr2	25239137	T	C	172.2	Other non-epithelial cancer of skin	neoplasms	-0.0320099	0.357531	0.755244	ENSG00000119772	DNMT3A	FALSE	FALSE	FALSE	TRUE
chr2_25239137_T_C	chr2	25239137	T	C	174.1	Breast cancer [female]	neoplasms	-0.0111399	0.370684	0.763838	ENSG00000119772	DNMT3A	FALSE	FALSE	FALSE	TRUE
chr2_25239137_T_C	chr2	25239137	T	C	185	Cancer of prostate	neoplasms	-0.0105859	0.370742	0.763519	ENSG00000119772	DNMT3A	FALSE	FALSE	FALSE	TRUE
chr2_25239137_T_C	chr2	25239137	T	C	189.11	Malignant neoplasm of kidney, except pelvis	neoplasms	0.0110818	0.529232	0.736473	ENSG00000119772	DNMT3A	FALSE	FALSE	FALSE	TRUE
chr2_25239137_T_C	chr2	25239137	T	C	195	Cancer, suspected or other	neoplasms	0.0602554	0.354182	0.721539	ENSG00000119772	DNMT3A	FALSE	FALSE	FALSE	TRUE
chr2_25239137_T_C	chr2	25239137	T	C	197	Chemotherapy	neoplasms	-0.0185177	0.364284	0.763894	ENSG00000119772	DNMT3A	FALSE	FALSE	FALSE	TRUE
chr2_25239137_T_C	chr2	25239137	T	C	200	Myeloproliferative disease	neoplasms	0.00376933	0.655058	0.721683	ENSG00000119772	DNMT3A	FALSE	FALSE	FALSE	TRUE
chr2_25239137_T_C	chr2	25239137	T	C	202.2	Non-Hodgkins lymphoma	neoplasms	0.00290109	0.459563	0.745748	ENSG00000119772	DNMT3A	FALSE	FALSE	FALSE	TRUE
chr2_25239137_T_C	chr2	25239137	T	C	204.12	Lymphoid leukemia, chronic	neoplasms	0.019271	0.47942	0.743418	ENSG00000119772	DNMT3A	FALSE	FALSE	FALSE	TRUE
chr2_25239137_T_C	chr2	25239137	T	C	204	Leukemia	neoplasms	0.0141698	0.392713	0.749631	ENSG00000119772	DNMT3A	FALSE	FALSE	FALSE	TRUE
chr2_25239137_T_C	chr2	25239137	T	C	204.21	Myeloid leukemia, acute	neoplasms	0.0114941	0.90873	0.714837	ENSG00000119772	DNMT3A	FALSE	FALSE	FALSE	TRUE
chr2_25239137_T_C	chr2	25239137	T	C	250.1	Type 1 diabetes	endocrine/metabolic	0.00929748	0.387624	0.752204	ENSG00000119772	DNMT3A	FALSE	FALSE	FALSE	TRUE
chr2_25239137_T_C	chr2	25239137	T	C	244.4	Hypothyroidism NOS	endocrine/metabolic	-0.0307875	0.359383	0.756151	ENSG00000119772	DNMT3A	FALSE	FALSE	FALSE	TRUE
chr2_25239137_T_C	chr2	25239137	T	C	272.1	Hyperlipidemia	endocrine/metabolic	0.1103	0.343802	0.684374	ENSG00000119772	DNMT3A	FALSE	FALSE	FALSE	TRUE
chr2_25239137_T_C	chr2	25239137	T	C	250.2	Type 2 diabetes	endocrine/metabolic	0.0130741	0.317248	0.74982	ENSG00000119772	DNMT3A	FALSE	FALSE	FALSE	TRUE
chr2_25239137_T_C	chr2	25239137	T	C	290	Delirium dementia and amnestic and other cognitive disorders	mental disorders	0.0877264	0.387098	0.708217	ENSG00000119772	DNMT3A	FALSE	FALSE	FALSE	TRUE
chr2_25239137_T_C	chr2	25239137	T	C	278.1	Obesity	endocrine/metabolic	-0.0638405	0.351134	0.733496	ENSG00000119772	DNMT3A	FALSE	FALSE	FALSE	TRUE
chr2_25239137_T_C	chr2	25239137	T	C	318	Tobacco use disorder	mental disorders	-0.0575597	0.353916	0.738235	ENSG00000119772	DNMT3A	FALSE	FALSE	FALSE	TRUE
chr2_25239137_T_C	chr2	25239137	T	C	366	Cataract	sense organs	-0.0819248	0.350241	0.720203	ENSG00000119772	DNMT3A	FALSE	FALSE	FALSE	TRUE
chr2_25239137_T_C	chr2	25239137	T	C	401.1	Essential hypertension	circulatory system	0.0601887	0.286544	0.712663	ENSG00000119772	DNMT3A	FALSE	FALSE	FALSE	TRUE
chr2_25239137_T_C	chr2	25239137	T	C	411.4	Coronary atherosclerosis	circulatory system	0.143987	0.417012	0.676537	ENSG00000119772	DNMT3A	FALSE	FALSE	FALSE	TRUE
chr2_25239137_T_C	chr2	25239137	T	C	427.2	Atrial fibrillation and flutter	circulatory system	0.075109	0.370849	0.714031	ENSG00000119772	DNMT3A	FALSE	FALSE	FALSE	TRUE
chr2_25239137_T_C	chr2	25239137	T	C	495	Asthma	respiratory	-0.0655784	0.350188	0.732125	ENSG00000119772	DNMT3A	FALSE	FALSE	FALSE	TRUE
chr2_25239137_T_C	chr2	25239137	T	C	555.2	Ulcerative colitis	digestive	0.00673439	0.403522	0.751346	ENSG00000119772	DNMT3A	FALSE	FALSE	FALSE	TRUE
chr2_25239137_T_C	chr2	25239137	T	C	557.1	Celiac disease	digestive	0.0165206	0.395421	0.748419	ENSG00000119772	DNMT3A	FALSE	FALSE	FALSE	TRUE
chr2_25239137_T_C	chr2	25239137	T	C	571.5	Other chronic nonalcoholic liver disease	digestive	0.00182946	0.38039	0.756309	ENSG00000119772	DNMT3A	FALSE	FALSE	FALSE	TRUE
chr2_25239137_T_C	chr2	25239137	T	C	585.3	Chronic renal failure [CKD]	genitourinary	0.114169	0.426321	0.642097	ENSG00000119772	DNMT3A	FALSE	FALSE	FALSE	TRUE
chr2_25239137_T_C	chr2	25239137	T	C	714.1	Rheumatoid arthritis	musculoskeletal	0.0012123	0.37984	0.756657	ENSG00000119772	DNMT3A	FALSE	FALSE	FALSE	TRUE
chr2_25239151_C_T	chr2	25239151	C	T	153	Colorectal cancer	neoplasms	-0.0517191	0.416993	0.853743	ENSG00000119772	DNMT3A	FALSE	FALSE	FALSE	TRUE
chr2_25239151_C_T	chr2	25239151	C	T	165.1	Cancer of bronchus; lung	neoplasms	-0.046017	0.419743	0.857419	ENSG00000119772	DNMT3A	FALSE	FALSE	FALSE	TRUE
chr2_25239151_C_T	chr2	25239151	C	T	172.2	Other non-epithelial cancer of skin	neoplasms	-0.0943122	0.385936	0.829418	ENSG00000119772	DNMT3A	FALSE	FALSE	FALSE	TRUE
chr2_25239151_C_T	chr2	25239151	C	T	174.1	Breast cancer [female]	neoplasms	-0.0720152	0.395219	0.843124	ENSG00000119772	DNMT3A	FALSE	FALSE	FALSE	TRUE
chr2_25239151_C_T	chr2	25239151	C	T	185	Cancer of prostate	neoplasms	-0.0640731	0.404634	0.848026	ENSG00000119772	DNMT3A	FALSE	FALSE	FALSE	TRUE
chr2_25239151_C_T	chr2	25239151	C	T	189.11	Malignant neoplasm of kidney, except pelvis	neoplasms	-0.029644	0.4544	0.864243	ENSG00000119772	DNMT3A	FALSE	FALSE	FALSE	TRUE
chr2_25239151_C_T	chr2	25239151	C	T	195	Cancer, suspected or other	neoplasms	-0.100634	0.381105	0.82478	ENSG00000119772	DNMT3A	FALSE	FALSE	FALSE	TRUE
chr2_25239151_C_T	chr2	25239151	C	T	197	Chemotherapy	neoplasms	0.139593	0.465567	0.816792	ENSG00000119772	DNMT3A	FALSE	FALSE	FALSE	TRUE
chr2_25239151_C_T	chr2	25239151	C	T	200	Myeloproliferative disease	neoplasms	2.46068	1.20267	0.0495028	ENSG00000119772	DNMT3A	FALSE	FALSE	FALSE	TRUE
chr2_25239151_C_T	chr2	25239151	C	T	202.2	Non-Hodgkins lymphoma	neoplasms	-0.0367514	0.437994	0.861442	ENSG00000119772	DNMT3A	FALSE	FALSE	FALSE	TRUE
chr2_25239151_C_T	chr2	25239151	C	T	204.12	Lymphoid leukemia, chronic	neoplasms	-0.0256834	0.454773	0.866715	ENSG00000119772	DNMT3A	FALSE	FALSE	FALSE	TRUE
chr2_25239151_C_T	chr2	25239151	C	T	204	Leukemia	neoplasms	-0.0457423	0.419287	0.857602	ENSG00000119772	DNMT3A	FALSE	FALSE	FALSE	TRUE
chr2_25239151_C_T	chr2	25239151	C	T	204.21	Myeloid leukemia, acute	neoplasms	-0.0285161	0.495372	0.863481	ENSG00000119772	DNMT3A	FALSE	FALSE	FALSE	TRUE
chr2_25239151_C_T	chr2	25239151	C	T	250.1	Type 1 diabetes	endocrine/metabolic	-0.0387379	0.428519	0.861059	ENSG00000119772	DNMT3A	FALSE	FALSE	FALSE	TRUE
chr2_25239151_C_T	chr2	25239151	C	T	244.4	Hypothyroidism NOS	endocrine/metabolic	-0.0947101	0.386727	0.829291	ENSG00000119772	DNMT3A	FALSE	FALSE	FALSE	TRUE
chr2_25239151_C_T	chr2	25239151	C	T	272.1	Hyperlipidemia	endocrine/metabolic	-0.0814315	0.317473	0.826799	ENSG00000119772	DNMT3A	FALSE	FALSE	FALSE	TRUE
chr2_25239151_C_T	chr2	25239151	C	T	250.2	Type 2 diabetes	endocrine/metabolic	-0.0966492	0.382824	0.827534	ENSG00000119772	DNMT3A	FALSE	FALSE	FALSE	TRUE
chr2_25239151_C_T	chr2	25239151	C	T	290	Delirium dementia and amnestic and other cognitive disorders	mental disorders	-0.0638854	0.399919	0.847746	ENSG00000119772	DNMT3A	FALSE	FALSE	FALSE	TRUE
chr2_25239151_C_T	chr2	25239151	C	T	278.1	Obesity	endocrine/metabolic	-0.104031	0.381759	0.822729	ENSG00000119772	DNMT3A	FALSE	FALSE	FALSE	TRUE
chr2_25239151_C_T	chr2	25239151	C	T	318	Tobacco use disorder	mental disorders	-0.0965729	0.390977	0.828783	ENSG00000119772	DNMT3A	FALSE	FALSE	FALSE	TRUE
chr2_25239151_C_T	chr2	25239151	C	T	366	Cataract	sense organs	-0.0697122	0.309031	0.833856	ENSG00000119772	DNMT3A	FALSE	FALSE	FALSE	TRUE
chr2_25239151_C_T	chr2	25239151	C	T	401.1	Essential hypertension	circulatory system	-0.116536	0.330669	0.802336	ENSG00000119772	DNMT3A	FALSE	FALSE	FALSE	TRUE
chr2_25239151_C_T	chr2	25239151	C	T	411.4	Coronary atherosclerosis	circulatory system	-0.0149303	0.321533	0.869586	ENSG00000119772	DNMT3A	FALSE	FALSE	FALSE	TRUE
chr2_25239151_C_T	chr2	25239151	C	T	427.2	Atrial fibrillation and flutter	circulatory system	0.0335298	0.36297	0.864131	ENSG00000119772	DNMT3A	FALSE	FALSE	FALSE	TRUE
chr2_25239151_C_T	chr2	25239151	C	T	495	Asthma	respiratory	-0.0362145	0.308545	0.856205	ENSG00000119772	DNMT3A	FALSE	FALSE	FALSE	TRUE
chr2_25239151_C_T	chr2	25239151	C	T	555.2	Ulcerative colitis	digestive	0.249452	0.591092	0.776876	ENSG00000119772	DNMT3A	FALSE	FALSE	FALSE	TRUE
chr2_25239151_C_T	chr2	25239151	C	T	557.1	Celiac disease	digestive	-0.0383587	0.429502	0.861256	ENSG00000119772	DNMT3A	FALSE	FALSE	FALSE	TRUE
chr2_25239151_C_T	chr2	25239151	C	T	571.5	Other chronic nonalcoholic liver disease	digestive	0.0884083	0.451251	0.843307	ENSG00000119772	DNMT3A	FALSE	FALSE	FALSE	TRUE
chr2_25239151_C_T	chr2	25239151	C	T	585.3	Chronic renal failure [CKD]	genitourinary	-0.0585207	0.405163	0.84628	ENSG00000119772	DNMT3A	FALSE	FALSE	FALSE	TRUE
chr2_25239151_C_T	chr2	25239151	C	T	714.1	Rheumatoid arthritis	musculoskeletal	-0.0480437	0.41616	0.856406	ENSG00000119772	DNMT3A	FALSE	FALSE	FALSE	TRUE
chr2_25239153_C_T	chr2	25239153	C	T	153	Colorectal cancer	neoplasms	0.000563228	0.555325	0.677934	ENSG00000119772	DNMT3A	FALSE	FALSE	FALSE	TRUE
chr2_25239153_C_T	chr2	25239153	C	T	165.1	Cancer of bronchus; lung	neoplasms	0.523487	0.774687	0.462371	ENSG00000119772	DNMT3A	FALSE	FALSE	FALSE	TRUE
chr2_25239153_C_T	chr2	25239153	C	T	172.2	Other non-epithelial cancer of skin	neoplasms	0.150165	0.505666	0.609688	ENSG00000119772	DNMT3A	FALSE	FALSE	FALSE	TRUE
chr2_25239153_C_T	chr2	25239153	C	T	174.1	Breast cancer [female]	neoplasms	-0.0344699	0.492584	0.695005	ENSG00000119772	DNMT3A	FALSE	FALSE	FALSE	TRUE
chr2_25239153_C_T	chr2	25239153	C	T	185	Cancer of prostate	neoplasms	-0.00136576	0.516923	0.688735	ENSG00000119772	DNMT3A	FALSE	FALSE	FALSE	TRUE
chr2_25239153_C_T	chr2	25239153	C	T	189.11	Malignant neoplasm of kidney, except pelvis	neoplasms	0.0292908	0.635927	0.66249	ENSG00000119772	DNMT3A	FALSE	FALSE	FALSE	TRUE
chr2_25239153_C_T	chr2	25239153	C	T	195	Cancer, suspected or other	neoplasms	-0.0729831	0.472893	0.671129	ENSG00000119772	DNMT3A	FALSE	FALSE	FALSE	TRUE
chr2_25239153_C_T	chr2	25239153	C	T	197	Chemotherapy	neoplasms	0.14622	0.501768	0.611318	ENSG00000119772	DNMT3A	FALSE	FALSE	FALSE	TRUE
chr2_25239153_C_T	chr2	25239153	C	T	200	Myeloproliferative disease	neoplasms	0.0128129	0.695519	0.656453	ENSG00000119772	DNMT3A	FALSE	FALSE	FALSE	TRUE
chr2_25239153_C_T	chr2	25239153	C	T	202.2	Non-Hodgkins lymphoma	neoplasms	0.0210344	0.590132	0.670028	ENSG00000119772	DNMT3A	FALSE	FALSE	FALSE	TRUE
chr2_25239153_C_T	chr2	25239153	C	T	204.12	Lymphoid leukemia, chronic	neoplasms	0.0328979	0.591688	0.669173	ENSG00000119772	DNMT3A	FALSE	FALSE	FALSE	TRUE
chr2_25239153_C_T	chr2	25239153	C	T	204	Leukemia	neoplasms	0.0226659	0.535947	0.676695	ENSG00000119772	DNMT3A	FALSE	FALSE	FALSE	TRUE
chr2_25239153_C_T	chr2	25239153	C	T	204.21	Myeloid leukemia, acute	neoplasms	0.027947	0.90167	0.646965	ENSG00000119772	DNMT3A	FALSE	FALSE	FALSE	TRUE
chr2_25239153_C_T	chr2	25239153	C	T	250.1	Type 1 diabetes	endocrine/metabolic	0.0239754	0.537152	0.67607	ENSG00000119772	DNMT3A	FALSE	FALSE	FALSE	TRUE
chr2_25239153_C_T	chr2	25239153	C	T	244.4	Hypothyroidism NOS	endocrine/metabolic	-0.0656677	0.478025	0.676057	ENSG00000119772	DNMT3A	FALSE	FALSE	FALSE	TRUE
chr2_25239153_C_T	chr2	25239153	C	T	272.1	Hyperlipidemia	endocrine/metabolic	-0.0102733	0.407127	0.697756	ENSG00000119772	DNMT3A	FALSE	FALSE	FALSE	TRUE
chr2_25239153_C_T	chr2	25239153	C	T	250.2	Type 2 diabetes	endocrine/metabolic	-0.100894	0.468748	0.653454	ENSG00000119772	DNMT3A	FALSE	FALSE	FALSE	TRUE
chr2_25239153_C_T	chr2	25239153	C	T	290	Delirium dementia and amnestic and other cognitive disorders	mental disorders	-0.0212507	0.50019	0.699679	ENSG00000119772	DNMT3A	FALSE	FALSE	FALSE	TRUE
chr2_25239153_C_T	chr2	25239153	C	T	278.1	Obesity	endocrine/metabolic	-0.0957014	0.467012	0.656427	ENSG00000119772	DNMT3A	FALSE	FALSE	FALSE	TRUE
chr2_25239153_C_T	chr2	25239153	C	T	318	Tobacco use disorder	mental disorders	0.0865581	0.454025	0.639592	ENSG00000119772	DNMT3A	FALSE	FALSE	FALSE	TRUE
chr2_25239153_C_T	chr2	25239153	C	T	366	Cataract	sense organs	-0.00819794	0.406544	0.696413	ENSG00000119772	DNMT3A	FALSE	FALSE	FALSE	TRUE
chr2_25239153_C_T	chr2	25239153	C	T	401.1	Essential hypertension	circulatory system	0.0954423	0.379947	0.623772	ENSG00000119772	DNMT3A	FALSE	FALSE	FALSE	TRUE
chr2_25239153_C_T	chr2	25239153	C	T	411.4	Coronary atherosclerosis	circulatory system	-0.0741699	0.474007	0.670557	ENSG00000119772	DNMT3A	FALSE	FALSE	FALSE	TRUE
chr2_25239153_C_T	chr2	25239153	C	T	427.2	Atrial fibrillation and flutter	circulatory system	-0.0228581	0.499381	0.700576	ENSG00000119772	DNMT3A	FALSE	FALSE	FALSE	TRUE
chr2_25239153_C_T	chr2	25239153	C	T	495	Asthma	respiratory	0.0454973	0.42845	0.662428	ENSG00000119772	DNMT3A	FALSE	FALSE	FALSE	TRUE
chr2_25239153_C_T	chr2	25239153	C	T	555.2	Ulcerative colitis	digestive	0.565796	0.815486	0.442508	ENSG00000119772	DNMT3A	FALSE	FALSE	FALSE	TRUE
chr2_25239153_C_T	chr2	25239153	C	T	557.1	Celiac disease	digestive	0.021251	0.534539	0.677375	ENSG00000119772	DNMT3A	FALSE	FALSE	FALSE	TRUE
chr2_25239153_C_T	chr2	25239153	C	T	571.5	Other chronic nonalcoholic liver disease	digestive	-0.00222622	0.514216	0.689253	ENSG00000119772	DNMT3A	FALSE	FALSE	FALSE	TRUE
chr2_25239153_C_T	chr2	25239153	C	T	585.3	Chronic renal failure [CKD]	genitourinary	-0.0080056	0.510164	0.652434	ENSG00000119772	DNMT3A	FALSE	FALSE	FALSE	TRUE
chr2_25239153_C_T	chr2	25239153	C	T	714.1	Rheumatoid arthritis	musculoskeletal	-0.00789656	0.510171	0.692274	ENSG00000119772	DNMT3A	FALSE	FALSE	FALSE	TRUE
chr2_25239199_A_G	chr2	25239199	A	G	153	Colorectal cancer	neoplasms	0.167689	0.669816	0.390661	ENSG00000119772	DNMT3A	FALSE	FALSE	FALSE	TRUE
chr2_25239199_A_G	chr2	25239199	A	G	165.1	Cancer of bronchus; lung	neoplasms	1.52978	0.526841	0.00404923	ENSG00000119772	DNMT3A	FALSE	FALSE	FALSE	TRUE
chr2_25239199_A_G	chr2	25239199	A	G	172.2	Other non-epithelial cancer of skin	neoplasms	0.624856	0.598547	0.146822	ENSG00000119772	DNMT3A	FALSE	FALSE	FALSE	TRUE
chr2_25239199_A_G	chr2	25239199	A	G	174.1	Breast cancer [female]	neoplasms	0.0487241	0.636532	0.45919	ENSG00000119772	DNMT3A	FALSE	FALSE	FALSE	TRUE
chr2_25239199_A_G	chr2	25239199	A	G	185	Cancer of prostate	neoplasms	0.05305	0.639766	0.456507	ENSG00000119772	DNMT3A	FALSE	FALSE	FALSE	TRUE
chr2_25239199_A_G	chr2	25239199	A	G	189.11	Malignant neoplasm of kidney, except pelvis	neoplasms	1.22856	0.610555	0.0191329	ENSG00000119772	DNMT3A	FALSE	FALSE	FALSE	TRUE
chr2_25239199_A_G	chr2	25239199	A	G	195	Cancer, suspected or other	neoplasms	0.0220505	0.533897	0.478192	ENSG00000119772	DNMT3A	FALSE	FALSE	FALSE	TRUE
chr2_25239199_A_G	chr2	25239199	A	G	197	Chemotherapy	neoplasms	0.172414	0.565948	0.37568	ENSG00000119772	DNMT3A	FALSE	FALSE	FALSE	TRUE
chr2_25239199_A_G	chr2	25239199	A	G	200	Myeloproliferative disease	neoplasms	0.321381	0.719362	0.317191	ENSG00000119772	DNMT3A	FALSE	FALSE	FALSE	TRUE
chr2_25239199_A_G	chr2	25239199	A	G	202.2	Non-Hodgkins lymphoma	neoplasms	0.74475	0.724995	0.144236	ENSG00000119772	DNMT3A	FALSE	FALSE	FALSE	TRUE
chr2_25239199_A_G	chr2	25239199	A	G	204.12	Lymphoid leukemia, chronic	neoplasms	0.397533	0.746179	0.286855	ENSG00000119772	DNMT3A	FALSE	FALSE	FALSE	TRUE
chr2_25239199_A_G	chr2	25239199	A	G	204	Leukemia	neoplasms	0.32012	0.718376	0.31782	ENSG00000119772	DNMT3A	FALSE	FALSE	FALSE	TRUE
chr2_25239199_A_G	chr2	25239199	A	G	204.21	Myeloid leukemia, acute	neoplasms	0.389311	0.744194	0.289851	ENSG00000119772	DNMT3A	FALSE	FALSE	FALSE	TRUE
chr2_25239199_A_G	chr2	25239199	A	G	250.1	Type 1 diabetes	endocrine/metabolic	0.273757	0.702992	0.338271	ENSG00000119772	DNMT3A	FALSE	FALSE	FALSE	TRUE
chr2_25239199_A_G	chr2	25239199	A	G	244.4	Hypothyroidism NOS	endocrine/metabolic	-0.0146982	0.534798	0.501414	ENSG00000119772	DNMT3A	FALSE	FALSE	FALSE	TRUE
chr2_25239199_A_G	chr2	25239199	A	G	272.1	Hyperlipidemia	endocrine/metabolic	0.346748	0.437392	0.215713	ENSG00000119772	DNMT3A	FALSE	FALSE	FALSE	TRUE
chr2_25239199_A_G	chr2	25239199	A	G	250.2	Type 2 diabetes	endocrine/metabolic	0.318489	0.490992	0.258524	ENSG00000119772	DNMT3A	FALSE	FALSE	FALSE	TRUE
chr2_25239199_A_G	chr2	25239199	A	G	290	Delirium dementia and amnestic and other cognitive disorders	mental disorders	0.721903	0.623085	0.120517	ENSG00000119772	DNMT3A	FALSE	FALSE	FALSE	TRUE
chr2_25239199_A_G	chr2	25239199	A	G	278.1	Obesity	endocrine/metabolic	-0.0769561	0.512755	0.451951	ENSG00000119772	DNMT3A	FALSE	FALSE	FALSE	TRUE
chr2_25239199_A_G	chr2	25239199	A	G	318	Tobacco use disorder	mental disorders	0.710082	0.524667	0.0881519	ENSG00000119772	DNMT3A	FALSE	FALSE	FALSE	TRUE
chr2_25239199_A_G	chr2	25239199	A	G	366	Cataract	sense organs	0.00797102	0.443207	0.490733	ENSG00000119772	DNMT3A	FALSE	FALSE	FALSE	TRUE
chr2_25239199_A_G	chr2	25239199	A	G	401.1	Essential hypertension	circulatory system	0.56769	0.376344	0.0687363	ENSG00000119772	DNMT3A	FALSE	FALSE	FALSE	TRUE
chr2_25239199_A_G	chr2	25239199	A	G	411.4	Coronary atherosclerosis	circulatory system	0.454527	0.51449	0.189184	ENSG00000119772	DNMT3A	FALSE	FALSE	FALSE	TRUE
chr2_25239199_A_G	chr2	25239199	A	G	427.2	Atrial fibrillation and flutter	circulatory system	0.882551	0.603734	0.0688194	ENSG00000119772	DNMT3A	FALSE	FALSE	FALSE	TRUE
chr2_25239199_A_G	chr2	25239199	A	G	495	Asthma	respiratory	-0.151876	0.500066	0.391391	ENSG00000119772	DNMT3A	FALSE	FALSE	FALSE	TRUE
chr2_25239199_A_G	chr2	25239199	A	G	555.2	Ulcerative colitis	digestive	1.25076	0.540248	0.0123303	ENSG00000119772	DNMT3A	FALSE	FALSE	FALSE	TRUE
chr2_25239199_A_G	chr2	25239199	A	G	557.1	Celiac disease	digestive	0.283551	0.706517	0.333873	ENSG00000119772	DNMT3A	FALSE	FALSE	FALSE	TRUE
chr2_25239199_A_G	chr2	25239199	A	G	571.5	Other chronic nonalcoholic liver disease	digestive	0.534731	0.654881	0.203769	ENSG00000119772	DNMT3A	FALSE	FALSE	FALSE	TRUE
chr2_25239199_A_G	chr2	25239199	A	G	585.3	Chronic renal failure [CKD]	genitourinary	0.485507	0.641074	0.221195	ENSG00000119772	DNMT3A	FALSE	FALSE	FALSE	TRUE
chr2_25239199_A_G	chr2	25239199	A	G	714.1	Rheumatoid arthritis	musculoskeletal	0.21408	0.683991	0.366783	ENSG00000119772	DNMT3A	FALSE	FALSE	FALSE	TRUE
chr2_25240312_C_T	chr2	25240312	C	T	153	Colorectal cancer	neoplasms	-0.0016203	0.299272	0.737802	ENSG00000119772	DNMT3A	FALSE	FALSE	FALSE	TRUE
chr2_25240312_C_T	chr2	25240312	C	T	165.1	Cancer of bronchus; lung	neoplasms	0.053898	0.239554	0.716607	ENSG00000119772	DNMT3A	FALSE	FALSE	FALSE	TRUE
chr2_25240312_C_T	chr2	25240312	C	T	172.2	Other non-epithelial cancer of skin	neoplasms	0.0449935	0.197344	0.720263	ENSG00000119772	DNMT3A	FALSE	FALSE	FALSE	TRUE
chr2_25240312_C_T	chr2	25240312	C	T	174.1	Breast cancer [female]	neoplasms	-0.00319633	0.208676	0.761124	ENSG00000119772	DNMT3A	FALSE	FALSE	FALSE	TRUE
chr2_25240312_C_T	chr2	25240312	C	T	185	Cancer of prostate	neoplasms	0.0778553	0.255385	0.700696	ENSG00000119772	DNMT3A	FALSE	FALSE	FALSE	TRUE
chr2_25240312_C_T	chr2	25240312	C	T	189.11	Malignant neoplasm of kidney, except pelvis	neoplasms	0.0112277	0.396515	0.725322	ENSG00000119772	DNMT3A	FALSE	FALSE	FALSE	TRUE
chr2_25240312_C_T	chr2	25240312	C	T	195	Cancer, suspected or other	neoplasms	-0.0256816	0.217987	0.782682	ENSG00000119772	DNMT3A	FALSE	FALSE	FALSE	TRUE
chr2_25240312_C_T	chr2	25240312	C	T	197	Chemotherapy	neoplasms	-0.0147071	0.210913	0.772087	ENSG00000119772	DNMT3A	FALSE	FALSE	FALSE	TRUE
chr2_25240312_C_T	chr2	25240312	C	T	200	Myeloproliferative disease	neoplasms	-0.00362137	0.555656	0.707567	ENSG00000119772	DNMT3A	FALSE	FALSE	FALSE	TRUE
chr2_25240312_C_T	chr2	25240312	C	T	202.2	Non-Hodgkins lymphoma	neoplasms	0.0130472	0.332744	0.731602	ENSG00000119772	DNMT3A	FALSE	FALSE	FALSE	TRUE
chr2_25240312_C_T	chr2	25240312	C	T	204.12	Lymphoid leukemia, chronic	neoplasms	0.027625	0.357304	0.73076	ENSG00000119772	DNMT3A	FALSE	FALSE	FALSE	TRUE
chr2_25240312_C_T	chr2	25240312	C	T	204	Leukemia	neoplasms	0.024216	0.219609	0.738644	ENSG00000119772	DNMT3A	FALSE	FALSE	FALSE	TRUE
chr2_25240312_C_T	chr2	25240312	C	T	204.21	Myeloid leukemia, acute	neoplasms	0.00405911	0.849016	0.697221	ENSG00000119772	DNMT3A	FALSE	FALSE	FALSE	TRUE
chr2_25240312_C_T	chr2	25240312	C	T	250.1	Type 1 diabetes	endocrine/metabolic	0.0164011	0.213612	0.74451	ENSG00000119772	DNMT3A	FALSE	FALSE	FALSE	TRUE
chr2_25240312_C_T	chr2	25240312	C	T	244.4	Hypothyroidism NOS	endocrine/metabolic	0.0260815	0.179284	0.73619	ENSG00000119772	DNMT3A	FALSE	FALSE	FALSE	TRUE
chr2_25240312_C_T	chr2	25240312	C	T	272.1	Hyperlipidemia	endocrine/metabolic	0.0479991	0.168654	0.711132	ENSG00000119772	DNMT3A	FALSE	FALSE	FALSE	TRUE
chr2_25240312_C_T	chr2	25240312	C	T	250.2	Type 2 diabetes	endocrine/metabolic	0.0878092	0.244191	0.686723	ENSG00000119772	DNMT3A	FALSE	FALSE	FALSE	TRUE
chr2_25240312_C_T	chr2	25240312	C	T	290	Delirium dementia and amnestic and other cognitive disorders	mental disorders	0.0191274	0.190156	0.742684	ENSG00000119772	DNMT3A	FALSE	FALSE	FALSE	TRUE
chr2_25240312_C_T	chr2	25240312	C	T	278.1	Obesity	endocrine/metabolic	0.0124766	0.173264	0.749513	ENSG00000119772	DNMT3A	FALSE	FALSE	FALSE	TRUE
chr2_25240312_C_T	chr2	25240312	C	T	318	Tobacco use disorder	mental disorders	0.0472823	0.188868	0.716599	ENSG00000119772	DNMT3A	FALSE	FALSE	FALSE	TRUE
chr2_25240312_C_T	chr2	25240312	C	T	366	Cataract	sense organs	0.0400087	0.164121	0.719887	ENSG00000119772	DNMT3A	FALSE	FALSE	FALSE	TRUE
chr2_25240312_C_T	chr2	25240312	C	T	401.1	Essential hypertension	circulatory system	0.102944	0.241484	0.665703	ENSG00000119772	DNMT3A	FALSE	FALSE	FALSE	TRUE
chr2_25240312_C_T	chr2	25240312	C	T	411.4	Coronary atherosclerosis	circulatory system	0.0458872	0.186928	0.717691	ENSG00000119772	DNMT3A	FALSE	FALSE	FALSE	TRUE
chr2_25240312_C_T	chr2	25240312	C	T	427.2	Atrial fibrillation and flutter	circulatory system	0.019576	0.190531	0.742287	ENSG00000119772	DNMT3A	FALSE	FALSE	FALSE	TRUE
chr2_25240312_C_T	chr2	25240312	C	T	495	Asthma	respiratory	0.00501834	0.173503	0.757335	ENSG00000119772	DNMT3A	FALSE	FALSE	FALSE	TRUE
chr2_25240312_C_T	chr2	25240312	C	T	555.2	Ulcerative colitis	digestive	0.0148071	0.23633	0.742346	ENSG00000119772	DNMT3A	FALSE	FALSE	FALSE	TRUE
chr2_25240312_C_T	chr2	25240312	C	T	557.1	Celiac disease	digestive	0.0209348	0.216838	0.741049	ENSG00000119772	DNMT3A	FALSE	FALSE	FALSE	TRUE
chr2_25240312_C_T	chr2	25240312	C	T	571.5	Other chronic nonalcoholic liver disease	digestive	0.0438462	0.213737	0.723325	ENSG00000119772	DNMT3A	FALSE	FALSE	FALSE	TRUE
chr2_25240312_C_T	chr2	25240312	C	T	585.3	Chronic renal failure [CKD]	genitourinary	0.0392419	0.209288	0.651309	ENSG00000119772	DNMT3A	FALSE	FALSE	FALSE	TRUE
chr2_25240312_C_T	chr2	25240312	C	T	714.1	Rheumatoid arthritis	musculoskeletal	0.0451038	0.215535	0.722485	ENSG00000119772	DNMT3A	FALSE	FALSE	FALSE	TRUE
chr2_25240313_G_A	chr2	25240313	G	A	153	Colorectal cancer	neoplasms	-0.0160279	0.222559	0.885008	ENSG00000119772	DNMT3A	FALSE	FALSE	FALSE	TRUE
chr2_25240313_G_A	chr2	25240313	G	A	165.1	Cancer of bronchus; lung	neoplasms	-0.00587174	0.215033	0.879328	ENSG00000119772	DNMT3A	FALSE	FALSE	FALSE	TRUE
chr2_25240313_G_A	chr2	25240313	G	A	172.2	Other non-epithelial cancer of skin	neoplasms	0.00614132	0.174627	0.871291	ENSG00000119772	DNMT3A	FALSE	FALSE	FALSE	TRUE
chr2_25240313_G_A	chr2	25240313	G	A	174.1	Breast cancer [female]	neoplasms	0.0633717	0.228098	0.826975	ENSG00000119772	DNMT3A	FALSE	FALSE	FALSE	TRUE
chr2_25240313_G_A	chr2	25240313	G	A	185	Cancer of prostate	neoplasms	0.0708169	0.242066	0.823284	ENSG00000119772	DNMT3A	FALSE	FALSE	FALSE	TRUE
chr2_25240313_G_A	chr2	25240313	G	A	189.11	Malignant neoplasm of kidney, except pelvis	neoplasms	0.0825746	0.349676	0.825089	ENSG00000119772	DNMT3A	FALSE	FALSE	FALSE	TRUE
chr2_25240313_G_A	chr2	25240313	G	A	195	Cancer, suspected or other	neoplasms	0.0204061	0.159375	0.857104	ENSG00000119772	DNMT3A	FALSE	FALSE	FALSE	TRUE
chr2_25240313_G_A	chr2	25240313	G	A	197	Chemotherapy	neoplasms	0.0800127	0.240498	0.813693	ENSG00000119772	DNMT3A	FALSE	FALSE	FALSE	TRUE
chr2_25240313_G_A	chr2	25240313	G	A	200	Myeloproliferative disease	neoplasms	0.0839061	0.358866	0.822732	ENSG00000119772	DNMT3A	FALSE	FALSE	FALSE	TRUE
chr2_25240313_G_A	chr2	25240313	G	A	202.2	Non-Hodgkins lymphoma	neoplasms	0.0125567	0.237377	0.864184	ENSG00000119772	DNMT3A	FALSE	FALSE	FALSE	TRUE
chr2_25240313_G_A	chr2	25240313	G	A	204.12	Lymphoid leukemia, chronic	neoplasms	0.0247387	0.246926	0.857268	ENSG00000119772	DNMT3A	FALSE	FALSE	FALSE	TRUE
chr2_25240313_G_A	chr2	25240313	G	A	204	Leukemia	neoplasms	0.056188	0.249663	0.837059	ENSG00000119772	DNMT3A	FALSE	FALSE	FALSE	TRUE
chr2_25240313_G_A	chr2	25240313	G	A	204.21	Myeloid leukemia, acute	neoplasms	2.13405	1.26696	0.0829286	ENSG00000119772	DNMT3A	FALSE	FALSE	FALSE	TRUE
chr2_25240313_G_A	chr2	25240313	G	A	250.1	Type 1 diabetes	endocrine/metabolic	0.0389844	0.223343	0.846847	ENSG00000119772	DNMT3A	FALSE	FALSE	FALSE	TRUE
chr2_25240313_G_A	chr2	25240313	G	A	244.4	Hypothyroidism NOS	endocrine/metabolic	-0.0105176	0.163745	0.888679	ENSG00000119772	DNMT3A	FALSE	FALSE	FALSE	TRUE
chr2_25240313_G_A	chr2	25240313	G	A	272.1	Hyperlipidemia	endocrine/metabolic	-0.0110169	0.134814	0.887088	ENSG00000119772	DNMT3A	FALSE	FALSE	FALSE	TRUE
chr2_25240313_G_A	chr2	25240313	G	A	250.2	Type 2 diabetes	endocrine/metabolic	0.0142177	0.149071	0.863038	ENSG00000119772	DNMT3A	FALSE	FALSE	FALSE	TRUE
chr2_25240313_G_A	chr2	25240313	G	A	290	Delirium dementia and amnestic and other cognitive disorders	mental disorders	0.0499478	0.205206	0.834814	ENSG00000119772	DNMT3A	FALSE	FALSE	FALSE	TRUE
chr2_25240313_G_A	chr2	25240313	G	A	278.1	Obesity	endocrine/metabolic	-0.0165057	0.164271	0.886147	ENSG00000119772	DNMT3A	FALSE	FALSE	FALSE	TRUE
chr2_25240313_G_A	chr2	25240313	G	A	318	Tobacco use disorder	mental disorders	0.0166749	0.158476	0.860889	ENSG00000119772	DNMT3A	FALSE	FALSE	FALSE	TRUE
chr2_25240313_G_A	chr2	25240313	G	A	366	Cataract	sense organs	0.124075	0.288749	0.789996	ENSG00000119772	DNMT3A	FALSE	FALSE	FALSE	TRUE
chr2_25240313_G_A	chr2	25240313	G	A	401.1	Essential hypertension	circulatory system	0.0591404	0.16039	0.80766	ENSG00000119772	DNMT3A	FALSE	FALSE	FALSE	TRUE
chr2_25240313_G_A	chr2	25240313	G	A	411.4	Coronary atherosclerosis	circulatory system	0.0800847	0.225746	0.808523	ENSG00000119772	DNMT3A	FALSE	FALSE	FALSE	TRUE
chr2_25240313_G_A	chr2	25240313	G	A	427.2	Atrial fibrillation and flutter	circulatory system	0.0268496	0.175976	0.852242	ENSG00000119772	DNMT3A	FALSE	FALSE	FALSE	TRUE
chr2_25240313_G_A	chr2	25240313	G	A	495	Asthma	respiratory	-0.0284147	0.166043	0.871709	ENSG00000119772	DNMT3A	FALSE	FALSE	FALSE	TRUE
chr2_25240313_G_A	chr2	25240313	G	A	555.2	Ulcerative colitis	digestive	-0.00112545	0.217924	0.875456	ENSG00000119772	DNMT3A	FALSE	FALSE	FALSE	TRUE
chr2_25240313_G_A	chr2	25240313	G	A	557.1	Celiac disease	digestive	0.00325439	0.218225	0.872535	ENSG00000119772	DNMT3A	FALSE	FALSE	FALSE	TRUE
chr2_25240313_G_A	chr2	25240313	G	A	571.5	Other chronic nonalcoholic liver disease	digestive	-0.00881586	0.213154	0.881877	ENSG00000119772	DNMT3A	FALSE	FALSE	FALSE	TRUE
chr2_25240313_G_A	chr2	25240313	G	A	585.3	Chronic renal failure [CKD]	genitourinary	-0.0253025	0.21366	0.876167	ENSG00000119772	DNMT3A	FALSE	FALSE	FALSE	TRUE
chr2_25240313_G_A	chr2	25240313	G	A	714.1	Rheumatoid arthritis	musculoskeletal	0.0310263	0.213243	0.85203	ENSG00000119772	DNMT3A	FALSE	FALSE	FALSE	TRUE
chr2_25240315_G_A	chr2	25240315	G	A	153	Colorectal cancer	neoplasms	0.247868	0.572691	0.31863	ENSG00000119772	DNMT3A	FALSE	FALSE	FALSE	TRUE
chr2_25240315_G_A	chr2	25240315	G	A	165.1	Cancer of bronchus; lung	neoplasms	0.287511	0.581072	0.296821	ENSG00000119772	DNMT3A	FALSE	FALSE	FALSE	TRUE
chr2_25240315_G_A	chr2	25240315	G	A	172.2	Other non-epithelial cancer of skin	neoplasms	0.482785	0.498732	0.162492	ENSG00000119772	DNMT3A	FALSE	FALSE	FALSE	TRUE
chr2_25240315_G_A	chr2	25240315	G	A	174.1	Breast cancer [female]	neoplasms	0.400002	0.53525	0.220023	ENSG00000119772	DNMT3A	FALSE	FALSE	FALSE	TRUE
chr2_25240315_G_A	chr2	25240315	G	A	185	Cancer of prostate	neoplasms	0.0438759	0.540436	0.453166	ENSG00000119772	DNMT3A	FALSE	FALSE	FALSE	TRUE
chr2_25240315_G_A	chr2	25240315	G	A	189.11	Malignant neoplasm of kidney, except pelvis	neoplasms	0.44063	0.615044	0.22467	ENSG00000119772	DNMT3A	FALSE	FALSE	FALSE	TRUE
chr2_25240315_G_A	chr2	25240315	G	A	195	Cancer, suspected or other	neoplasms	0.588686	0.448049	0.0927341	ENSG00000119772	DNMT3A	FALSE	FALSE	FALSE	TRUE
chr2_25240315_G_A	chr2	25240315	G	A	197	Chemotherapy	neoplasms	0.454653	0.493749	0.174566	ENSG00000119772	DNMT3A	FALSE	FALSE	FALSE	TRUE
chr2_25240315_G_A	chr2	25240315	G	A	200	Myeloproliferative disease	neoplasms	1.37502	0.532407	0.00111969	ENSG00000119772	DNMT3A	FALSE	FALSE	FALSE	TRUE
chr2_25240315_G_A	chr2	25240315	G	A	202.2	Non-Hodgkins lymphoma	neoplasms	0.387571	0.602714	0.247551	ENSG00000119772	DNMT3A	FALSE	FALSE	FALSE	TRUE
chr2_25240315_G_A	chr2	25240315	G	A	204.12	Lymphoid leukemia, chronic	neoplasms	0.474452	0.623341	0.211202	ENSG00000119772	DNMT3A	FALSE	FALSE	FALSE	TRUE
chr2_25240315_G_A	chr2	25240315	G	A	204	Leukemia	neoplasms	0.755265	0.613823	0.0992754	ENSG00000119772	DNMT3A	FALSE	FALSE	FALSE	TRUE
chr2_25240315_G_A	chr2	25240315	G	A	204.21	Myeloid leukemia, acute	neoplasms	0.483186	0.625564	0.207859	ENSG00000119772	DNMT3A	FALSE	FALSE	FALSE	TRUE
chr2_25240315_G_A	chr2	25240315	G	A	250.1	Type 1 diabetes	endocrine/metabolic	0.338539	0.591606	0.270596	ENSG00000119772	DNMT3A	FALSE	FALSE	FALSE	TRUE
chr2_25240315_G_A	chr2	25240315	G	A	244.4	Hypothyroidism NOS	endocrine/metabolic	0.428512	0.458628	0.172762	ENSG00000119772	DNMT3A	FALSE	FALSE	FALSE	TRUE
chr2_25240315_G_A	chr2	25240315	G	A	272.1	Hyperlipidemia	endocrine/metabolic	1.01362	0.338816	0.00109241	ENSG00000119772	DNMT3A	FALSE	FALSE	FALSE	TRUE
chr2_25240315_G_A	chr2	25240315	G	A	250.2	Type 2 diabetes	endocrine/metabolic	0.251434	0.437435	0.278926	ENSG00000119772	DNMT3A	FALSE	FALSE	FALSE	TRUE
chr2_25240315_G_A	chr2	25240315	G	A	290	Delirium dementia and amnestic and other cognitive disorders	mental disorders	0.781606	0.515882	0.0590364	ENSG00000119772	DNMT3A	FALSE	FALSE	FALSE	TRUE
chr2_25240315_G_A	chr2	25240315	G	A	278.1	Obesity	endocrine/metabolic	0.291435	0.437934	0.249775	ENSG00000119772	DNMT3A	FALSE	FALSE	FALSE	TRUE
chr2_25240315_G_A	chr2	25240315	G	A	318	Tobacco use disorder	mental disorders	0.353822	0.448386	0.212347	ENSG00000119772	DNMT3A	FALSE	FALSE	FALSE	TRUE
chr2_25240315_G_A	chr2	25240315	G	A	366	Cataract	sense organs	0.678228	0.38347	0.0375009	ENSG00000119772	DNMT3A	FALSE	FALSE	FALSE	TRUE
chr2_25240315_G_A	chr2	25240315	G	A	401.1	Essential hypertension	circulatory system	0.684013	0.309266	0.0134625	ENSG00000119772	DNMT3A	FALSE	FALSE	FALSE	TRUE
chr2_25240315_G_A	chr2	25240315	G	A	411.4	Coronary atherosclerosis	circulatory system	0.256592	0.438225	0.275346	ENSG00000119772	DNMT3A	FALSE	FALSE	FALSE	TRUE
chr2_25240315_G_A	chr2	25240315	G	A	427.2	Atrial fibrillation and flutter	circulatory system	1.01572	0.403819	0.00377635	ENSG00000119772	DNMT3A	FALSE	FALSE	FALSE	TRUE
chr2_25240315_G_A	chr2	25240315	G	A	495	Asthma	respiratory	0.483451	0.411189	0.120058	ENSG00000119772	DNMT3A	FALSE	FALSE	FALSE	TRUE
chr2_25240315_G_A	chr2	25240315	G	A	555.2	Ulcerative colitis	digestive	0.606465	0.57622	0.138712	ENSG00000119772	DNMT3A	FALSE	FALSE	FALSE	TRUE
chr2_25240315_G_A	chr2	25240315	G	A	557.1	Celiac disease	digestive	0.405568	0.606823	0.239549	ENSG00000119772	DNMT3A	FALSE	FALSE	FALSE	TRUE
chr2_25240315_G_A	chr2	25240315	G	A	571.5	Other chronic nonalcoholic liver disease	digestive	0.2103	0.56512	0.340621	ENSG00000119772	DNMT3A	FALSE	FALSE	FALSE	TRUE
chr2_25240315_G_A	chr2	25240315	G	A	585.3	Chronic renal failure [CKD]	genitourinary	0.464742	0.545895	0.190295	ENSG00000119772	DNMT3A	FALSE	FALSE	FALSE	TRUE
chr2_25240315_G_A	chr2	25240315	G	A	714.1	Rheumatoid arthritis	musculoskeletal	1.0215	0.475716	0.0109239	ENSG00000119772	DNMT3A	FALSE	FALSE	FALSE	TRUE
chr2_25240326_CTT_C	chr2	25240326	CTT	C	153	Colorectal cancer	neoplasms	0.622408	0.834782	0.201574	ENSG00000119772	DNMT3A	FALSE	FALSE	FALSE	TRUE
chr2_25240326_CTT_C	chr2	25240326	CTT	C	165.1	Cancer of bronchus; lung	neoplasms	1.32004	0.701181	0.022941	ENSG00000119772	DNMT3A	FALSE	FALSE	FALSE	TRUE
chr2_25240326_CTT_C	chr2	25240326	CTT	C	172.2	Other non-epithelial cancer of skin	neoplasms	0.54805	0.809778	0.222699	ENSG00000119772	DNMT3A	FALSE	FALSE	FALSE	TRUE
chr2_25240326_CTT_C	chr2	25240326	CTT	C	174.1	Breast cancer [female]	neoplasms	0.58765	0.822886	0.211237	ENSG00000119772	DNMT3A	FALSE	FALSE	FALSE	TRUE
chr2_25240326_CTT_C	chr2	25240326	CTT	C	185	Cancer of prostate	neoplasms	1.08185	0.764219	0.0669026	ENSG00000119772	DNMT3A	FALSE	FALSE	FALSE	TRUE
chr2_25240326_CTT_C	chr2	25240326	CTT	C	189.11	Malignant neoplasm of kidney, except pelvis	neoplasms	0.714355	0.869702	0.178895	ENSG00000119772	DNMT3A	FALSE	FALSE	FALSE	TRUE
chr2_25240326_CTT_C	chr2	25240326	CTT	C	195	Cancer, suspected or other	neoplasms	0.908953	0.75121	0.103064	ENSG00000119772	DNMT3A	FALSE	FALSE	FALSE	TRUE
chr2_25240326_CTT_C	chr2	25240326	CTT	C	197	Chemotherapy	neoplasms	0.451333	0.78252	0.254278	ENSG00000119772	DNMT3A	FALSE	FALSE	FALSE	TRUE
chr2_25240326_CTT_C	chr2	25240326	CTT	C	200	Myeloproliferative disease	neoplasms	0.709664	0.868883	0.179777	ENSG00000119772	DNMT3A	FALSE	FALSE	FALSE	TRUE
chr2_25240326_CTT_C	chr2	25240326	CTT	C	202.2	Non-Hodgkins lymphoma	neoplasms	0.692873	0.860631	0.183908	ENSG00000119772	DNMT3A	FALSE	FALSE	FALSE	TRUE
chr2_25240326_CTT_C	chr2	25240326	CTT	C	204.12	Lymphoid leukemia, chronic	neoplasms	0.724766	0.873607	0.176672	ENSG00000119772	DNMT3A	FALSE	FALSE	FALSE	TRUE
chr2_25240326_CTT_C	chr2	25240326	CTT	C	204	Leukemia	neoplasms	0.66521	0.84938	0.19067	ENSG00000119772	DNMT3A	FALSE	FALSE	FALSE	TRUE
chr2_25240326_CTT_C	chr2	25240326	CTT	C	204.21	Myeloid leukemia, acute	neoplasms	0.725517	0.878042	0.176173	ENSG00000119772	DNMT3A	FALSE	FALSE	FALSE	TRUE
chr2_25240326_CTT_C	chr2	25240326	CTT	C	250.1	Type 1 diabetes	endocrine/metabolic	0.644981	0.842154	0.195784	ENSG00000119772	DNMT3A	FALSE	FALSE	FALSE	TRUE
chr2_25240326_CTT_C	chr2	25240326	CTT	C	244.4	Hypothyroidism NOS	endocrine/metabolic	0.818923	0.725747	0.120878	ENSG00000119772	DNMT3A	FALSE	FALSE	FALSE	TRUE
chr2_25240326_CTT_C	chr2	25240326	CTT	C	272.1	Hyperlipidemia	endocrine/metabolic	1.13051	0.663228	0.0388117	ENSG00000119772	DNMT3A	FALSE	FALSE	FALSE	TRUE
chr2_25240326_CTT_C	chr2	25240326	CTT	C	250.2	Type 2 diabetes	endocrine/metabolic	0.386482	0.766417	0.278325	ENSG00000119772	DNMT3A	FALSE	FALSE	FALSE	TRUE
chr2_25240326_CTT_C	chr2	25240326	CTT	C	290	Delirium dementia and amnestic and other cognitive disorders	mental disorders	0.434436	0.778658	0.260367	ENSG00000119772	DNMT3A	FALSE	FALSE	FALSE	TRUE
chr2_25240326_CTT_C	chr2	25240326	CTT	C	278.1	Obesity	endocrine/metabolic	0.370304	0.762918	0.284725	ENSG00000119772	DNMT3A	FALSE	FALSE	FALSE	TRUE
chr2_25240326_CTT_C	chr2	25240326	CTT	C	318	Tobacco use disorder	mental disorders	0.961997	0.771025	0.0945127	ENSG00000119772	DNMT3A	FALSE	FALSE	FALSE	TRUE
chr2_25240326_CTT_C	chr2	25240326	CTT	C	366	Cataract	sense organs	1.29203	0.626712	0.0170447	ENSG00000119772	DNMT3A	FALSE	FALSE	FALSE	TRUE
chr2_25240326_CTT_C	chr2	25240326	CTT	C	401.1	Essential hypertension	circulatory system	0.753364	0.59707	0.101936	ENSG00000119772	DNMT3A	FALSE	FALSE	FALSE	TRUE
chr2_25240326_CTT_C	chr2	25240326	CTT	C	411.4	Coronary atherosclerosis	circulatory system	0.345242	0.75975	0.295104	ENSG00000119772	DNMT3A	FALSE	FALSE	FALSE	TRUE
chr2_25240326_CTT_C	chr2	25240326	CTT	C	427.2	Atrial fibrillation and flutter	circulatory system	0.524102	0.802917	0.230097	ENSG00000119772	DNMT3A	FALSE	FALSE	FALSE	TRUE
chr2_25240326_CTT_C	chr2	25240326	CTT	C	495	Asthma	respiratory	0.744054	0.706229	0.137827	ENSG00000119772	DNMT3A	FALSE	FALSE	FALSE	TRUE
chr2_25240326_CTT_C	chr2	25240326	CTT	C	555.2	Ulcerative colitis	digestive	0.654674	0.845616	0.193281	ENSG00000119772	DNMT3A	FALSE	FALSE	FALSE	TRUE
chr2_25240326_CTT_C	chr2	25240326	CTT	C	557.1	Celiac disease	digestive	0.690517	0.859116	0.184558	ENSG00000119772	DNMT3A	FALSE	FALSE	FALSE	TRUE
chr2_25240326_CTT_C	chr2	25240326	CTT	C	571.5	Other chronic nonalcoholic liver disease	digestive	1.27987	0.682282	0.0243802	ENSG00000119772	DNMT3A	FALSE	FALSE	FALSE	TRUE
chr2_25240326_CTT_C	chr2	25240326	CTT	C	585.3	Chronic renal failure [CKD]	genitourinary	0.613887	0.831175	0.20338	ENSG00000119772	DNMT3A	FALSE	FALSE	FALSE	TRUE
chr2_25240326_CTT_C	chr2	25240326	CTT	C	714.1	Rheumatoid arthritis	musculoskeletal	1.36716	0.696173	0.0187913	ENSG00000119772	DNMT3A	FALSE	FALSE	FALSE	TRUE
chr2_25240360_A_G	chr2	25240360	A	G	153	Colorectal cancer	neoplasms	0.0839918	0.314894	0.538085	ENSG00000119772	DNMT3A	FALSE	FALSE	FALSE	TRUE
chr2_25240360_A_G	chr2	25240360	A	G	165.1	Cancer of bronchus; lung	neoplasms	0.0921297	0.263532	0.544674	ENSG00000119772	DNMT3A	FALSE	FALSE	FALSE	TRUE
chr2_25240360_A_G	chr2	25240360	A	G	172.2	Other non-epithelial cancer of skin	neoplasms	0.207303	0.316303	0.468584	ENSG00000119772	DNMT3A	FALSE	FALSE	FALSE	TRUE
chr2_25240360_A_G	chr2	25240360	A	G	174.1	Breast cancer [female]	neoplasms	0.084462	0.254877	0.551472	ENSG00000119772	DNMT3A	FALSE	FALSE	FALSE	TRUE
chr2_25240360_A_G	chr2	25240360	A	G	185	Cancer of prostate	neoplasms	0.145542	0.267163	0.506644	ENSG00000119772	DNMT3A	FALSE	FALSE	FALSE	TRUE
chr2_25240360_A_G	chr2	25240360	A	G	189.11	Malignant neoplasm of kidney, except pelvis	neoplasms	0.100144	0.38494	0.525397	ENSG00000119772	DNMT3A	FALSE	FALSE	FALSE	TRUE
chr2_25240360_A_G	chr2	25240360	A	G	195	Cancer, suspected or other	neoplasms	0.0720029	0.234031	0.562372	ENSG00000119772	DNMT3A	FALSE	FALSE	FALSE	TRUE
chr2_25240360_A_G	chr2	25240360	A	G	197	Chemotherapy	neoplasms	0.0965915	0.238182	0.541341	ENSG00000119772	DNMT3A	FALSE	FALSE	FALSE	TRUE
chr2_25240360_A_G	chr2	25240360	A	G	200	Myeloproliferative disease	neoplasms	0.0903952	0.504176	0.513073	ENSG00000119772	DNMT3A	FALSE	FALSE	FALSE	TRUE
chr2_25240360_A_G	chr2	25240360	A	G	202.2	Non-Hodgkins lymphoma	neoplasms	0.213347	0.519316	0.481161	ENSG00000119772	DNMT3A	FALSE	FALSE	FALSE	TRUE
chr2_25240360_A_G	chr2	25240360	A	G	204.12	Lymphoid leukemia, chronic	neoplasms	0.112935	0.345734	0.528374	ENSG00000119772	DNMT3A	FALSE	FALSE	FALSE	TRUE
chr2_25240360_A_G	chr2	25240360	A	G	204	Leukemia	neoplasms	0.107471	0.266666	0.535365	ENSG00000119772	DNMT3A	FALSE	FALSE	FALSE	TRUE
chr2_25240360_A_G	chr2	25240360	A	G	204.21	Myeloid leukemia, acute	neoplasms	0.0941752	0.691126	0.507194	ENSG00000119772	DNMT3A	FALSE	FALSE	FALSE	TRUE
chr2_25240360_A_G	chr2	25240360	A	G	250.1	Type 1 diabetes	endocrine/metabolic	0.101392	0.262339	0.539325	ENSG00000119772	DNMT3A	FALSE	FALSE	FALSE	TRUE
chr2_25240360_A_G	chr2	25240360	A	G	244.4	Hypothyroidism NOS	endocrine/metabolic	0.121561	0.241676	0.521131	ENSG00000119772	DNMT3A	FALSE	FALSE	FALSE	TRUE
chr2_25240360_A_G	chr2	25240360	A	G	272.1	Hyperlipidemia	endocrine/metabolic	0.113497	0.208019	0.520013	ENSG00000119772	DNMT3A	FALSE	FALSE	FALSE	TRUE
chr2_25240360_A_G	chr2	25240360	A	G	250.2	Type 2 diabetes	endocrine/metabolic	0.088751	0.22354	0.547082	ENSG00000119772	DNMT3A	FALSE	FALSE	FALSE	TRUE
chr2_25240360_A_G	chr2	25240360	A	G	290	Delirium dementia and amnestic and other cognitive disorders	mental disorders	0.150844	0.273711	0.503834	ENSG00000119772	DNMT3A	FALSE	FALSE	FALSE	TRUE
chr2_25240360_A_G	chr2	25240360	A	G	278.1	Obesity	endocrine/metabolic	0.133349	0.241175	0.510396	ENSG00000119772	DNMT3A	FALSE	FALSE	FALSE	TRUE
chr2_25240360_A_G	chr2	25240360	A	G	318	Tobacco use disorder	mental disorders	0.114296	0.225311	0.52406	ENSG00000119772	DNMT3A	FALSE	FALSE	FALSE	TRUE
chr2_25240360_A_G	chr2	25240360	A	G	366	Cataract	sense organs	0.183336	0.279049	0.475519	ENSG00000119772	DNMT3A	FALSE	FALSE	FALSE	TRUE
chr2_25240360_A_G	chr2	25240360	A	G	401.1	Essential hypertension	circulatory system	0.16319	0.238443	0.477581	ENSG00000119772	DNMT3A	FALSE	FALSE	FALSE	TRUE
chr2_25240360_A_G	chr2	25240360	A	G	411.4	Coronary atherosclerosis	circulatory system	0.11504	0.22601	0.523525	ENSG00000119772	DNMT3A	FALSE	FALSE	FALSE	TRUE
chr2_25240360_A_G	chr2	25240360	A	G	427.2	Atrial fibrillation and flutter	circulatory system	0.130922	0.249472	0.5148	ENSG00000119772	DNMT3A	FALSE	FALSE	FALSE	TRUE
chr2_25240360_A_G	chr2	25240360	A	G	495	Asthma	respiratory	0.129464	0.229643	0.510578	ENSG00000119772	DNMT3A	FALSE	FALSE	FALSE	TRUE
chr2_25240360_A_G	chr2	25240360	A	G	555.2	Ulcerative colitis	digestive	0.148736	0.302982	0.508189	ENSG00000119772	DNMT3A	FALSE	FALSE	FALSE	TRUE
chr2_25240360_A_G	chr2	25240360	A	G	557.1	Celiac disease	digestive	0.107355	0.266581	0.535439	ENSG00000119772	DNMT3A	FALSE	FALSE	FALSE	TRUE
chr2_25240360_A_G	chr2	25240360	A	G	571.5	Other chronic nonalcoholic liver disease	digestive	0.0849457	0.254534	0.551103	ENSG00000119772	DNMT3A	FALSE	FALSE	FALSE	TRUE
chr2_25240360_A_G	chr2	25240360	A	G	585.3	Chronic renal failure [CKD]	genitourinary	0.0779585	0.254212	0.508118	ENSG00000119772	DNMT3A	FALSE	FALSE	FALSE	TRUE
chr2_25240360_A_G	chr2	25240360	A	G	714.1	Rheumatoid arthritis	musculoskeletal	0.0969248	0.259607	0.542369	ENSG00000119772	DNMT3A	FALSE	FALSE	FALSE	TRUE
chr2_25240366_CAGA_C	chr2	25240366	CAGA	C	153	Colorectal cancer	neoplasms	-0.0196968	0.179807	0.946723	ENSG00000119772	DNMT3A	FALSE	FALSE	FALSE	TRUE
chr2_25240366_CAGA_C	chr2	25240366	CAGA	C	165.1	Cancer of bronchus; lung	neoplasms	0.0298865	0.196956	0.94163	ENSG00000119772	DNMT3A	FALSE	FALSE	FALSE	TRUE
chr2_25240366_CAGA_C	chr2	25240366	CAGA	C	172.2	Other non-epithelial cancer of skin	neoplasms	-0.0302752	0.181481	0.939037	ENSG00000119772	DNMT3A	FALSE	FALSE	FALSE	TRUE
chr2_25240366_CAGA_C	chr2	25240366	CAGA	C	174.1	Breast cancer [female]	neoplasms	0.0290802	0.179782	0.940185	ENSG00000119772	DNMT3A	FALSE	FALSE	FALSE	TRUE
chr2_25240366_CAGA_C	chr2	25240366	CAGA	C	185	Cancer of prostate	neoplasms	-0.0182741	0.178377	0.948013	ENSG00000119772	DNMT3A	FALSE	FALSE	FALSE	TRUE
chr2_25240366_CAGA_C	chr2	25240366	CAGA	C	189.11	Malignant neoplasm of kidney, except pelvis	neoplasms	-0.00730172	0.191082	0.95506	ENSG00000119772	DNMT3A	FALSE	FALSE	FALSE	TRUE
chr2_25240366_CAGA_C	chr2	25240366	CAGA	C	195	Cancer, suspected or other	neoplasms	-0.0400233	0.193053	0.932039	ENSG00000119772	DNMT3A	FALSE	FALSE	FALSE	TRUE
chr2_25240366_CAGA_C	chr2	25240366	CAGA	C	197	Chemotherapy	neoplasms	-0.0361299	0.18754	0.934718	ENSG00000119772	DNMT3A	FALSE	FALSE	FALSE	TRUE
chr2_25240366_CAGA_C	chr2	25240366	CAGA	C	200	Myeloproliferative disease	neoplasms	2.3532	0.787538	0.016493	ENSG00000119772	DNMT3A	FALSE	FALSE	FALSE	TRUE
chr2_25240366_CAGA_C	chr2	25240366	CAGA	C	202.2	Non-Hodgkins lymphoma	neoplasms	0.0222473	0.208345	0.947324	ENSG00000119772	DNMT3A	FALSE	FALSE	FALSE	TRUE
chr2_25240366_CAGA_C	chr2	25240366	CAGA	C	204.12	Lymphoid leukemia, chronic	neoplasms	-0.00369592	0.192633	0.957406	ENSG00000119772	DNMT3A	FALSE	FALSE	FALSE	TRUE
chr2_25240366_CAGA_C	chr2	25240366	CAGA	C	204	Leukemia	neoplasms	-0.0087449	0.182438	0.954391	ENSG00000119772	DNMT3A	FALSE	FALSE	FALSE	TRUE
chr2_25240366_CAGA_C	chr2	25240366	CAGA	C	204.21	Myeloid leukemia, acute	neoplasms	-0.00402977	0.228947	0.956522	ENSG00000119772	DNMT3A	FALSE	FALSE	FALSE	TRUE
chr2_25240366_CAGA_C	chr2	25240366	CAGA	C	250.1	Type 1 diabetes	endocrine/metabolic	0.067322	0.275819	0.925143	ENSG00000119772	DNMT3A	FALSE	FALSE	FALSE	TRUE
chr2_25240366_CAGA_C	chr2	25240366	CAGA	C	244.4	Hypothyroidism NOS	endocrine/metabolic	0.0244342	0.15088	0.940152	ENSG00000119772	DNMT3A	FALSE	FALSE	FALSE	TRUE
chr2_25240366_CAGA_C	chr2	25240366	CAGA	C	272.1	Hyperlipidemia	endocrine/metabolic	-0.00671771	0.103783	0.952486	ENSG00000119772	DNMT3A	FALSE	FALSE	FALSE	TRUE
chr2_25240366_CAGA_C	chr2	25240366	CAGA	C	250.2	Type 2 diabetes	endocrine/metabolic	-0.0365027	0.176197	0.932113	ENSG00000119772	DNMT3A	FALSE	FALSE	FALSE	TRUE
chr2_25240366_CAGA_C	chr2	25240366	CAGA	C	290	Delirium dementia and amnestic and other cognitive disorders	mental disorders	-0.0103732	0.149624	0.95196	ENSG00000119772	DNMT3A	FALSE	FALSE	FALSE	TRUE
chr2_25240366_CAGA_C	chr2	25240366	CAGA	C	278.1	Obesity	endocrine/metabolic	-0.0296157	0.162449	0.936551	ENSG00000119772	DNMT3A	FALSE	FALSE	FALSE	TRUE
chr2_25240366_CAGA_C	chr2	25240366	CAGA	C	318	Tobacco use disorder	mental disorders	0.00837317	0.124595	0.952562	ENSG00000119772	DNMT3A	FALSE	FALSE	FALSE	TRUE
chr2_25240366_CAGA_C	chr2	25240366	CAGA	C	366	Cataract	sense organs	-0.000556411	0.102208	0.959083	ENSG00000119772	DNMT3A	FALSE	FALSE	FALSE	TRUE
chr2_25240366_CAGA_C	chr2	25240366	CAGA	C	401.1	Essential hypertension	circulatory system	-0.0031907	0.088016	0.955706	ENSG00000119772	DNMT3A	FALSE	FALSE	FALSE	TRUE
chr2_25240366_CAGA_C	chr2	25240366	CAGA	C	411.4	Coronary atherosclerosis	circulatory system	0.00238227	0.120249	0.957863	ENSG00000119772	DNMT3A	FALSE	FALSE	FALSE	TRUE
chr2_25240366_CAGA_C	chr2	25240366	CAGA	C	427.2	Atrial fibrillation and flutter	circulatory system	-0.0127639	0.150003	0.950113	ENSG00000119772	DNMT3A	FALSE	FALSE	FALSE	TRUE
chr2_25240366_CAGA_C	chr2	25240366	CAGA	C	495	Asthma	respiratory	-0.039325	0.180408	0.93005	ENSG00000119772	DNMT3A	FALSE	FALSE	FALSE	TRUE
chr2_25240366_CAGA_C	chr2	25240366	CAGA	C	555.2	Ulcerative colitis	digestive	-0.0146989	0.178832	0.950419	ENSG00000119772	DNMT3A	FALSE	FALSE	FALSE	TRUE
chr2_25240366_CAGA_C	chr2	25240366	CAGA	C	557.1	Celiac disease	digestive	-0.00893082	0.182288	0.954274	ENSG00000119772	DNMT3A	FALSE	FALSE	FALSE	TRUE
chr2_25240366_CAGA_C	chr2	25240366	CAGA	C	571.5	Other chronic nonalcoholic liver disease	digestive	-0.0205852	0.177021	0.94625	ENSG00000119772	DNMT3A	FALSE	FALSE	FALSE	TRUE
chr2_25240366_CAGA_C	chr2	25240366	CAGA	C	585.3	Chronic renal failure [CKD]	genitourinary	0.00200262	0.158918	0.956814	ENSG00000119772	DNMT3A	FALSE	FALSE	FALSE	TRUE
chr2_25240366_CAGA_C	chr2	25240366	CAGA	C	714.1	Rheumatoid arthritis	musculoskeletal	0.00555654	0.163957	0.956391	ENSG00000119772	DNMT3A	FALSE	FALSE	FALSE	TRUE
chr2_25240378_C_T	chr2	25240378	C	T	153	Colorectal cancer	neoplasms	-0.0448062	0.353797	0.746067	ENSG00000119772	DNMT3A	FALSE	FALSE	FALSE	TRUE
chr2_25240378_C_T	chr2	25240378	C	T	165.1	Cancer of bronchus; lung	neoplasms	-0.0277135	0.287081	0.767109	ENSG00000119772	DNMT3A	FALSE	FALSE	FALSE	TRUE
chr2_25240378_C_T	chr2	25240378	C	T	172.2	Other non-epithelial cancer of skin	neoplasms	0.00252576	0.245111	0.787631	ENSG00000119772	DNMT3A	FALSE	FALSE	FALSE	TRUE
chr2_25240378_C_T	chr2	25240378	C	T	174.1	Breast cancer [female]	neoplasms	-0.0372773	0.263612	0.761192	ENSG00000119772	DNMT3A	FALSE	FALSE	FALSE	TRUE
chr2_25240378_C_T	chr2	25240378	C	T	185	Cancer of prostate	neoplasms	-0.0409473	0.262913	0.758535	ENSG00000119772	DNMT3A	FALSE	FALSE	FALSE	TRUE
chr2_25240378_C_T	chr2	25240378	C	T	189.11	Malignant neoplasm of kidney, except pelvis	neoplasms	-0.0319312	0.484326	0.751052	ENSG00000119772	DNMT3A	FALSE	FALSE	FALSE	TRUE
chr2_25240378_C_T	chr2	25240378	C	T	195	Cancer, suspected or other	neoplasms	-0.0591454	0.261228	0.744148	ENSG00000119772	DNMT3A	FALSE	FALSE	FALSE	TRUE
chr2_25240378_C_T	chr2	25240378	C	T	197	Chemotherapy	neoplasms	-0.00388569	0.238686	0.783244	ENSG00000119772	DNMT3A	FALSE	FALSE	FALSE	TRUE
chr2_25240378_C_T	chr2	25240378	C	T	200	Myeloproliferative disease	neoplasms	-0.0476385	0.624041	0.726844	ENSG00000119772	DNMT3A	FALSE	FALSE	FALSE	TRUE
chr2_25240378_C_T	chr2	25240378	C	T	202.2	Non-Hodgkins lymphoma	neoplasms	-0.0310043	0.41714	0.756954	ENSG00000119772	DNMT3A	FALSE	FALSE	FALSE	TRUE
chr2_25240378_C_T	chr2	25240378	C	T	204.12	Lymphoid leukemia, chronic	neoplasms	-0.0236689	0.409268	0.766643	ENSG00000119772	DNMT3A	FALSE	FALSE	FALSE	TRUE
chr2_25240378_C_T	chr2	25240378	C	T	204	Leukemia	neoplasms	-0.0264663	0.269939	0.768803	ENSG00000119772	DNMT3A	FALSE	FALSE	FALSE	TRUE
chr2_25240378_C_T	chr2	25240378	C	T	204.21	Myeloid leukemia, acute	neoplasms	-0.0364811	0.966658	0.725063	ENSG00000119772	DNMT3A	FALSE	FALSE	FALSE	TRUE
chr2_25240378_C_T	chr2	25240378	C	T	250.1	Type 1 diabetes	endocrine/metabolic	0.0897562	0.325688	0.745594	ENSG00000119772	DNMT3A	FALSE	FALSE	FALSE	TRUE
chr2_25240378_C_T	chr2	25240378	C	T	244.4	Hypothyroidism NOS	endocrine/metabolic	-0.00754366	0.236583	0.780631	ENSG00000119772	DNMT3A	FALSE	FALSE	FALSE	TRUE
chr2_25240378_C_T	chr2	25240378	C	T	272.1	Hyperlipidemia	endocrine/metabolic	0.0129634	0.211034	0.791474	ENSG00000119772	DNMT3A	FALSE	FALSE	FALSE	TRUE
chr2_25240378_C_T	chr2	25240378	C	T	250.2	Type 2 diabetes	endocrine/metabolic	-0.0672983	0.265151	0.737799	ENSG00000119772	DNMT3A	FALSE	FALSE	FALSE	TRUE
chr2_25240378_C_T	chr2	25240378	C	T	290	Delirium dementia and amnestic and other cognitive disorders	mental disorders	-0.0426273	0.261117	0.757125	ENSG00000119772	DNMT3A	FALSE	FALSE	FALSE	TRUE
chr2_25240378_C_T	chr2	25240378	C	T	278.1	Obesity	endocrine/metabolic	-0.0619047	0.262487	0.74202	ENSG00000119772	DNMT3A	FALSE	FALSE	FALSE	TRUE
chr2_25240378_C_T	chr2	25240378	C	T	318	Tobacco use disorder	mental disorders	-0.0451892	0.261973	0.755335	ENSG00000119772	DNMT3A	FALSE	FALSE	FALSE	TRUE
chr2_25240378_C_T	chr2	25240378	C	T	366	Cataract	sense organs	-0.0389663	0.226484	0.75566	ENSG00000119772	DNMT3A	FALSE	FALSE	FALSE	TRUE
chr2_25240378_C_T	chr2	25240378	C	T	401.1	Essential hypertension	circulatory system	-0.0220129	0.190243	0.766745	ENSG00000119772	DNMT3A	FALSE	FALSE	FALSE	TRUE
chr2_25240378_C_T	chr2	25240378	C	T	411.4	Coronary atherosclerosis	circulatory system	-0.0161797	0.230738	0.774198	ENSG00000119772	DNMT3A	FALSE	FALSE	FALSE	TRUE
chr2_25240378_C_T	chr2	25240378	C	T	427.2	Atrial fibrillation and flutter	circulatory system	-0.0485724	0.260407	0.752571	ENSG00000119772	DNMT3A	FALSE	FALSE	FALSE	TRUE
chr2_25240378_C_T	chr2	25240378	C	T	495	Asthma	respiratory	0.00984535	0.224612	0.794202	ENSG00000119772	DNMT3A	FALSE	FALSE	FALSE	TRUE
chr2_25240378_C_T	chr2	25240378	C	T	555.2	Ulcerative colitis	digestive	-0.0291414	0.301166	0.765395	ENSG00000119772	DNMT3A	FALSE	FALSE	FALSE	TRUE
chr2_25240378_C_T	chr2	25240378	C	T	557.1	Celiac disease	digestive	-0.0249433	0.271226	0.769825	ENSG00000119772	DNMT3A	FALSE	FALSE	FALSE	TRUE
chr2_25240378_C_T	chr2	25240378	C	T	571.5	Other chronic nonalcoholic liver disease	digestive	-0.0322347	0.265747	0.764797	ENSG00000119772	DNMT3A	FALSE	FALSE	FALSE	TRUE
chr2_25240378_C_T	chr2	25240378	C	T	585.3	Chronic renal failure [CKD]	genitourinary	-0.0349792	0.265718	0.689537	ENSG00000119772	DNMT3A	FALSE	FALSE	FALSE	TRUE
chr2_25240378_C_T	chr2	25240378	C	T	714.1	Rheumatoid arthritis	musculoskeletal	0.0237616	0.274733	0.789095	ENSG00000119772	DNMT3A	FALSE	FALSE	FALSE	TRUE
chr2_25240379_G_A	chr2	25240379	G	A	153	Colorectal cancer	neoplasms	0.572046	0.613178	0.169093	ENSG00000119772	DNMT3A	FALSE	FALSE	FALSE	TRUE
chr2_25240379_G_A	chr2	25240379	G	A	165.1	Cancer of bronchus; lung	neoplasms	0.662647	0.635402	0.141507	ENSG00000119772	DNMT3A	FALSE	FALSE	FALSE	TRUE
chr2_25240379_G_A	chr2	25240379	G	A	172.2	Other non-epithelial cancer of skin	neoplasms	-0.0150268	0.563114	0.498593	ENSG00000119772	DNMT3A	FALSE	FALSE	FALSE	TRUE
chr2_25240379_G_A	chr2	25240379	G	A	174.1	Breast cancer [female]	neoplasms	0.201147	0.619018	0.359471	ENSG00000119772	DNMT3A	FALSE	FALSE	FALSE	TRUE
chr2_25240379_G_A	chr2	25240379	G	A	185	Cancer of prostate	neoplasms	-0.0140779	0.569896	0.4974	ENSG00000119772	DNMT3A	FALSE	FALSE	FALSE	TRUE
chr2_25240379_G_A	chr2	25240379	G	A	189.11	Malignant neoplasm of kidney, except pelvis	neoplasms	0.443412	0.678836	0.245127	ENSG00000119772	DNMT3A	FALSE	FALSE	FALSE	TRUE
chr2_25240379_G_A	chr2	25240379	G	A	195	Cancer, suspected or other	neoplasms	0.252015	0.493943	0.299462	ENSG00000119772	DNMT3A	FALSE	FALSE	FALSE	TRUE
chr2_25240379_G_A	chr2	25240379	G	A	197	Chemotherapy	neoplasms	0.550982	0.54571	0.152341	ENSG00000119772	DNMT3A	FALSE	FALSE	FALSE	TRUE
chr2_25240379_G_A	chr2	25240379	G	A	200	Myeloproliferative disease	neoplasms	1.1433	0.567901	0.0166846	ENSG00000119772	DNMT3A	FALSE	FALSE	FALSE	TRUE
chr2_25240379_G_A	chr2	25240379	G	A	202.2	Non-Hodgkins lymphoma	neoplasms	1.14914	0.562797	0.0155659	ENSG00000119772	DNMT3A	FALSE	FALSE	FALSE	TRUE
chr2_25240379_G_A	chr2	25240379	G	A	204.12	Lymphoid leukemia, chronic	neoplasms	0.462443	0.68427	0.23792	ENSG00000119772	DNMT3A	FALSE	FALSE	FALSE	TRUE
chr2_25240379_G_A	chr2	25240379	G	A	204	Leukemia	neoplasms	1.52971	0.536867	0.00111289	ENSG00000119772	DNMT3A	FALSE	FALSE	FALSE	TRUE
chr2_25240379_G_A	chr2	25240379	G	A	204.21	Myeloid leukemia, acute	neoplasms	0.489661	0.692195	0.227949	ENSG00000119772	DNMT3A	FALSE	FALSE	FALSE	TRUE
chr2_25240379_G_A	chr2	25240379	G	A	250.1	Type 1 diabetes	endocrine/metabolic	0.312767	0.644173	0.301323	ENSG00000119772	DNMT3A	FALSE	FALSE	FALSE	TRUE
chr2_25240379_G_A	chr2	25240379	G	A	244.4	Hypothyroidism NOS	endocrine/metabolic	0.916542	0.532905	0.0383605	ENSG00000119772	DNMT3A	FALSE	FALSE	FALSE	TRUE
chr2_25240379_G_A	chr2	25240379	G	A	272.1	Hyperlipidemia	endocrine/metabolic	0.23288	0.41349	0.283877	ENSG00000119772	DNMT3A	FALSE	FALSE	FALSE	TRUE
chr2_25240379_G_A	chr2	25240379	G	A	250.2	Type 2 diabetes	endocrine/metabolic	-0.0877122	0.487303	0.436423	ENSG00000119772	DNMT3A	FALSE	FALSE	FALSE	TRUE
chr2_25240379_G_A	chr2	25240379	G	A	290	Delirium dementia and amnestic and other cognitive disorders	mental disorders	0.631753	0.561489	0.125946	ENSG00000119772	DNMT3A	FALSE	FALSE	FALSE	TRUE
chr2_25240379_G_A	chr2	25240379	G	A	278.1	Obesity	endocrine/metabolic	0.321552	0.505431	0.257452	ENSG00000119772	DNMT3A	FALSE	FALSE	FALSE	TRUE
chr2_25240379_G_A	chr2	25240379	G	A	318	Tobacco use disorder	mental disorders	0.709751	0.500884	0.0753164	ENSG00000119772	DNMT3A	FALSE	FALSE	FALSE	TRUE
chr2_25240379_G_A	chr2	25240379	G	A	366	Cataract	sense organs	0.235401	0.429095	0.288376	ENSG00000119772	DNMT3A	FALSE	FALSE	FALSE	TRUE
chr2_25240379_G_A	chr2	25240379	G	A	401.1	Essential hypertension	circulatory system	0.602456	0.357684	0.0456377	ENSG00000119772	DNMT3A	FALSE	FALSE	FALSE	TRUE
chr2_25240379_G_A	chr2	25240379	G	A	411.4	Coronary atherosclerosis	circulatory system	0.965775	0.392213	0.00592935	ENSG00000119772	DNMT3A	FALSE	FALSE	FALSE	TRUE
chr2_25240379_G_A	chr2	25240379	G	A	427.2	Atrial fibrillation and flutter	circulatory system	0.545988	0.545759	0.154543	ENSG00000119772	DNMT3A	FALSE	FALSE	FALSE	TRUE
chr2_25240379_G_A	chr2	25240379	G	A	495	Asthma	respiratory	0.841007	0.40108	0.0166277	ENSG00000119772	DNMT3A	FALSE	FALSE	FALSE	TRUE
chr2_25240379_G_A	chr2	25240379	G	A	555.2	Ulcerative colitis	digestive	0.319629	0.646105	0.298109	ENSG00000119772	DNMT3A	FALSE	FALSE	FALSE	TRUE
chr2_25240379_G_A	chr2	25240379	G	A	557.1	Celiac disease	digestive	0.376038	0.660978	0.272734	ENSG00000119772	DNMT3A	FALSE	FALSE	FALSE	TRUE
chr2_25240379_G_A	chr2	25240379	G	A	571.5	Other chronic nonalcoholic liver disease	digestive	0.541195	0.606106	0.179701	ENSG00000119772	DNMT3A	FALSE	FALSE	FALSE	TRUE
chr2_25240379_G_A	chr2	25240379	G	A	585.3	Chronic renal failure [CKD]	genitourinary	0.79922	0.598036	0.0846621	ENSG00000119772	DNMT3A	FALSE	FALSE	FALSE	TRUE
chr2_25240379_G_A	chr2	25240379	G	A	714.1	Rheumatoid arthritis	musculoskeletal	0.310758	0.643473	0.302243	ENSG00000119772	DNMT3A	FALSE	FALSE	FALSE	TRUE
chr2_25240416_G_A	chr2	25240416	G	A	153	Colorectal cancer	neoplasms	-0.0096257	0.224128	0.877992	ENSG00000119772	DNMT3A	FALSE	FALSE	FALSE	TRUE
chr2_25240416_G_A	chr2	25240416	G	A	165.1	Cancer of bronchus; lung	neoplasms	0.00450056	0.179283	0.877619	ENSG00000119772	DNMT3A	FALSE	FALSE	FALSE	TRUE
chr2_25240416_G_A	chr2	25240416	G	A	172.2	Other non-epithelial cancer of skin	neoplasms	0.00628318	0.14796	0.877334	ENSG00000119772	DNMT3A	FALSE	FALSE	FALSE	TRUE
chr2_25240416_G_A	chr2	25240416	G	A	174.1	Breast cancer [female]	neoplasms	-0.00574969	0.163178	0.886498	ENSG00000119772	DNMT3A	FALSE	FALSE	FALSE	TRUE
chr2_25240416_G_A	chr2	25240416	G	A	185	Cancer of prostate	neoplasms	0.0395491	0.199782	0.854503	ENSG00000119772	DNMT3A	FALSE	FALSE	FALSE	TRUE
chr2_25240416_G_A	chr2	25240416	G	A	189.11	Malignant neoplasm of kidney, except pelvis	neoplasms	1.23064	1.29574	0.356412	ENSG00000119772	DNMT3A	FALSE	FALSE	FALSE	TRUE
chr2_25240416_G_A	chr2	25240416	G	A	195	Cancer, suspected or other	neoplasms	0.0129216	0.140879	0.871462	ENSG00000119772	DNMT3A	FALSE	FALSE	FALSE	TRUE
chr2_25240416_G_A	chr2	25240416	G	A	197	Chemotherapy	neoplasms	-0.0121387	0.162944	0.892064	ENSG00000119772	DNMT3A	FALSE	FALSE	FALSE	TRUE
chr2_25240416_G_A	chr2	25240416	G	A	200	Myeloproliferative disease	neoplasms	-0.00653388	0.423033	0.858642	ENSG00000119772	DNMT3A	FALSE	FALSE	FALSE	TRUE
chr2_25240416_G_A	chr2	25240416	G	A	202.2	Non-Hodgkins lymphoma	neoplasms	0.00167251	0.254396	0.872372	ENSG00000119772	DNMT3A	FALSE	FALSE	FALSE	TRUE
chr2_25240416_G_A	chr2	25240416	G	A	204.12	Lymphoid leukemia, chronic	neoplasms	0.00896297	0.25435	0.872465	ENSG00000119772	DNMT3A	FALSE	FALSE	FALSE	TRUE
chr2_25240416_G_A	chr2	25240416	G	A	204	Leukemia	neoplasms	0.00745682	0.172732	0.876472	ENSG00000119772	DNMT3A	FALSE	FALSE	FALSE	TRUE
chr2_25240416_G_A	chr2	25240416	G	A	204.21	Myeloid leukemia, acute	neoplasms	-0.0020153	0.643201	0.852992	ENSG00000119772	DNMT3A	FALSE	FALSE	FALSE	TRUE
chr2_25240416_G_A	chr2	25240416	G	A	250.1	Type 1 diabetes	endocrine/metabolic	0.00506577	0.169755	0.878142	ENSG00000119772	DNMT3A	FALSE	FALSE	FALSE	TRUE
chr2_25240416_G_A	chr2	25240416	G	A	244.4	Hypothyroidism NOS	endocrine/metabolic	0.0196452	0.142871	0.865295	ENSG00000119772	DNMT3A	FALSE	FALSE	FALSE	TRUE
chr2_25240416_G_A	chr2	25240416	G	A	272.1	Hyperlipidemia	endocrine/metabolic	0.00235441	0.118562	0.881549	ENSG00000119772	DNMT3A	FALSE	FALSE	FALSE	TRUE
chr2_25240416_G_A	chr2	25240416	G	A	250.2	Type 2 diabetes	endocrine/metabolic	-0.0112045	0.147178	0.891562	ENSG00000119772	DNMT3A	FALSE	FALSE	FALSE	TRUE
chr2_25240416_G_A	chr2	25240416	G	A	290	Delirium dementia and amnestic and other cognitive disorders	mental disorders	-0.00874909	0.1626	0.889065	ENSG00000119772	DNMT3A	FALSE	FALSE	FALSE	TRUE
chr2_25240416_G_A	chr2	25240416	G	A	278.1	Obesity	endocrine/metabolic	0.0195773	0.141039	0.865157	ENSG00000119772	DNMT3A	FALSE	FALSE	FALSE	TRUE
chr2_25240416_G_A	chr2	25240416	G	A	318	Tobacco use disorder	mental disorders	-4.00562e-05	0.145755	0.882722	ENSG00000119772	DNMT3A	FALSE	FALSE	FALSE	TRUE
chr2_25240416_G_A	chr2	25240416	G	A	366	Cataract	sense organs	0.00846861	0.120685	0.874971	ENSG00000119772	DNMT3A	FALSE	FALSE	FALSE	TRUE
chr2_25240416_G_A	chr2	25240416	G	A	401.1	Essential hypertension	circulatory system	0.0260495	0.125697	0.854418	ENSG00000119772	DNMT3A	FALSE	FALSE	FALSE	TRUE
chr2_25240416_G_A	chr2	25240416	G	A	411.4	Coronary atherosclerosis	circulatory system	0.0104897	0.138598	0.873563	ENSG00000119772	DNMT3A	FALSE	FALSE	FALSE	TRUE
chr2_25240416_G_A	chr2	25240416	G	A	427.2	Atrial fibrillation and flutter	circulatory system	0.0282731	0.169748	0.860407	ENSG00000119772	DNMT3A	FALSE	FALSE	FALSE	TRUE
chr2_25240416_G_A	chr2	25240416	G	A	495	Asthma	respiratory	0.00174052	0.132222	0.881657	ENSG00000119772	DNMT3A	FALSE	FALSE	FALSE	TRUE
chr2_25240416_G_A	chr2	25240416	G	A	555.2	Ulcerative colitis	digestive	0.0354501	0.233027	0.858574	ENSG00000119772	DNMT3A	FALSE	FALSE	FALSE	TRUE
chr2_25240416_G_A	chr2	25240416	G	A	557.1	Celiac disease	digestive	0.00600009	0.170929	0.87748	ENSG00000119772	DNMT3A	FALSE	FALSE	FALSE	TRUE
chr2_25240416_G_A	chr2	25240416	G	A	571.5	Other chronic nonalcoholic liver disease	digestive	0.0632186	0.241355	0.839241	ENSG00000119772	DNMT3A	FALSE	FALSE	FALSE	TRUE
chr2_25240416_G_A	chr2	25240416	G	A	585.3	Chronic renal failure [CKD]	genitourinary	-0.0013715	0.165712	0.8436	ENSG00000119772	DNMT3A	FALSE	FALSE	FALSE	TRUE
chr2_25240416_G_A	chr2	25240416	G	A	714.1	Rheumatoid arthritis	musculoskeletal	0.00143241	0.166238	0.880813	ENSG00000119772	DNMT3A	FALSE	FALSE	FALSE	TRUE
chr2_25240417_C_T	chr2	25240417	C	T	153	Colorectal cancer	neoplasms	-0.00668488	0.231062	0.764194	ENSG00000119772	DNMT3A	FALSE	FALSE	FALSE	TRUE
chr2_25240417_C_T	chr2	25240417	C	T	165.1	Cancer of bronchus; lung	neoplasms	0.0482021	0.233668	0.743585	ENSG00000119772	DNMT3A	FALSE	FALSE	FALSE	TRUE
chr2_25240417_C_T	chr2	25240417	C	T	172.2	Other non-epithelial cancer of skin	neoplasms	0.0357455	0.120496	0.744996	ENSG00000119772	DNMT3A	FALSE	FALSE	FALSE	TRUE
chr2_25240417_C_T	chr2	25240417	C	T	174.1	Breast cancer [female]	neoplasms	0.018554	0.0999152	0.768445	ENSG00000119772	DNMT3A	FALSE	FALSE	FALSE	TRUE
chr2_25240417_C_T	chr2	25240417	C	T	185	Cancer of prostate	neoplasms	0.0283158	0.109898	0.755472	ENSG00000119772	DNMT3A	FALSE	FALSE	FALSE	TRUE
chr2_25240417_C_T	chr2	25240417	C	T	189.11	Malignant neoplasm of kidney, except pelvis	neoplasms	0.00457096	0.340949	0.750677	ENSG00000119772	DNMT3A	FALSE	FALSE	FALSE	TRUE
chr2_25240417_C_T	chr2	25240417	C	T	195	Cancer, suspected or other	neoplasms	0.0188976	0.0932977	0.767919	ENSG00000119772	DNMT3A	FALSE	FALSE	FALSE	TRUE
chr2_25240417_C_T	chr2	25240417	C	T	197	Chemotherapy	neoplasms	0.00869867	0.106403	0.783761	ENSG00000119772	DNMT3A	FALSE	FALSE	FALSE	TRUE
chr2_25240417_C_T	chr2	25240417	C	T	200	Myeloproliferative disease	neoplasms	-0.0212726	0.461492	0.738239	ENSG00000119772	DNMT3A	FALSE	FALSE	FALSE	TRUE
chr2_25240417_C_T	chr2	25240417	C	T	202.2	Non-Hodgkins lymphoma	neoplasms	0.00698297	0.242822	0.758986	ENSG00000119772	DNMT3A	FALSE	FALSE	FALSE	TRUE
chr2_25240417_C_T	chr2	25240417	C	T	204.12	Lymphoid leukemia, chronic	neoplasms	0.018342	0.228732	0.759915	ENSG00000119772	DNMT3A	FALSE	FALSE	FALSE	TRUE
chr2_25240417_C_T	chr2	25240417	C	T	204	Leukemia	neoplasms	0.0213709	0.108137	0.76464	ENSG00000119772	DNMT3A	FALSE	FALSE	FALSE	TRUE
chr2_25240417_C_T	chr2	25240417	C	T	204.21	Myeloid leukemia, acute	neoplasms	-0.0123717	0.799076	0.723266	ENSG00000119772	DNMT3A	FALSE	FALSE	FALSE	TRUE
chr2_25240417_C_T	chr2	25240417	C	T	250.1	Type 1 diabetes	endocrine/metabolic	0.0313063	0.117951	0.75242	ENSG00000119772	DNMT3A	FALSE	FALSE	FALSE	TRUE
chr2_25240417_C_T	chr2	25240417	C	T	244.4	Hypothyroidism NOS	endocrine/metabolic	0.0342918	0.113832	0.745533	ENSG00000119772	DNMT3A	FALSE	FALSE	FALSE	TRUE
chr2_25240417_C_T	chr2	25240417	C	T	272.1	Hyperlipidemia	endocrine/metabolic	0.0244218	0.0895631	0.75685	ENSG00000119772	DNMT3A	FALSE	FALSE	FALSE	TRUE
chr2_25240417_C_T	chr2	25240417	C	T	250.2	Type 2 diabetes	endocrine/metabolic	0.0297112	0.101235	0.750195	ENSG00000119772	DNMT3A	FALSE	FALSE	FALSE	TRUE
chr2_25240417_C_T	chr2	25240417	C	T	290	Delirium dementia and amnestic and other cognitive disorders	mental disorders	0.0228358	0.0996354	0.762176	ENSG00000119772	DNMT3A	FALSE	FALSE	FALSE	TRUE
chr2_25240417_C_T	chr2	25240417	C	T	278.1	Obesity	endocrine/metabolic	0.0168262	0.0924356	0.771403	ENSG00000119772	DNMT3A	FALSE	FALSE	FALSE	TRUE
chr2_25240417_C_T	chr2	25240417	C	T	318	Tobacco use disorder	mental disorders	0.0219846	0.0940809	0.762828	ENSG00000119772	DNMT3A	FALSE	FALSE	FALSE	TRUE
chr2_25240417_C_T	chr2	25240417	C	T	366	Cataract	sense organs	0.0275621	0.0939074	0.751652	ENSG00000119772	DNMT3A	FALSE	FALSE	FALSE	TRUE
chr2_25240417_C_T	chr2	25240417	C	T	401.1	Essential hypertension	circulatory system	0.020944	0.0828417	0.762101	ENSG00000119772	DNMT3A	FALSE	FALSE	FALSE	TRUE
chr2_25240417_C_T	chr2	25240417	C	T	411.4	Coronary atherosclerosis	circulatory system	0.027898	0.0991988	0.753221	ENSG00000119772	DNMT3A	FALSE	FALSE	FALSE	TRUE
chr2_25240417_C_T	chr2	25240417	C	T	427.2	Atrial fibrillation and flutter	circulatory system	0.0150626	0.0993071	0.773826	ENSG00000119772	DNMT3A	FALSE	FALSE	FALSE	TRUE
chr2_25240417_C_T	chr2	25240417	C	T	495	Asthma	respiratory	0.0420304	0.120725	0.731548	ENSG00000119772	DNMT3A	FALSE	FALSE	FALSE	TRUE
chr2_25240417_C_T	chr2	25240417	C	T	555.2	Ulcerative colitis	digestive	0.027618	0.131503	0.756513	ENSG00000119772	DNMT3A	FALSE	FALSE	FALSE	TRUE
chr2_25240417_C_T	chr2	25240417	C	T	557.1	Celiac disease	digestive	0.0201372	0.10681	0.766169	ENSG00000119772	DNMT3A	FALSE	FALSE	FALSE	TRUE
chr2_25240417_C_T	chr2	25240417	C	T	571.5	Other chronic nonalcoholic liver disease	digestive	0.0169184	0.104793	0.770529	ENSG00000119772	DNMT3A	FALSE	FALSE	FALSE	TRUE
chr2_25240417_C_T	chr2	25240417	C	T	585.3	Chronic renal failure [CKD]	genitourinary	0.0257687	0.107835	0.671613	ENSG00000119772	DNMT3A	FALSE	FALSE	FALSE	TRUE
chr2_25240417_C_T	chr2	25240417	C	T	714.1	Rheumatoid arthritis	musculoskeletal	0.0241279	0.105675	0.760958	ENSG00000119772	DNMT3A	FALSE	FALSE	FALSE	TRUE
chr2_25240418_G_A	chr2	25240418	G	A	153	Colorectal cancer	neoplasms	0.371085	0.539135	0.241522	ENSG00000119772	DNMT3A	FALSE	FALSE	FALSE	TRUE
chr2_25240418_G_A	chr2	25240418	G	A	165.1	Cancer of bronchus; lung	neoplasms	0.504249	0.565576	0.182513	ENSG00000119772	DNMT3A	FALSE	FALSE	FALSE	TRUE
chr2_25240418_G_A	chr2	25240418	G	A	172.2	Other non-epithelial cancer of skin	neoplasms	0.227025	0.466202	0.309543	ENSG00000119772	DNMT3A	FALSE	FALSE	FALSE	TRUE
chr2_25240418_G_A	chr2	25240418	G	A	174.1	Breast cancer [female]	neoplasms	0.871161	0.502218	0.038624	ENSG00000119772	DNMT3A	FALSE	FALSE	FALSE	TRUE
chr2_25240418_G_A	chr2	25240418	G	A	185	Cancer of prostate	neoplasms	0.0591139	0.541236	0.448844	ENSG00000119772	DNMT3A	FALSE	FALSE	FALSE	TRUE
chr2_25240418_G_A	chr2	25240418	G	A	189.11	Malignant neoplasm of kidney, except pelvis	neoplasms	1.1031	0.528125	0.0152525	ENSG00000119772	DNMT3A	FALSE	FALSE	FALSE	TRUE
chr2_25240418_G_A	chr2	25240418	G	A	195	Cancer, suspected or other	neoplasms	0.662294	0.419568	0.0559353	ENSG00000119772	DNMT3A	FALSE	FALSE	FALSE	TRUE
chr2_25240418_G_A	chr2	25240418	G	A	197	Chemotherapy	neoplasms	0.972093	0.347751	0.00216798	ENSG00000119772	DNMT3A	FALSE	FALSE	FALSE	TRUE
chr2_25240418_G_A	chr2	25240418	G	A	200	Myeloproliferative disease	neoplasms	0.736883	0.615973	0.110798	ENSG00000119772	DNMT3A	FALSE	FALSE	FALSE	TRUE
chr2_25240418_G_A	chr2	25240418	G	A	202.2	Non-Hodgkins lymphoma	neoplasms	0.681902	0.603454	0.124744	ENSG00000119772	DNMT3A	FALSE	FALSE	FALSE	TRUE
chr2_25240418_G_A	chr2	25240418	G	A	204.12	Lymphoid leukemia, chronic	neoplasms	0.498656	0.640166	0.211817	ENSG00000119772	DNMT3A	FALSE	FALSE	FALSE	TRUE
chr2_25240418_G_A	chr2	25240418	G	A	204	Leukemia	neoplasms	1.32716	0.485382	0.00202134	ENSG00000119772	DNMT3A	FALSE	FALSE	FALSE	TRUE
chr2_25240418_G_A	chr2	25240418	G	A	204.21	Myeloid leukemia, acute	neoplasms	1.32701	0.544211	0.00489965	ENSG00000119772	DNMT3A	FALSE	FALSE	FALSE	TRUE
chr2_25240418_G_A	chr2	25240418	G	A	250.1	Type 1 diabetes	endocrine/metabolic	0.613033	0.588336	0.144651	ENSG00000119772	DNMT3A	FALSE	FALSE	FALSE	TRUE
chr2_25240418_G_A	chr2	25240418	G	A	244.4	Hypothyroidism NOS	endocrine/metabolic	0.477707	0.419051	0.126072	ENSG00000119772	DNMT3A	FALSE	FALSE	FALSE	TRUE
chr2_25240418_G_A	chr2	25240418	G	A	272.1	Hyperlipidemia	endocrine/metabolic	0.126069	0.334695	0.351854	ENSG00000119772	DNMT3A	FALSE	FALSE	FALSE	TRUE
chr2_25240418_G_A	chr2	25240418	G	A	250.2	Type 2 diabetes	endocrine/metabolic	0.420873	0.392554	0.141034	ENSG00000119772	DNMT3A	FALSE	FALSE	FALSE	TRUE
chr2_25240418_G_A	chr2	25240418	G	A	290	Delirium dementia and amnestic and other cognitive disorders	mental disorders	1.09646	0.36843	0.0011133	ENSG00000119772	DNMT3A	FALSE	FALSE	FALSE	TRUE
chr2_25240418_G_A	chr2	25240418	G	A	278.1	Obesity	endocrine/metabolic	0.0336775	0.404768	0.463424	ENSG00000119772	DNMT3A	FALSE	FALSE	FALSE	TRUE
chr2_25240418_G_A	chr2	25240418	G	A	318	Tobacco use disorder	mental disorders	0.179259	0.404174	0.32619	ENSG00000119772	DNMT3A	FALSE	FALSE	FALSE	TRUE
chr2_25240418_G_A	chr2	25240418	G	A	366	Cataract	sense organs	0.66729	0.339805	0.0241617	ENSG00000119772	DNMT3A	FALSE	FALSE	FALSE	TRUE
chr2_25240418_G_A	chr2	25240418	G	A	401.1	Essential hypertension	circulatory system	-0.0165337	0.286598	0.477091	ENSG00000119772	DNMT3A	FALSE	FALSE	FALSE	TRUE
chr2_25240418_G_A	chr2	25240418	G	A	411.4	Coronary atherosclerosis	circulatory system	0.261605	0.413512	0.26147	ENSG00000119772	DNMT3A	FALSE	FALSE	FALSE	TRUE
chr2_25240418_G_A	chr2	25240418	G	A	427.2	Atrial fibrillation and flutter	circulatory system	0.904286	0.36939	0.00639215	ENSG00000119772	DNMT3A	FALSE	FALSE	FALSE	TRUE
chr2_25240418_G_A	chr2	25240418	G	A	495	Asthma	respiratory	0.187596	0.380406	0.309049	ENSG00000119772	DNMT3A	FALSE	FALSE	FALSE	TRUE
chr2_25240418_G_A	chr2	25240418	G	A	555.2	Ulcerative colitis	digestive	0.525592	0.570425	0.174596	ENSG00000119772	DNMT3A	FALSE	FALSE	FALSE	TRUE
chr2_25240418_G_A	chr2	25240418	G	A	557.1	Celiac disease	digestive	0.337808	0.601613	0.2806	ENSG00000119772	DNMT3A	FALSE	FALSE	FALSE	TRUE
chr2_25240418_G_A	chr2	25240418	G	A	571.5	Other chronic nonalcoholic liver disease	digestive	0.668875	0.543899	0.106285	ENSG00000119772	DNMT3A	FALSE	FALSE	FALSE	TRUE
chr2_25240418_G_A	chr2	25240418	G	A	585.3	Chronic renal failure [CKD]	genitourinary	0.326571	0.529823	0.264513	ENSG00000119772	DNMT3A	FALSE	FALSE	FALSE	TRUE
chr2_25240418_G_A	chr2	25240418	G	A	714.1	Rheumatoid arthritis	musculoskeletal	0.48054	0.560629	0.191877	ENSG00000119772	DNMT3A	FALSE	FALSE	FALSE	TRUE
chr2_25240420_T_C	chr2	25240420	T	C	153	Colorectal cancer	neoplasms	0.301749	0.55252	0.287368	ENSG00000119772	DNMT3A	FALSE	FALSE	FALSE	TRUE
chr2_25240420_T_C	chr2	25240420	T	C	165.1	Cancer of bronchus; lung	neoplasms	0.362404	0.565799	0.25608	ENSG00000119772	DNMT3A	FALSE	FALSE	FALSE	TRUE
chr2_25240420_T_C	chr2	25240420	T	C	172.2	Other non-epithelial cancer of skin	neoplasms	-0.0601049	0.477809	0.455152	ENSG00000119772	DNMT3A	FALSE	FALSE	FALSE	TRUE
chr2_25240420_T_C	chr2	25240420	T	C	174.1	Breast cancer [female]	neoplasms	0.471772	0.530786	0.184111	ENSG00000119772	DNMT3A	FALSE	FALSE	FALSE	TRUE
chr2_25240420_T_C	chr2	25240420	T	C	185	Cancer of prostate	neoplasms	-0.204854	0.511848	0.34942	ENSG00000119772	DNMT3A	FALSE	FALSE	FALSE	TRUE
chr2_25240420_T_C	chr2	25240420	T	C	189.11	Malignant neoplasm of kidney, except pelvis	neoplasms	0.308268	0.638825	0.306095	ENSG00000119772	DNMT3A	FALSE	FALSE	FALSE	TRUE
chr2_25240420_T_C	chr2	25240420	T	C	195	Cancer, suspected or other	neoplasms	0.0287403	0.415417	0.469264	ENSG00000119772	DNMT3A	FALSE	FALSE	FALSE	TRUE
chr2_25240420_T_C	chr2	25240420	T	C	197	Chemotherapy	neoplasms	0.485952	0.453865	0.140853	ENSG00000119772	DNMT3A	FALSE	FALSE	FALSE	TRUE
chr2_25240420_T_C	chr2	25240420	T	C	200	Myeloproliferative disease	neoplasms	0.246557	0.622809	0.337227	ENSG00000119772	DNMT3A	FALSE	FALSE	FALSE	TRUE
chr2_25240420_T_C	chr2	25240420	T	C	202.2	Non-Hodgkins lymphoma	neoplasms	0.256364	0.625415	0.332102	ENSG00000119772	DNMT3A	FALSE	FALSE	FALSE	TRUE
chr2_25240420_T_C	chr2	25240420	T	C	204.12	Lymphoid leukemia, chronic	neoplasms	0.350011	0.649894	0.286638	ENSG00000119772	DNMT3A	FALSE	FALSE	FALSE	TRUE
chr2_25240420_T_C	chr2	25240420	T	C	204	Leukemia	neoplasms	1.11628	0.481976	0.00819041	ENSG00000119772	DNMT3A	FALSE	FALSE	FALSE	TRUE
chr2_25240420_T_C	chr2	25240420	T	C	204.21	Myeloid leukemia, acute	neoplasms	1.64629	0.523711	0.000255976	ENSG00000119772	DNMT3A	FALSE	FALSE	FALSE	TRUE
chr2_25240420_T_C	chr2	25240420	T	C	250.1	Type 1 diabetes	endocrine/metabolic	0.142613	0.596198	0.39633	ENSG00000119772	DNMT3A	FALSE	FALSE	FALSE	TRUE
chr2_25240420_T_C	chr2	25240420	T	C	244.4	Hypothyroidism NOS	endocrine/metabolic	-0.202826	0.45414	0.330309	ENSG00000119772	DNMT3A	FALSE	FALSE	FALSE	TRUE
chr2_25240420_T_C	chr2	25240420	T	C	272.1	Hyperlipidemia	endocrine/metabolic	0.595016	0.278137	0.0162081	ENSG00000119772	DNMT3A	FALSE	FALSE	FALSE	TRUE
chr2_25240420_T_C	chr2	25240420	T	C	250.2	Type 2 diabetes	endocrine/metabolic	0.623543	0.374226	0.0472964	ENSG00000119772	DNMT3A	FALSE	FALSE	FALSE	TRUE
chr2_25240420_T_C	chr2	25240420	T	C	290	Delirium dementia and amnestic and other cognitive disorders	mental disorders	0.170115	0.474657	0.355909	ENSG00000119772	DNMT3A	FALSE	FALSE	FALSE	TRUE
chr2_25240420_T_C	chr2	25240420	T	C	278.1	Obesity	endocrine/metabolic	0.927741	0.306112	0.00105245	ENSG00000119772	DNMT3A	FALSE	FALSE	FALSE	TRUE
chr2_25240420_T_C	chr2	25240420	T	C	318	Tobacco use disorder	mental disorders	0.713276	0.330022	0.0149145	ENSG00000119772	DNMT3A	FALSE	FALSE	FALSE	TRUE
chr2_25240420_T_C	chr2	25240420	T	C	366	Cataract	sense organs	0.641875	0.283979	0.0117949	ENSG00000119772	DNMT3A	FALSE	FALSE	FALSE	TRUE
chr2_25240420_T_C	chr2	25240420	T	C	401.1	Essential hypertension	circulatory system	0.573447	0.26435	0.0151032	ENSG00000119772	DNMT3A	FALSE	FALSE	FALSE	TRUE
chr2_25240420_T_C	chr2	25240420	T	C	411.4	Coronary atherosclerosis	circulatory system	0.791815	0.310663	0.00508548	ENSG00000119772	DNMT3A	FALSE	FALSE	FALSE	TRUE
chr2_25240420_T_C	chr2	25240420	T	C	427.2	Atrial fibrillation and flutter	circulatory system	0.678209	0.456495	0.0670683	ENSG00000119772	DNMT3A	FALSE	FALSE	FALSE	TRUE
chr2_25240420_T_C	chr2	25240420	T	C	495	Asthma	respiratory	0.0277372	0.370777	0.468379	ENSG00000119772	DNMT3A	FALSE	FALSE	FALSE	TRUE
chr2_25240420_T_C	chr2	25240420	T	C	555.2	Ulcerative colitis	digestive	0.14417	0.59639	0.395359	ENSG00000119772	DNMT3A	FALSE	FALSE	FALSE	TRUE
chr2_25240420_T_C	chr2	25240420	T	C	557.1	Celiac disease	digestive	0.238837	0.620908	0.34134	ENSG00000119772	DNMT3A	FALSE	FALSE	FALSE	TRUE
chr2_25240420_T_C	chr2	25240420	T	C	571.5	Other chronic nonalcoholic liver disease	digestive	-0.0186492	0.554598	0.494986	ENSG00000119772	DNMT3A	FALSE	FALSE	FALSE	TRUE
chr2_25240420_T_C	chr2	25240420	T	C	585.3	Chronic renal failure [CKD]	genitourinary	0.896315	0.401376	0.0116335	ENSG00000119772	DNMT3A	FALSE	FALSE	FALSE	TRUE
chr2_25240420_T_C	chr2	25240420	T	C	714.1	Rheumatoid arthritis	musculoskeletal	0.373813	0.567779	0.250371	ENSG00000119772	DNMT3A	FALSE	FALSE	FALSE	TRUE
chr2_25240420_T_G	chr2	25240420	T	G	153	Colorectal cancer	neoplasms	0.0592618	0.465115	0.73472	ENSG00000119772	DNMT3A	FALSE	FALSE	FALSE	TRUE
chr2_25240420_T_G	chr2	25240420	T	G	165.1	Cancer of bronchus; lung	neoplasms	0.0794098	0.469296	0.72923	ENSG00000119772	DNMT3A	FALSE	FALSE	FALSE	TRUE
chr2_25240420_T_G	chr2	25240420	T	G	172.2	Other non-epithelial cancer of skin	neoplasms	0.0362361	0.427021	0.750568	ENSG00000119772	DNMT3A	FALSE	FALSE	FALSE	TRUE
chr2_25240420_T_G	chr2	25240420	T	G	174.1	Breast cancer [female]	neoplasms	0.0397567	0.430581	0.748696	ENSG00000119772	DNMT3A	FALSE	FALSE	FALSE	TRUE
chr2_25240420_T_G	chr2	25240420	T	G	185	Cancer of prostate	neoplasms	0.0688088	0.45599	0.734358	ENSG00000119772	DNMT3A	FALSE	FALSE	FALSE	TRUE
chr2_25240420_T_G	chr2	25240420	T	G	189.11	Malignant neoplasm of kidney, except pelvis	neoplasms	0.09029	0.524934	0.720245	ENSG00000119772	DNMT3A	FALSE	FALSE	FALSE	TRUE
chr2_25240420_T_G	chr2	25240420	T	G	195	Cancer, suspected or other	neoplasms	0.00511701	0.406755	0.768262	ENSG00000119772	DNMT3A	FALSE	FALSE	FALSE	TRUE
chr2_25240420_T_G	chr2	25240420	T	G	197	Chemotherapy	neoplasms	0.178007	0.477805	0.680551	ENSG00000119772	DNMT3A	FALSE	FALSE	FALSE	TRUE
chr2_25240420_T_G	chr2	25240420	T	G	200	Myeloproliferative disease	neoplasms	0.0888108	0.576414	0.714893	ENSG00000119772	DNMT3A	FALSE	FALSE	FALSE	TRUE
chr2_25240420_T_G	chr2	25240420	T	G	202.2	Non-Hodgkins lymphoma	neoplasms	1.74332	1.38416	0.169935	ENSG00000119772	DNMT3A	FALSE	FALSE	FALSE	TRUE
chr2_25240420_T_G	chr2	25240420	T	G	204.12	Lymphoid leukemia, chronic	neoplasms	0.0926687	0.502769	0.722844	ENSG00000119772	DNMT3A	FALSE	FALSE	FALSE	TRUE
chr2_25240420_T_G	chr2	25240420	T	G	204	Leukemia	neoplasms	0.0825808	0.469736	0.728215	ENSG00000119772	DNMT3A	FALSE	FALSE	FALSE	TRUE
chr2_25240420_T_G	chr2	25240420	T	G	204.21	Myeloid leukemia, acute	neoplasms	0.092883	0.682273	0.712278	ENSG00000119772	DNMT3A	FALSE	FALSE	FALSE	TRUE
chr2_25240420_T_G	chr2	25240420	T	G	250.1	Type 1 diabetes	endocrine/metabolic	0.0811432	0.468165	0.728834	ENSG00000119772	DNMT3A	FALSE	FALSE	FALSE	TRUE
chr2_25240420_T_G	chr2	25240420	T	G	244.4	Hypothyroidism NOS	endocrine/metabolic	0.0299692	0.422548	0.753962	ENSG00000119772	DNMT3A	FALSE	FALSE	FALSE	TRUE
chr2_25240420_T_G	chr2	25240420	T	G	272.1	Hyperlipidemia	endocrine/metabolic	0.113194	0.370992	0.701103	ENSG00000119772	DNMT3A	FALSE	FALSE	FALSE	TRUE
chr2_25240420_T_G	chr2	25240420	T	G	250.2	Type 2 diabetes	endocrine/metabolic	0.118898	0.413137	0.704265	ENSG00000119772	DNMT3A	FALSE	FALSE	FALSE	TRUE
chr2_25240420_T_G	chr2	25240420	T	G	290	Delirium dementia and amnestic and other cognitive disorders	mental disorders	0.184316	0.486641	0.678577	ENSG00000119772	DNMT3A	FALSE	FALSE	FALSE	TRUE
chr2_25240420_T_G	chr2	25240420	T	G	278.1	Obesity	endocrine/metabolic	-0.0154447	0.397854	0.780965	ENSG00000119772	DNMT3A	FALSE	FALSE	FALSE	TRUE
chr2_25240420_T_G	chr2	25240420	T	G	318	Tobacco use disorder	mental disorders	0.139115	0.43519	0.695665	ENSG00000119772	DNMT3A	FALSE	FALSE	FALSE	TRUE
chr2_25240420_T_G	chr2	25240420	T	G	366	Cataract	sense organs	0.029961	0.353374	0.754112	ENSG00000119772	DNMT3A	FALSE	FALSE	FALSE	TRUE
chr2_25240420_T_G	chr2	25240420	T	G	401.1	Essential hypertension	circulatory system	0.275239	0.49154	0.625029	ENSG00000119772	DNMT3A	FALSE	FALSE	FALSE	TRUE
chr2_25240420_T_G	chr2	25240420	T	G	411.4	Coronary atherosclerosis	circulatory system	0.0910129	0.397542	0.718931	ENSG00000119772	DNMT3A	FALSE	FALSE	FALSE	TRUE
chr2_25240420_T_G	chr2	25240420	T	G	427.2	Atrial fibrillation and flutter	circulatory system	0.0331929	0.426276	0.75219	ENSG00000119772	DNMT3A	FALSE	FALSE	FALSE	TRUE
chr2_25240420_T_G	chr2	25240420	T	G	495	Asthma	respiratory	0.190995	0.4455	0.665823	ENSG00000119772	DNMT3A	FALSE	FALSE	FALSE	TRUE
chr2_25240420_T_G	chr2	25240420	T	G	555.2	Ulcerative colitis	digestive	0.0807957	0.473785	0.728279	ENSG00000119772	DNMT3A	FALSE	FALSE	FALSE	TRUE
chr2_25240420_T_G	chr2	25240420	T	G	557.1	Celiac disease	digestive	0.0823773	0.469723	0.72831	ENSG00000119772	DNMT3A	FALSE	FALSE	FALSE	TRUE
chr2_25240420_T_G	chr2	25240420	T	G	571.5	Other chronic nonalcoholic liver disease	digestive	0.0614525	0.448288	0.737795	ENSG00000119772	DNMT3A	FALSE	FALSE	FALSE	TRUE
chr2_25240420_T_G	chr2	25240420	T	G	585.3	Chronic renal failure [CKD]	genitourinary	0.0552769	0.442859	0.723536	ENSG00000119772	DNMT3A	FALSE	FALSE	FALSE	TRUE
chr2_25240420_T_G	chr2	25240420	T	G	714.1	Rheumatoid arthritis	musculoskeletal	0.0724265	0.45898	0.73269	ENSG00000119772	DNMT3A	FALSE	FALSE	FALSE	TRUE
chr2_25240427_C_CA	chr2	25240427	C	CA	153	Colorectal cancer	neoplasms	1.11155	0.987501	0.10979	ENSG00000119772	DNMT3A	FALSE	FALSE	FALSE	TRUE
chr2_25240427_C_CA	chr2	25240427	C	CA	165.1	Cancer of bronchus; lung	neoplasms	1.92299	0.696048	0.000807037	ENSG00000119772	DNMT3A	FALSE	FALSE	FALSE	TRUE
chr2_25240427_C_CA	chr2	25240427	C	CA	172.2	Other non-epithelial cancer of skin	neoplasms	1.81211	0.567805	0.00025663	ENSG00000119772	DNMT3A	FALSE	FALSE	FALSE	TRUE
chr2_25240427_C_CA	chr2	25240427	C	CA	174.1	Breast cancer [female]	neoplasms	0.117356	0.901333	0.418026	ENSG00000119772	DNMT3A	FALSE	FALSE	FALSE	TRUE
chr2_25240427_C_CA	chr2	25240427	C	CA	185	Cancer of prostate	neoplasms	0.738137	0.847707	0.179238	ENSG00000119772	DNMT3A	FALSE	FALSE	FALSE	TRUE
chr2_25240427_C_CA	chr2	25240427	C	CA	189.11	Malignant neoplasm of kidney, except pelvis	neoplasms	0.433572	1.0397	0.307027	ENSG00000119772	DNMT3A	FALSE	FALSE	FALSE	TRUE
chr2_25240427_C_CA	chr2	25240427	C	CA	195	Cancer, suspected or other	neoplasms	0.330778	0.72906	0.311203	ENSG00000119772	DNMT3A	FALSE	FALSE	FALSE	TRUE
chr2_25240427_C_CA	chr2	25240427	C	CA	197	Chemotherapy	neoplasms	-0.0250107	0.835375	0.485097	ENSG00000119772	DNMT3A	FALSE	FALSE	FALSE	TRUE
chr2_25240427_C_CA	chr2	25240427	C	CA	200	Myeloproliferative disease	neoplasms	0.417103	1.03158	0.311701	ENSG00000119772	DNMT3A	FALSE	FALSE	FALSE	TRUE
chr2_25240427_C_CA	chr2	25240427	C	CA	202.2	Non-Hodgkins lymphoma	neoplasms	0.397787	1.02226	0.31733	ENSG00000119772	DNMT3A	FALSE	FALSE	FALSE	TRUE
chr2_25240427_C_CA	chr2	25240427	C	CA	204.12	Lymphoid leukemia, chronic	neoplasms	0.480664	1.06326	0.294223	ENSG00000119772	DNMT3A	FALSE	FALSE	FALSE	TRUE
chr2_25240427_C_CA	chr2	25240427	C	CA	204	Leukemia	neoplasms	0.407574	1.02696	0.314459	ENSG00000119772	DNMT3A	FALSE	FALSE	FALSE	TRUE
chr2_25240427_C_CA	chr2	25240427	C	CA	204.21	Myeloid leukemia, acute	neoplasms	0.472882	1.05933	0.296282	ENSG00000119772	DNMT3A	FALSE	FALSE	FALSE	TRUE
chr2_25240427_C_CA	chr2	25240427	C	CA	250.1	Type 1 diabetes	endocrine/metabolic	1.44331	0.717715	0.0147131	ENSG00000119772	DNMT3A	FALSE	FALSE	FALSE	TRUE
chr2_25240427_C_CA	chr2	25240427	C	CA	244.4	Hypothyroidism NOS	endocrine/metabolic	1.05634	0.699772	0.0582796	ENSG00000119772	DNMT3A	FALSE	FALSE	FALSE	TRUE
chr2_25240427_C_CA	chr2	25240427	C	CA	272.1	Hyperlipidemia	endocrine/metabolic	0.41596	0.582392	0.232391	ENSG00000119772	DNMT3A	FALSE	FALSE	FALSE	TRUE
chr2_25240427_C_CA	chr2	25240427	C	CA	250.2	Type 2 diabetes	endocrine/metabolic	0.571487	0.671745	0.191031	ENSG00000119772	DNMT3A	FALSE	FALSE	FALSE	TRUE
chr2_25240427_C_CA	chr2	25240427	C	CA	290	Delirium dementia and amnestic and other cognitive disorders	mental disorders	0.0582851	0.872544	0.44442	ENSG00000119772	DNMT3A	FALSE	FALSE	FALSE	TRUE
chr2_25240427_C_CA	chr2	25240427	C	CA	278.1	Obesity	endocrine/metabolic	-0.296847	0.72659	0.356902	ENSG00000119772	DNMT3A	FALSE	FALSE	FALSE	TRUE
chr2_25240427_C_CA	chr2	25240427	C	CA	318	Tobacco use disorder	mental disorders	-0.180025	0.785424	0.43148	ENSG00000119772	DNMT3A	FALSE	FALSE	FALSE	TRUE
chr2_25240427_C_CA	chr2	25240427	C	CA	366	Cataract	sense organs	0.494635	0.586489	0.195279	ENSG00000119772	DNMT3A	FALSE	FALSE	FALSE	TRUE
chr2_25240427_C_CA	chr2	25240427	C	CA	401.1	Essential hypertension	circulatory system	0.574702	0.510208	0.128361	ENSG00000119772	DNMT3A	FALSE	FALSE	FALSE	TRUE
chr2_25240427_C_CA	chr2	25240427	C	CA	411.4	Coronary atherosclerosis	circulatory system	0.573532	0.676017	0.191538	ENSG00000119772	DNMT3A	FALSE	FALSE	FALSE	TRUE
chr2_25240427_C_CA	chr2	25240427	C	CA	427.2	Atrial fibrillation and flutter	circulatory system	-0.0407443	0.833853	0.492742	ENSG00000119772	DNMT3A	FALSE	FALSE	FALSE	TRUE
chr2_25240427_C_CA	chr2	25240427	C	CA	495	Asthma	respiratory	-0.384637	0.697793	0.301514	ENSG00000119772	DNMT3A	FALSE	FALSE	FALSE	TRUE
chr2_25240427_C_CA	chr2	25240427	C	CA	555.2	Ulcerative colitis	digestive	0.167028	0.919251	0.397413	ENSG00000119772	DNMT3A	FALSE	FALSE	FALSE	TRUE
chr2_25240427_C_CA	chr2	25240427	C	CA	557.1	Celiac disease	digestive	0.32532	0.988526	0.339847	ENSG00000119772	DNMT3A	FALSE	FALSE	FALSE	TRUE
chr2_25240427_C_CA	chr2	25240427	C	CA	571.5	Other chronic nonalcoholic liver disease	digestive	1.68257	0.650542	0.00222879	ENSG00000119772	DNMT3A	FALSE	FALSE	FALSE	TRUE
chr2_25240427_C_CA	chr2	25240427	C	CA	585.3	Chronic renal failure [CKD]	genitourinary	0.800558	0.861682	0.163376	ENSG00000119772	DNMT3A	FALSE	FALSE	FALSE	TRUE
chr2_25240427_C_CA	chr2	25240427	C	CA	714.1	Rheumatoid arthritis	musculoskeletal	0.268948	0.962661	0.358946	ENSG00000119772	DNMT3A	FALSE	FALSE	FALSE	TRUE
chr2_25240428_AAAG_A	chr2	25240428	AAAG	A	153	Colorectal cancer	neoplasms	0.394232	0.175083	0.0156476	ENSG00000119772	DNMT3A	FALSE	FALSE	FALSE	TRUE
chr2_25240428_AAAG_A	chr2	25240428	AAAG	A	165.1	Cancer of bronchus; lung	neoplasms	0.420005	0.186249	0.00894789	ENSG00000119772	DNMT3A	FALSE	FALSE	FALSE	TRUE
chr2_25240428_AAAG_A	chr2	25240428	AAAG	A	172.2	Other non-epithelial cancer of skin	neoplasms	0.358013	0.172592	0.0277694	ENSG00000119772	DNMT3A	FALSE	FALSE	FALSE	TRUE
chr2_25240428_AAAG_A	chr2	25240428	AAAG	A	174.1	Breast cancer [female]	neoplasms	0.34892	0.187044	0.0345535	ENSG00000119772	DNMT3A	FALSE	FALSE	FALSE	TRUE
chr2_25240428_AAAG_A	chr2	25240428	AAAG	A	185	Cancer of prostate	neoplasms	0.33249	0.204236	0.043766	ENSG00000119772	DNMT3A	FALSE	FALSE	FALSE	TRUE
chr2_25240428_AAAG_A	chr2	25240428	AAAG	A	189.11	Malignant neoplasm of kidney, except pelvis	neoplasms	0.378979	0.187327	0.0232889	ENSG00000119772	DNMT3A	FALSE	FALSE	FALSE	TRUE
chr2_25240428_AAAG_A	chr2	25240428	AAAG	A	195	Cancer, suspected or other	neoplasms	0.400835	0.156412	0.00933382	ENSG00000119772	DNMT3A	FALSE	FALSE	FALSE	TRUE
chr2_25240428_AAAG_A	chr2	25240428	AAAG	A	197	Chemotherapy	neoplasms	0.427682	0.171826	0.00563125	ENSG00000119772	DNMT3A	FALSE	FALSE	FALSE	TRUE
chr2_25240428_AAAG_A	chr2	25240428	AAAG	A	200	Myeloproliferative disease	neoplasms	0.398801	0.184541	0.0155379	ENSG00000119772	DNMT3A	FALSE	FALSE	FALSE	TRUE
chr2_25240428_AAAG_A	chr2	25240428	AAAG	A	202.2	Non-Hodgkins lymphoma	neoplasms	0.372033	0.187526	0.0259163	ENSG00000119772	DNMT3A	FALSE	FALSE	FALSE	TRUE
chr2_25240428_AAAG_A	chr2	25240428	AAAG	A	204.12	Lymphoid leukemia, chronic	neoplasms	0.383566	0.187747	0.0216792	ENSG00000119772	DNMT3A	FALSE	FALSE	FALSE	TRUE
chr2_25240428_AAAG_A	chr2	25240428	AAAG	A	204	Leukemia	neoplasms	0.394235	0.181865	0.0168632	ENSG00000119772	DNMT3A	FALSE	FALSE	FALSE	TRUE
chr2_25240428_AAAG_A	chr2	25240428	AAAG	A	204.21	Myeloid leukemia, acute	neoplasms	0.385017	0.189173	0.021147	ENSG00000119772	DNMT3A	FALSE	FALSE	FALSE	TRUE
chr2_25240428_AAAG_A	chr2	25240428	AAAG	A	250.1	Type 1 diabetes	endocrine/metabolic	0.40971	0.18404	0.0117834	ENSG00000119772	DNMT3A	FALSE	FALSE	FALSE	TRUE
chr2_25240428_AAAG_A	chr2	25240428	AAAG	A	244.4	Hypothyroidism NOS	endocrine/metabolic	0.417778	0.16279	0.00651734	ENSG00000119772	DNMT3A	FALSE	FALSE	FALSE	TRUE
chr2_25240428_AAAG_A	chr2	25240428	AAAG	A	272.1	Hyperlipidemia	endocrine/metabolic	0.406715	0.142626	0.00484083	ENSG00000119772	DNMT3A	FALSE	FALSE	FALSE	TRUE
chr2_25240428_AAAG_A	chr2	25240428	AAAG	A	250.2	Type 2 diabetes	endocrine/metabolic	0.381478	0.153348	0.0135819	ENSG00000119772	DNMT3A	FALSE	FALSE	FALSE	TRUE
chr2_25240428_AAAG_A	chr2	25240428	AAAG	A	290	Delirium dementia and amnestic and other cognitive disorders	mental disorders	0.413215	0.169955	0.00871595	ENSG00000119772	DNMT3A	FALSE	FALSE	FALSE	TRUE
chr2_25240428_AAAG_A	chr2	25240428	AAAG	A	278.1	Obesity	endocrine/metabolic	0.391217	0.153256	0.0109473	ENSG00000119772	DNMT3A	FALSE	FALSE	FALSE	TRUE
chr2_25240428_AAAG_A	chr2	25240428	AAAG	A	318	Tobacco use disorder	mental disorders	0.377413	0.155532	0.0155573	ENSG00000119772	DNMT3A	FALSE	FALSE	FALSE	TRUE
chr2_25240428_AAAG_A	chr2	25240428	AAAG	A	366	Cataract	sense organs	0.464369	0.150091	0.000965192	ENSG00000119772	DNMT3A	FALSE	FALSE	FALSE	TRUE
chr2_25240428_AAAG_A	chr2	25240428	AAAG	A	401.1	Essential hypertension	circulatory system	0.358264	0.140743	0.0129578	ENSG00000119772	DNMT3A	FALSE	FALSE	FALSE	TRUE
chr2_25240428_AAAG_A	chr2	25240428	AAAG	A	411.4	Coronary atherosclerosis	circulatory system	0.428147	0.149903	0.00313308	ENSG00000119772	DNMT3A	FALSE	FALSE	FALSE	TRUE
chr2_25240428_AAAG_A	chr2	25240428	AAAG	A	427.2	Atrial fibrillation and flutter	circulatory system	0.412356	0.165911	0.00829202	ENSG00000119772	DNMT3A	FALSE	FALSE	FALSE	TRUE
chr2_25240428_AAAG_A	chr2	25240428	AAAG	A	495	Asthma	respiratory	0.3791	0.151645	0.0135421	ENSG00000119772	DNMT3A	FALSE	FALSE	FALSE	TRUE
chr2_25240428_AAAG_A	chr2	25240428	AAAG	A	555.2	Ulcerative colitis	digestive	0.382071	0.178879	0.0207772	ENSG00000119772	DNMT3A	FALSE	FALSE	FALSE	TRUE
chr2_25240428_AAAG_A	chr2	25240428	AAAG	A	557.1	Celiac disease	digestive	0.37462	0.187149	0.0249274	ENSG00000119772	DNMT3A	FALSE	FALSE	FALSE	TRUE
chr2_25240428_AAAG_A	chr2	25240428	AAAG	A	571.5	Other chronic nonalcoholic liver disease	digestive	0.347181	0.195771	0.0366182	ENSG00000119772	DNMT3A	FALSE	FALSE	FALSE	TRUE
chr2_25240428_AAAG_A	chr2	25240428	AAAG	A	585.3	Chronic renal failure [CKD]	genitourinary	0.376803	0.172967	0.0213008	ENSG00000119772	DNMT3A	FALSE	FALSE	FALSE	TRUE
chr2_25240428_AAAG_A	chr2	25240428	AAAG	A	714.1	Rheumatoid arthritis	musculoskeletal	0.416029	0.18236	0.00962772	ENSG00000119772	DNMT3A	FALSE	FALSE	FALSE	TRUE
chr2_25240429_A_G	chr2	25240429	A	G	153	Colorectal cancer	neoplasms	0.201986	0.663273	0.418966	ENSG00000119772	DNMT3A	FALSE	FALSE	FALSE	TRUE
chr2_25240429_A_G	chr2	25240429	A	G	165.1	Cancer of bronchus; lung	neoplasms	0.918774	0.74441	0.164046	ENSG00000119772	DNMT3A	FALSE	FALSE	FALSE	TRUE
chr2_25240429_A_G	chr2	25240429	A	G	172.2	Other non-epithelial cancer of skin	neoplasms	0.121883	0.617063	0.461891	ENSG00000119772	DNMT3A	FALSE	FALSE	FALSE	TRUE
chr2_25240429_A_G	chr2	25240429	A	G	174.1	Breast cancer [female]	neoplasms	0.214149	0.658342	0.417089	ENSG00000119772	DNMT3A	FALSE	FALSE	FALSE	TRUE
chr2_25240429_A_G	chr2	25240429	A	G	185	Cancer of prostate	neoplasms	0.172034	0.638717	0.436533	ENSG00000119772	DNMT3A	FALSE	FALSE	FALSE	TRUE
chr2_25240429_A_G	chr2	25240429	A	G	189.11	Malignant neoplasm of kidney, except pelvis	neoplasms	0.272051	0.718049	0.389012	ENSG00000119772	DNMT3A	FALSE	FALSE	FALSE	TRUE
chr2_25240429_A_G	chr2	25240429	A	G	195	Cancer, suspected or other	neoplasms	0.322817	0.583949	0.351512	ENSG00000119772	DNMT3A	FALSE	FALSE	FALSE	TRUE
chr2_25240429_A_G	chr2	25240429	A	G	197	Chemotherapy	neoplasms	0.118913	0.615272	0.463461	ENSG00000119772	DNMT3A	FALSE	FALSE	FALSE	TRUE
chr2_25240429_A_G	chr2	25240429	A	G	200	Myeloproliferative disease	neoplasms	0.263029	0.743357	0.387464	ENSG00000119772	DNMT3A	FALSE	FALSE	FALSE	TRUE
chr2_25240429_A_G	chr2	25240429	A	G	202.2	Non-Hodgkins lymphoma	neoplasms	0.270466	0.707459	0.390965	ENSG00000119772	DNMT3A	FALSE	FALSE	FALSE	TRUE
chr2_25240429_A_G	chr2	25240429	A	G	204.12	Lymphoid leukemia, chronic	neoplasms	0.280747	0.709068	0.38877	ENSG00000119772	DNMT3A	FALSE	FALSE	FALSE	TRUE
chr2_25240429_A_G	chr2	25240429	A	G	204	Leukemia	neoplasms	0.27218	0.689299	0.393048	ENSG00000119772	DNMT3A	FALSE	FALSE	FALSE	TRUE
chr2_25240429_A_G	chr2	25240429	A	G	204.21	Myeloid leukemia, acute	neoplasms	0.27949	0.828104	0.380194	ENSG00000119772	DNMT3A	FALSE	FALSE	FALSE	TRUE
chr2_25240429_A_G	chr2	25240429	A	G	250.1	Type 1 diabetes	endocrine/metabolic	0.245809	0.674211	0.403548	ENSG00000119772	DNMT3A	FALSE	FALSE	FALSE	TRUE
chr2_25240429_A_G	chr2	25240429	A	G	244.4	Hypothyroidism NOS	endocrine/metabolic	0.124785	0.618183	0.460355	ENSG00000119772	DNMT3A	FALSE	FALSE	FALSE	TRUE
chr2_25240429_A_G	chr2	25240429	A	G	272.1	Hyperlipidemia	endocrine/metabolic	0.527278	0.569584	0.2445	ENSG00000119772	DNMT3A	FALSE	FALSE	FALSE	TRUE
chr2_25240429_A_G	chr2	25240429	A	G	250.2	Type 2 diabetes	endocrine/metabolic	0.267302	0.564163	0.377064	ENSG00000119772	DNMT3A	FALSE	FALSE	FALSE	TRUE
chr2_25240429_A_G	chr2	25240429	A	G	290	Delirium dementia and amnestic and other cognitive disorders	mental disorders	0.117541	0.616331	0.464216	ENSG00000119772	DNMT3A	FALSE	FALSE	FALSE	TRUE
chr2_25240429_A_G	chr2	25240429	A	G	278.1	Obesity	endocrine/metabolic	0.318548	0.582383	0.353389	ENSG00000119772	DNMT3A	FALSE	FALSE	FALSE	TRUE
chr2_25240429_A_G	chr2	25240429	A	G	318	Tobacco use disorder	mental disorders	0.265977	0.564945	0.377959	ENSG00000119772	DNMT3A	FALSE	FALSE	FALSE	TRUE
chr2_25240429_A_G	chr2	25240429	A	G	366	Cataract	sense organs	0.169425	0.531699	0.428655	ENSG00000119772	DNMT3A	FALSE	FALSE	FALSE	TRUE
chr2_25240429_A_G	chr2	25240429	A	G	401.1	Essential hypertension	circulatory system	0.390724	0.49228	0.284169	ENSG00000119772	DNMT3A	FALSE	FALSE	FALSE	TRUE
chr2_25240429_A_G	chr2	25240429	A	G	411.4	Coronary atherosclerosis	circulatory system	-0.0429478	0.578954	0.559906	ENSG00000119772	DNMT3A	FALSE	FALSE	FALSE	TRUE
chr2_25240429_A_G	chr2	25240429	A	G	427.2	Atrial fibrillation and flutter	circulatory system	0.765868	0.638848	0.181379	ENSG00000119772	DNMT3A	FALSE	FALSE	FALSE	TRUE
chr2_25240429_A_G	chr2	25240429	A	G	495	Asthma	respiratory	0.259046	0.560082	0.380832	ENSG00000119772	DNMT3A	FALSE	FALSE	FALSE	TRUE
chr2_25240429_A_G	chr2	25240429	A	G	555.2	Ulcerative colitis	digestive	0.235372	0.671828	0.407295	ENSG00000119772	DNMT3A	FALSE	FALSE	FALSE	TRUE
chr2_25240429_A_G	chr2	25240429	A	G	557.1	Celiac disease	digestive	0.262125	0.683403	0.396973	ENSG00000119772	DNMT3A	FALSE	FALSE	FALSE	TRUE
chr2_25240429_A_G	chr2	25240429	A	G	571.5	Other chronic nonalcoholic liver disease	digestive	0.841509	0.701225	0.177965	ENSG00000119772	DNMT3A	FALSE	FALSE	FALSE	TRUE
chr2_25240429_A_G	chr2	25240429	A	G	585.3	Chronic renal failure [CKD]	genitourinary	0.171121	0.63766	0.42201	ENSG00000119772	DNMT3A	FALSE	FALSE	FALSE	TRUE
chr2_25240429_A_G	chr2	25240429	A	G	714.1	Rheumatoid arthritis	musculoskeletal	0.216719	0.659008	0.415914	ENSG00000119772	DNMT3A	FALSE	FALSE	FALSE	TRUE
chr2_25240438_C_T	chr2	25240438	C	T	153	Colorectal cancer	neoplasms	0.279249	0.539586	0.464806	ENSG00000119772	DNMT3A	FALSE	FALSE	FALSE	TRUE
chr2_25240438_C_T	chr2	25240438	C	T	165.1	Cancer of bronchus; lung	neoplasms	0.115334	0.417178	0.553821	ENSG00000119772	DNMT3A	FALSE	FALSE	FALSE	TRUE
chr2_25240438_C_T	chr2	25240438	C	T	172.2	Other non-epithelial cancer of skin	neoplasms	0.152123	0.383332	0.527615	ENSG00000119772	DNMT3A	FALSE	FALSE	FALSE	TRUE
chr2_25240438_C_T	chr2	25240438	C	T	174.1	Breast cancer [female]	neoplasms	0.220449	0.442562	0.496149	ENSG00000119772	DNMT3A	FALSE	FALSE	FALSE	TRUE
chr2_25240438_C_T	chr2	25240438	C	T	185	Cancer of prostate	neoplasms	0.207801	0.430673	0.501327	ENSG00000119772	DNMT3A	FALSE	FALSE	FALSE	TRUE
chr2_25240438_C_T	chr2	25240438	C	T	189.11	Malignant neoplasm of kidney, except pelvis	neoplasms	0.133119	0.517319	0.533716	ENSG00000119772	DNMT3A	FALSE	FALSE	FALSE	TRUE
chr2_25240438_C_T	chr2	25240438	C	T	195	Cancer, suspected or other	neoplasms	0.289681	0.452374	0.453995	ENSG00000119772	DNMT3A	FALSE	FALSE	FALSE	TRUE
chr2_25240438_C_T	chr2	25240438	C	T	197	Chemotherapy	neoplasms	0.269874	0.456011	0.468175	ENSG00000119772	DNMT3A	FALSE	FALSE	FALSE	TRUE
chr2_25240438_C_T	chr2	25240438	C	T	200	Myeloproliferative disease	neoplasms	0.124222	0.606112	0.523417	ENSG00000119772	DNMT3A	FALSE	FALSE	FALSE	TRUE
chr2_25240438_C_T	chr2	25240438	C	T	202.2	Non-Hodgkins lymphoma	neoplasms	0.130577	0.482015	0.538884	ENSG00000119772	DNMT3A	FALSE	FALSE	FALSE	TRUE
chr2_25240438_C_T	chr2	25240438	C	T	204.12	Lymphoid leukemia, chronic	neoplasms	0.149012	0.493589	0.534828	ENSG00000119772	DNMT3A	FALSE	FALSE	FALSE	TRUE
chr2_25240438_C_T	chr2	25240438	C	T	204	Leukemia	neoplasms	0.134323	0.425715	0.544829	ENSG00000119772	DNMT3A	FALSE	FALSE	FALSE	TRUE
chr2_25240438_C_T	chr2	25240438	C	T	204.21	Myeloid leukemia, acute	neoplasms	0.139359	0.821628	0.513199	ENSG00000119772	DNMT3A	FALSE	FALSE	FALSE	TRUE
chr2_25240438_C_T	chr2	25240438	C	T	250.1	Type 1 diabetes	endocrine/metabolic	0.124486	0.418326	0.549838	ENSG00000119772	DNMT3A	FALSE	FALSE	FALSE	TRUE
chr2_25240438_C_T	chr2	25240438	C	T	244.4	Hypothyroidism NOS	endocrine/metabolic	0.143577	0.377579	0.532354	ENSG00000119772	DNMT3A	FALSE	FALSE	FALSE	TRUE
chr2_25240438_C_T	chr2	25240438	C	T	272.1	Hyperlipidemia	endocrine/metabolic	0.0226139	0.402593	0.611805	ENSG00000119772	DNMT3A	FALSE	FALSE	FALSE	TRUE
chr2_25240438_C_T	chr2	25240438	C	T	250.2	Type 2 diabetes	endocrine/metabolic	0.160893	0.35924	0.516109	ENSG00000119772	DNMT3A	FALSE	FALSE	FALSE	TRUE
chr2_25240438_C_T	chr2	25240438	C	T	290	Delirium dementia and amnestic and other cognitive disorders	mental disorders	0.0671999	0.385177	0.583267	ENSG00000119772	DNMT3A	FALSE	FALSE	FALSE	TRUE
chr2_25240438_C_T	chr2	25240438	C	T	278.1	Obesity	endocrine/metabolic	0.183906	0.375235	0.50338	ENSG00000119772	DNMT3A	FALSE	FALSE	FALSE	TRUE
chr2_25240438_C_T	chr2	25240438	C	T	318	Tobacco use disorder	mental disorders	0.0743023	0.344023	0.57707	ENSG00000119772	DNMT3A	FALSE	FALSE	FALSE	TRUE
chr2_25240438_C_T	chr2	25240438	C	T	366	Cataract	sense organs	0.23184	0.377284	0.467635	ENSG00000119772	DNMT3A	FALSE	FALSE	FALSE	TRUE
chr2_25240438_C_T	chr2	25240438	C	T	401.1	Essential hypertension	circulatory system	0.193385	0.322844	0.476917	ENSG00000119772	DNMT3A	FALSE	FALSE	FALSE	TRUE
chr2_25240438_C_T	chr2	25240438	C	T	411.4	Coronary atherosclerosis	circulatory system	-0.0204761	0.369921	0.646769	ENSG00000119772	DNMT3A	FALSE	FALSE	FALSE	TRUE
chr2_25240438_C_T	chr2	25240438	C	T	427.2	Atrial fibrillation and flutter	circulatory system	0.024361	0.372823	0.612752	ENSG00000119772	DNMT3A	FALSE	FALSE	FALSE	TRUE
chr2_25240438_C_T	chr2	25240438	C	T	495	Asthma	respiratory	0.32929	0.442824	0.425003	ENSG00000119772	DNMT3A	FALSE	FALSE	FALSE	TRUE
chr2_25240438_C_T	chr2	25240438	C	T	555.2	Ulcerative colitis	digestive	0.265461	0.513516	0.479259	ENSG00000119772	DNMT3A	FALSE	FALSE	FALSE	TRUE
chr2_25240438_C_T	chr2	25240438	C	T	557.1	Celiac disease	digestive	0.132983	0.42477	0.545508	ENSG00000119772	DNMT3A	FALSE	FALSE	FALSE	TRUE
chr2_25240438_C_T	chr2	25240438	C	T	571.5	Other chronic nonalcoholic liver disease	digestive	0.100137	0.402239	0.563161	ENSG00000119772	DNMT3A	FALSE	FALSE	FALSE	TRUE
chr2_25240438_C_T	chr2	25240438	C	T	585.3	Chronic renal failure [CKD]	genitourinary	0.0919795	0.398159	0.525871	ENSG00000119772	DNMT3A	FALSE	FALSE	FALSE	TRUE
chr2_25240438_C_T	chr2	25240438	C	T	714.1	Rheumatoid arthritis	musculoskeletal	0.237749	0.460251	0.489666	ENSG00000119772	DNMT3A	FALSE	FALSE	FALSE	TRUE
chr2_25240439_G_A	chr2	25240439	G	A	153	Colorectal cancer	neoplasms	-0.0383917	0.295631	0.77613	ENSG00000119772	DNMT3A	FALSE	FALSE	FALSE	TRUE
chr2_25240439_G_A	chr2	25240439	G	A	165.1	Cancer of bronchus; lung	neoplasms	-0.0122095	0.230229	0.789072	ENSG00000119772	DNMT3A	FALSE	FALSE	FALSE	TRUE
chr2_25240439_G_A	chr2	25240439	G	A	172.2	Other non-epithelial cancer of skin	neoplasms	-0.0134698	0.192324	0.794977	ENSG00000119772	DNMT3A	FALSE	FALSE	FALSE	TRUE
chr2_25240439_G_A	chr2	25240439	G	A	174.1	Breast cancer [female]	neoplasms	0.110767	0.296605	0.697354	ENSG00000119772	DNMT3A	FALSE	FALSE	FALSE	TRUE
chr2_25240439_G_A	chr2	25240439	G	A	185	Cancer of prostate	neoplasms	-0.0287389	0.221343	0.789185	ENSG00000119772	DNMT3A	FALSE	FALSE	FALSE	TRUE
chr2_25240439_G_A	chr2	25240439	G	A	189.11	Malignant neoplasm of kidney, except pelvis	neoplasms	-0.0121768	0.417021	0.766309	ENSG00000119772	DNMT3A	FALSE	FALSE	FALSE	TRUE
chr2_25240439_G_A	chr2	25240439	G	A	195	Cancer, suspected or other	neoplasms	-0.0333597	0.200403	0.779581	ENSG00000119772	DNMT3A	FALSE	FALSE	FALSE	TRUE
chr2_25240439_G_A	chr2	25240439	G	A	197	Chemotherapy	neoplasms	-0.0128678	0.192141	0.794412	ENSG00000119772	DNMT3A	FALSE	FALSE	FALSE	TRUE
chr2_25240439_G_A	chr2	25240439	G	A	200	Myeloproliferative disease	neoplasms	-0.0364789	0.523131	0.754707	ENSG00000119772	DNMT3A	FALSE	FALSE	FALSE	TRUE
chr2_25240439_G_A	chr2	25240439	G	A	202.2	Non-Hodgkins lymphoma	neoplasms	-0.0131256	0.335098	0.775104	ENSG00000119772	DNMT3A	FALSE	FALSE	FALSE	TRUE
chr2_25240439_G_A	chr2	25240439	G	A	204.12	Lymphoid leukemia, chronic	neoplasms	0.0015339	0.349145	0.77411	ENSG00000119772	DNMT3A	FALSE	FALSE	FALSE	TRUE
chr2_25240439_G_A	chr2	25240439	G	A	204	Leukemia	neoplasms	-0.00595434	0.222032	0.78581	ENSG00000119772	DNMT3A	FALSE	FALSE	FALSE	TRUE
chr2_25240439_G_A	chr2	25240439	G	A	204.21	Myeloid leukemia, acute	neoplasms	-0.0258387	0.825883	0.740881	ENSG00000119772	DNMT3A	FALSE	FALSE	FALSE	TRUE
chr2_25240439_G_A	chr2	25240439	G	A	250.1	Type 1 diabetes	endocrine/metabolic	-0.00634729	0.221821	0.786126	ENSG00000119772	DNMT3A	FALSE	FALSE	FALSE	TRUE
chr2_25240439_G_A	chr2	25240439	G	A	244.4	Hypothyroidism NOS	endocrine/metabolic	0.00392956	0.178067	0.779358	ENSG00000119772	DNMT3A	FALSE	FALSE	FALSE	TRUE
chr2_25240439_G_A	chr2	25240439	G	A	272.1	Hyperlipidemia	endocrine/metabolic	0.0528597	0.181464	0.726323	ENSG00000119772	DNMT3A	FALSE	FALSE	FALSE	TRUE
chr2_25240439_G_A	chr2	25240439	G	A	250.2	Type 2 diabetes	endocrine/metabolic	0.00555599	0.166175	0.777995	ENSG00000119772	DNMT3A	FALSE	FALSE	FALSE	TRUE
chr2_25240439_G_A	chr2	25240439	G	A	290	Delirium dementia and amnestic and other cognitive disorders	mental disorders	0.00202689	0.195356	0.78057	ENSG00000119772	DNMT3A	FALSE	FALSE	FALSE	TRUE
chr2_25240439_G_A	chr2	25240439	G	A	278.1	Obesity	endocrine/metabolic	0.00837844	0.166323	0.775053	ENSG00000119772	DNMT3A	FALSE	FALSE	FALSE	TRUE
chr2_25240439_G_A	chr2	25240439	G	A	318	Tobacco use disorder	mental disorders	0.0199373	0.175407	0.763707	ENSG00000119772	DNMT3A	FALSE	FALSE	FALSE	TRUE
chr2_25240439_G_A	chr2	25240439	G	A	366	Cataract	sense organs	-0.0306534	0.176798	0.77592	ENSG00000119772	DNMT3A	FALSE	FALSE	FALSE	TRUE
chr2_25240439_G_A	chr2	25240439	G	A	401.1	Essential hypertension	circulatory system	0.0857231	0.219544	0.694157	ENSG00000119772	DNMT3A	FALSE	FALSE	FALSE	TRUE
chr2_25240439_G_A	chr2	25240439	G	A	411.4	Coronary atherosclerosis	circulatory system	-0.00530806	0.176508	0.788585	ENSG00000119772	DNMT3A	FALSE	FALSE	FALSE	TRUE
chr2_25240439_G_A	chr2	25240439	G	A	427.2	Atrial fibrillation and flutter	circulatory system	0.0497031	0.212775	0.739721	ENSG00000119772	DNMT3A	FALSE	FALSE	FALSE	TRUE
chr2_25240439_G_A	chr2	25240439	G	A	495	Asthma	respiratory	-0.0361276	0.190588	0.773028	ENSG00000119772	DNMT3A	FALSE	FALSE	FALSE	TRUE
chr2_25240439_G_A	chr2	25240439	G	A	555.2	Ulcerative colitis	digestive	-0.010012	0.243687	0.785448	ENSG00000119772	DNMT3A	FALSE	FALSE	FALSE	TRUE
chr2_25240439_G_A	chr2	25240439	G	A	557.1	Celiac disease	digestive	-0.0058469	0.222186	0.785719	ENSG00000119772	DNMT3A	FALSE	FALSE	FALSE	TRUE
chr2_25240439_G_A	chr2	25240439	G	A	571.5	Other chronic nonalcoholic liver disease	digestive	0.0139387	0.203274	0.770553	ENSG00000119772	DNMT3A	FALSE	FALSE	FALSE	TRUE
chr2_25240439_G_A	chr2	25240439	G	A	585.3	Chronic renal failure [CKD]	genitourinary	0.0133275	0.204627	0.693162	ENSG00000119772	DNMT3A	FALSE	FALSE	FALSE	TRUE
chr2_25240439_G_A	chr2	25240439	G	A	714.1	Rheumatoid arthritis	musculoskeletal	0.0201415	0.209234	0.765751	ENSG00000119772	DNMT3A	FALSE	FALSE	FALSE	TRUE
chr2_25240439_G_C	chr2	25240439	G	C	153	Colorectal cancer	neoplasms	0.408448	0.749783	0.270613	ENSG00000119772	DNMT3A	FALSE	FALSE	FALSE	TRUE
chr2_25240439_G_C	chr2	25240439	G	C	165.1	Cancer of bronchus; lung	neoplasms	1.19435	0.613588	0.0199559	ENSG00000119772	DNMT3A	FALSE	FALSE	FALSE	TRUE
chr2_25240439_G_C	chr2	25240439	G	C	172.2	Other non-epithelial cancer of skin	neoplasms	0.138374	0.675587	0.396583	ENSG00000119772	DNMT3A	FALSE	FALSE	FALSE	TRUE
chr2_25240439_G_C	chr2	25240439	G	C	174.1	Breast cancer [female]	neoplasms	0.381291	0.741822	0.281162	ENSG00000119772	DNMT3A	FALSE	FALSE	FALSE	TRUE
chr2_25240439_G_C	chr2	25240439	G	C	185	Cancer of prostate	neoplasms	0.374284	0.741738	0.284194	ENSG00000119772	DNMT3A	FALSE	FALSE	FALSE	TRUE
chr2_25240439_G_C	chr2	25240439	G	C	189.11	Malignant neoplasm of kidney, except pelvis	neoplasms	0.521391	0.784933	0.231257	ENSG00000119772	DNMT3A	FALSE	FALSE	FALSE	TRUE
chr2_25240439_G_C	chr2	25240439	G	C	195	Cancer, suspected or other	neoplasms	0.443359	0.629295	0.230685	ENSG00000119772	DNMT3A	FALSE	FALSE	FALSE	TRUE
chr2_25240439_G_C	chr2	25240439	G	C	197	Chemotherapy	neoplasms	1.01306	0.681804	0.0594305	ENSG00000119772	DNMT3A	FALSE	FALSE	FALSE	TRUE
chr2_25240439_G_C	chr2	25240439	G	C	200	Myeloproliferative disease	neoplasms	0.55069	0.795043	0.222183	ENSG00000119772	DNMT3A	FALSE	FALSE	FALSE	TRUE
chr2_25240439_G_C	chr2	25240439	G	C	202.2	Non-Hodgkins lymphoma	neoplasms	0.537382	0.790352	0.226251	ENSG00000119772	DNMT3A	FALSE	FALSE	FALSE	TRUE
chr2_25240439_G_C	chr2	25240439	G	C	204.12	Lymphoid leukemia, chronic	neoplasms	0.574737	0.803777	0.215096	ENSG00000119772	DNMT3A	FALSE	FALSE	FALSE	TRUE
chr2_25240439_G_C	chr2	25240439	G	C	204	Leukemia	neoplasms	0.498696	0.7775	0.23861	ENSG00000119772	DNMT3A	FALSE	FALSE	FALSE	TRUE
chr2_25240439_G_C	chr2	25240439	G	C	204.21	Myeloid leukemia, acute	neoplasms	0.578874	0.805425	0.213895	ENSG00000119772	DNMT3A	FALSE	FALSE	FALSE	TRUE
chr2_25240439_G_C	chr2	25240439	G	C	250.1	Type 1 diabetes	endocrine/metabolic	1.32429	0.62583	0.011454	ENSG00000119772	DNMT3A	FALSE	FALSE	FALSE	TRUE
chr2_25240439_G_C	chr2	25240439	G	C	244.4	Hypothyroidism NOS	endocrine/metabolic	0.0600057	0.657568	0.442309	ENSG00000119772	DNMT3A	FALSE	FALSE	FALSE	TRUE
chr2_25240439_G_C	chr2	25240439	G	C	272.1	Hyperlipidemia	endocrine/metabolic	0.274106	0.540853	0.297825	ENSG00000119772	DNMT3A	FALSE	FALSE	FALSE	TRUE
chr2_25240439_G_C	chr2	25240439	G	C	250.2	Type 2 diabetes	endocrine/metabolic	1.38827	0.492461	0.0015448	ENSG00000119772	DNMT3A	FALSE	FALSE	FALSE	TRUE
chr2_25240439_G_C	chr2	25240439	G	C	290	Delirium dementia and amnestic and other cognitive disorders	mental disorders	0.319298	0.723471	0.306851	ENSG00000119772	DNMT3A	FALSE	FALSE	FALSE	TRUE
chr2_25240439_G_C	chr2	25240439	G	C	278.1	Obesity	endocrine/metabolic	0.275149	0.598721	0.310669	ENSG00000119772	DNMT3A	FALSE	FALSE	FALSE	TRUE
chr2_25240439_G_C	chr2	25240439	G	C	318	Tobacco use disorder	mental disorders	1.18681	0.513627	0.00826291	ENSG00000119772	DNMT3A	FALSE	FALSE	FALSE	TRUE
chr2_25240439_G_C	chr2	25240439	G	C	366	Cataract	sense organs	0.960586	0.557505	0.0388648	ENSG00000119772	DNMT3A	FALSE	FALSE	FALSE	TRUE
chr2_25240439_G_C	chr2	25240439	G	C	401.1	Essential hypertension	circulatory system	0.24389	0.466354	0.295508	ENSG00000119772	DNMT3A	FALSE	FALSE	FALSE	TRUE
chr2_25240439_G_C	chr2	25240439	G	C	411.4	Coronary atherosclerosis	circulatory system	1.02314	0.514191	0.0208329	ENSG00000119772	DNMT3A	FALSE	FALSE	FALSE	TRUE
chr2_25240439_G_C	chr2	25240439	G	C	427.2	Atrial fibrillation and flutter	circulatory system	1.23947	0.548389	0.008914	ENSG00000119772	DNMT3A	FALSE	FALSE	FALSE	TRUE
chr2_25240439_G_C	chr2	25240439	G	C	495	Asthma	respiratory	0.399623	0.557028	0.230165	ENSG00000119772	DNMT3A	FALSE	FALSE	FALSE	TRUE
chr2_25240439_G_C	chr2	25240439	G	C	555.2	Ulcerative colitis	digestive	0.40499	0.749737	0.272063	ENSG00000119772	DNMT3A	FALSE	FALSE	FALSE	TRUE
chr2_25240439_G_C	chr2	25240439	G	C	557.1	Celiac disease	digestive	0.551545	0.795301	0.221936	ENSG00000119772	DNMT3A	FALSE	FALSE	FALSE	TRUE
chr2_25240439_G_C	chr2	25240439	G	C	571.5	Other chronic nonalcoholic liver disease	digestive	0.349306	0.732004	0.294081	ENSG00000119772	DNMT3A	FALSE	FALSE	FALSE	TRUE
chr2_25240439_G_C	chr2	25240439	G	C	585.3	Chronic renal failure [CKD]	genitourinary	0.83131	0.724329	0.114701	ENSG00000119772	DNMT3A	FALSE	FALSE	FALSE	TRUE
chr2_25240439_G_C	chr2	25240439	G	C	714.1	Rheumatoid arthritis	musculoskeletal	0.408948	0.74949	0.270369	ENSG00000119772	DNMT3A	FALSE	FALSE	FALSE	TRUE
chr2_25240639_C_T	chr2	25240639	C	T	153	Colorectal cancer	neoplasms	0.243824	0.770221	0.352585	ENSG00000119772	DNMT3A	FALSE	FALSE	FALSE	TRUE
chr2_25240639_C_T	chr2	25240639	C	T	165.1	Cancer of bronchus; lung	neoplasms	0.873723	0.799169	0.12228	ENSG00000119772	DNMT3A	FALSE	FALSE	FALSE	TRUE
chr2_25240639_C_T	chr2	25240639	C	T	172.2	Other non-epithelial cancer of skin	neoplasms	0.407017	0.659926	0.258641	ENSG00000119772	DNMT3A	FALSE	FALSE	FALSE	TRUE
chr2_25240639_C_T	chr2	25240639	C	T	174.1	Breast cancer [female]	neoplasms	0.164106	0.746474	0.390069	ENSG00000119772	DNMT3A	FALSE	FALSE	FALSE	TRUE
chr2_25240639_C_T	chr2	25240639	C	T	185	Cancer of prostate	neoplasms	0.972809	0.711634	0.0753585	ENSG00000119772	DNMT3A	FALSE	FALSE	FALSE	TRUE
chr2_25240639_C_T	chr2	25240639	C	T	189.11	Malignant neoplasm of kidney, except pelvis	neoplasms	0.412261	0.830267	0.286237	ENSG00000119772	DNMT3A	FALSE	FALSE	FALSE	TRUE
chr2_25240639_C_T	chr2	25240639	C	T	195	Cancer, suspected or other	neoplasms	0.0918099	0.59072	0.425974	ENSG00000119772	DNMT3A	FALSE	FALSE	FALSE	TRUE
chr2_25240639_C_T	chr2	25240639	C	T	197	Chemotherapy	neoplasms	0.349266	0.64474	0.283536	ENSG00000119772	DNMT3A	FALSE	FALSE	FALSE	TRUE
chr2_25240639_C_T	chr2	25240639	C	T	200	Myeloproliferative disease	neoplasms	0.365833	0.812845	0.302889	ENSG00000119772	DNMT3A	FALSE	FALSE	FALSE	TRUE
chr2_25240639_C_T	chr2	25240639	C	T	202.2	Non-Hodgkins lymphoma	neoplasms	0.398553	0.824892	0.291015	ENSG00000119772	DNMT3A	FALSE	FALSE	FALSE	TRUE
chr2_25240639_C_T	chr2	25240639	C	T	204.12	Lymphoid leukemia, chronic	neoplasms	0.457453	0.848127	0.271145	ENSG00000119772	DNMT3A	FALSE	FALSE	FALSE	TRUE
chr2_25240639_C_T	chr2	25240639	C	T	204	Leukemia	neoplasms	0.397376	0.824383	0.291424	ENSG00000119772	DNMT3A	FALSE	FALSE	FALSE	TRUE
chr2_25240639_C_T	chr2	25240639	C	T	204.21	Myeloid leukemia, acute	neoplasms	0.476255	0.855977	0.26519	ENSG00000119772	DNMT3A	FALSE	FALSE	FALSE	TRUE
chr2_25240639_C_T	chr2	25240639	C	T	250.1	Type 1 diabetes	endocrine/metabolic	0.342403	0.804218	0.311739	ENSG00000119772	DNMT3A	FALSE	FALSE	FALSE	TRUE
chr2_25240639_C_T	chr2	25240639	C	T	244.4	Hypothyroidism NOS	endocrine/metabolic	0.663265	0.62902	0.140513	ENSG00000119772	DNMT3A	FALSE	FALSE	FALSE	TRUE
chr2_25240639_C_T	chr2	25240639	C	T	272.1	Hyperlipidemia	endocrine/metabolic	0.635727	0.44812	0.0770816	ENSG00000119772	DNMT3A	FALSE	FALSE	FALSE	TRUE
chr2_25240639_C_T	chr2	25240639	C	T	250.2	Type 2 diabetes	endocrine/metabolic	0.207748	0.50382	0.333982	ENSG00000119772	DNMT3A	FALSE	FALSE	FALSE	TRUE
chr2_25240639_C_T	chr2	25240639	C	T	290	Delirium dementia and amnestic and other cognitive disorders	mental disorders	0.0214717	0.696953	0.467368	ENSG00000119772	DNMT3A	FALSE	FALSE	FALSE	TRUE
chr2_25240639_C_T	chr2	25240639	C	T	278.1	Obesity	endocrine/metabolic	1.19592	0.428758	0.00209167	ENSG00000119772	DNMT3A	FALSE	FALSE	FALSE	TRUE
chr2_25240639_C_T	chr2	25240639	C	T	318	Tobacco use disorder	mental disorders	-0.051956	0.569178	0.475191	ENSG00000119772	DNMT3A	FALSE	FALSE	FALSE	TRUE
chr2_25240639_C_T	chr2	25240639	C	T	366	Cataract	sense organs	0.274824	0.474791	0.277406	ENSG00000119772	DNMT3A	FALSE	FALSE	FALSE	TRUE
chr2_25240639_C_T	chr2	25240639	C	T	401.1	Essential hypertension	circulatory system	0.468834	0.407953	0.124593	ENSG00000119772	DNMT3A	FALSE	FALSE	FALSE	TRUE
chr2_25240639_C_T	chr2	25240639	C	T	411.4	Coronary atherosclerosis	circulatory system	1.00581	0.442342	0.0103909	ENSG00000119772	DNMT3A	FALSE	FALSE	FALSE	TRUE
chr2_25240639_C_T	chr2	25240639	C	T	427.2	Atrial fibrillation and flutter	circulatory system	-0.159777	0.6542	0.418792	ENSG00000119772	DNMT3A	FALSE	FALSE	FALSE	TRUE
chr2_25240639_C_T	chr2	25240639	C	T	495	Asthma	respiratory	1.05443	0.427184	0.00598348	ENSG00000119772	DNMT3A	FALSE	FALSE	FALSE	TRUE
chr2_25240639_C_T	chr2	25240639	C	T	555.2	Ulcerative colitis	digestive	0.251514	0.773103	0.349206	ENSG00000119772	DNMT3A	FALSE	FALSE	FALSE	TRUE
chr2_25240639_C_T	chr2	25240639	C	T	557.1	Celiac disease	digestive	2.24974	0.666437	2.52619e-05	ENSG00000119772	DNMT3A	FALSE	FALSE	FALSE	TRUE
chr2_25240639_C_T	chr2	25240639	C	T	571.5	Other chronic nonalcoholic liver disease	digestive	0.189081	0.751214	0.377814	ENSG00000119772	DNMT3A	FALSE	FALSE	FALSE	TRUE
chr2_25240639_C_T	chr2	25240639	C	T	585.3	Chronic renal failure [CKD]	genitourinary	0.968751	0.707953	0.0753775	ENSG00000119772	DNMT3A	FALSE	FALSE	FALSE	TRUE
chr2_25240639_C_T	chr2	25240639	C	T	714.1	Rheumatoid arthritis	musculoskeletal	0.787841	0.765716	0.139648	ENSG00000119772	DNMT3A	FALSE	FALSE	FALSE	TRUE
chr2_25240672_G_C	chr2	25240672	G	C	153	Colorectal cancer	neoplasms	0.226035	0.572426	0.331615	ENSG00000119772	DNMT3A	FALSE	FALSE	FALSE	TRUE
chr2_25240672_G_C	chr2	25240672	G	C	165.1	Cancer of bronchus; lung	neoplasms	0.275244	0.584512	0.305808	ENSG00000119772	DNMT3A	FALSE	FALSE	FALSE	TRUE
chr2_25240672_G_C	chr2	25240672	G	C	172.2	Other non-epithelial cancer of skin	neoplasms	0.0572846	0.53656	0.438486	ENSG00000119772	DNMT3A	FALSE	FALSE	FALSE	TRUE
chr2_25240672_G_C	chr2	25240672	G	C	174.1	Breast cancer [female]	neoplasms	0.451611	0.555232	0.205248	ENSG00000119772	DNMT3A	FALSE	FALSE	FALSE	TRUE
chr2_25240672_G_C	chr2	25240672	G	C	185	Cancer of prostate	neoplasms	0.109487	0.549102	0.40283	ENSG00000119772	DNMT3A	FALSE	FALSE	FALSE	TRUE
chr2_25240672_G_C	chr2	25240672	G	C	189.11	Malignant neoplasm of kidney, except pelvis	neoplasms	1.00633	0.594681	0.037946	ENSG00000119772	DNMT3A	FALSE	FALSE	FALSE	TRUE
chr2_25240672_G_C	chr2	25240672	G	C	195	Cancer, suspected or other	neoplasms	0.0839815	0.481764	0.419006	ENSG00000119772	DNMT3A	FALSE	FALSE	FALSE	TRUE
chr2_25240672_G_C	chr2	25240672	G	C	197	Chemotherapy	neoplasms	0.531479	0.521445	0.155119	ENSG00000119772	DNMT3A	FALSE	FALSE	FALSE	TRUE
chr2_25240672_G_C	chr2	25240672	G	C	200	Myeloproliferative disease	neoplasms	0.988174	0.593069	0.0351693	ENSG00000119772	DNMT3A	FALSE	FALSE	FALSE	TRUE
chr2_25240672_G_C	chr2	25240672	G	C	202.2	Non-Hodgkins lymphoma	neoplasms	0.34399	0.60531	0.272808	ENSG00000119772	DNMT3A	FALSE	FALSE	FALSE	TRUE
chr2_25240672_G_C	chr2	25240672	G	C	204.12	Lymphoid leukemia, chronic	neoplasms	0.380614	0.616591	0.257122	ENSG00000119772	DNMT3A	FALSE	FALSE	FALSE	TRUE
chr2_25240672_G_C	chr2	25240672	G	C	204	Leukemia	neoplasms	0.333417	0.60092	0.277794	ENSG00000119772	DNMT3A	FALSE	FALSE	FALSE	TRUE
chr2_25240672_G_C	chr2	25240672	G	C	204.21	Myeloid leukemia, acute	neoplasms	0.373787	0.621238	0.259289	ENSG00000119772	DNMT3A	FALSE	FALSE	FALSE	TRUE
chr2_25240672_G_C	chr2	25240672	G	C	250.1	Type 1 diabetes	endocrine/metabolic	1.01795	0.557017	0.0387548	ENSG00000119772	DNMT3A	FALSE	FALSE	FALSE	TRUE
chr2_25240672_G_C	chr2	25240672	G	C	244.4	Hypothyroidism NOS	endocrine/metabolic	0.4413	0.499748	0.190445	ENSG00000119772	DNMT3A	FALSE	FALSE	FALSE	TRUE
chr2_25240672_G_C	chr2	25240672	G	C	272.1	Hyperlipidemia	endocrine/metabolic	0.40934	0.391173	0.158219	ENSG00000119772	DNMT3A	FALSE	FALSE	FALSE	TRUE
chr2_25240672_G_C	chr2	25240672	G	C	250.2	Type 2 diabetes	endocrine/metabolic	0.150818	0.452461	0.36413	ENSG00000119772	DNMT3A	FALSE	FALSE	FALSE	TRUE
chr2_25240672_G_C	chr2	25240672	G	C	290	Delirium dementia and amnestic and other cognitive disorders	mental disorders	0.570175	0.532905	0.142643	ENSG00000119772	DNMT3A	FALSE	FALSE	FALSE	TRUE
chr2_25240672_G_C	chr2	25240672	G	C	278.1	Obesity	endocrine/metabolic	0.403537	0.453344	0.191871	ENSG00000119772	DNMT3A	FALSE	FALSE	FALSE	TRUE
chr2_25240672_G_C	chr2	25240672	G	C	318	Tobacco use disorder	mental disorders	0.300959	0.471142	0.261683	ENSG00000119772	DNMT3A	FALSE	FALSE	FALSE	TRUE
chr2_25240672_G_C	chr2	25240672	G	C	366	Cataract	sense organs	0.713079	0.442352	0.0602694	ENSG00000119772	DNMT3A	FALSE	FALSE	FALSE	TRUE
chr2_25240672_G_C	chr2	25240672	G	C	401.1	Essential hypertension	circulatory system	0.566869	0.368483	0.0735879	ENSG00000119772	DNMT3A	FALSE	FALSE	FALSE	TRUE
chr2_25240672_G_C	chr2	25240672	G	C	411.4	Coronary atherosclerosis	circulatory system	0.216004	0.457899	0.316045	ENSG00000119772	DNMT3A	FALSE	FALSE	FALSE	TRUE
chr2_25240672_G_C	chr2	25240672	G	C	427.2	Atrial fibrillation and flutter	circulatory system	0.240816	0.505184	0.310441	ENSG00000119772	DNMT3A	FALSE	FALSE	FALSE	TRUE
chr2_25240672_G_C	chr2	25240672	G	C	495	Asthma	respiratory	0.771224	0.429412	0.0456621	ENSG00000119772	DNMT3A	FALSE	FALSE	FALSE	TRUE
chr2_25240672_G_C	chr2	25240672	G	C	555.2	Ulcerative colitis	digestive	0.29477	0.589923	0.296032	ENSG00000119772	DNMT3A	FALSE	FALSE	FALSE	TRUE
chr2_25240672_G_C	chr2	25240672	G	C	557.1	Celiac disease	digestive	0.333678	0.601107	0.277698	ENSG00000119772	DNMT3A	FALSE	FALSE	FALSE	TRUE
chr2_25240672_G_C	chr2	25240672	G	C	571.5	Other chronic nonalcoholic liver disease	digestive	0.250953	0.577874	0.318411	ENSG00000119772	DNMT3A	FALSE	FALSE	FALSE	TRUE
chr2_25240672_G_C	chr2	25240672	G	C	585.3	Chronic renal failure [CKD]	genitourinary	0.423396	0.54572	0.21502	ENSG00000119772	DNMT3A	FALSE	FALSE	FALSE	TRUE
chr2_25240672_G_C	chr2	25240672	G	C	714.1	Rheumatoid arthritis	musculoskeletal	0.242869	0.575927	0.322745	ENSG00000119772	DNMT3A	FALSE	FALSE	FALSE	TRUE
chr2_25240693_C_T	chr2	25240693	C	T	153	Colorectal cancer	neoplasms	-0.114503	1.17243	0.462627	ENSG00000119772	DNMT3A	FALSE	FALSE	FALSE	TRUE
chr2_25240693_C_T	chr2	25240693	C	T	165.1	Cancer of bronchus; lung	neoplasms	0.0331983	1.26518	0.488357	ENSG00000119772	DNMT3A	FALSE	FALSE	FALSE	TRUE
chr2_25240693_C_T	chr2	25240693	C	T	172.2	Other non-epithelial cancer of skin	neoplasms	1.79663	0.61505	0.00208714	ENSG00000119772	DNMT3A	FALSE	FALSE	FALSE	TRUE
chr2_25240693_C_T	chr2	25240693	C	T	174.1	Breast cancer [female]	neoplasms	-0.2648	1.08051	0.404606	ENSG00000119772	DNMT3A	FALSE	FALSE	FALSE	TRUE
chr2_25240693_C_T	chr2	25240693	C	T	185	Cancer of prostate	neoplasms	1.22827	1.18134	0.148867	ENSG00000119772	DNMT3A	FALSE	FALSE	FALSE	TRUE
chr2_25240693_C_T	chr2	25240693	C	T	189.11	Malignant neoplasm of kidney, except pelvis	neoplasms	0.239643	1.38868	0.430301	ENSG00000119772	DNMT3A	FALSE	FALSE	FALSE	TRUE
chr2_25240693_C_T	chr2	25240693	C	T	195	Cancer, suspected or other	neoplasms	1.65151	0.567651	0.00216278	ENSG00000119772	DNMT3A	FALSE	FALSE	FALSE	TRUE
chr2_25240693_C_T	chr2	25240693	C	T	197	Chemotherapy	neoplasms	1.57435	0.603044	0.00482036	ENSG00000119772	DNMT3A	FALSE	FALSE	FALSE	TRUE
chr2_25240693_C_T	chr2	25240693	C	T	200	Myeloproliferative disease	neoplasms	0.235769	1.38658	0.431297	ENSG00000119772	DNMT3A	FALSE	FALSE	FALSE	TRUE
chr2_25240693_C_T	chr2	25240693	C	T	202.2	Non-Hodgkins lymphoma	neoplasms	0.214733	1.37416	0.436718	ENSG00000119772	DNMT3A	FALSE	FALSE	FALSE	TRUE
chr2_25240693_C_T	chr2	25240693	C	T	204.12	Lymphoid leukemia, chronic	neoplasms	0.375902	1.46646	0.397664	ENSG00000119772	DNMT3A	FALSE	FALSE	FALSE	TRUE
chr2_25240693_C_T	chr2	25240693	C	T	204	Leukemia	neoplasms	2.2786	0.788973	0.00222589	ENSG00000119772	DNMT3A	FALSE	FALSE	FALSE	TRUE
chr2_25240693_C_T	chr2	25240693	C	T	204.21	Myeloid leukemia, acute	neoplasms	4.16888	0.805121	1.10884e-07	ENSG00000119772	DNMT3A	FALSE	FALSE	FALSE	TRUE
chr2_25240693_C_T	chr2	25240693	C	T	250.1	Type 1 diabetes	endocrine/metabolic	0.0465924	1.27515	0.484244	ENSG00000119772	DNMT3A	FALSE	FALSE	FALSE	TRUE
chr2_25240693_C_T	chr2	25240693	C	T	244.4	Hypothyroidism NOS	endocrine/metabolic	-0.460484	0.942348	0.313623	ENSG00000119772	DNMT3A	FALSE	FALSE	FALSE	TRUE
chr2_25240693_C_T	chr2	25240693	C	T	272.1	Hyperlipidemia	endocrine/metabolic	-0.399749	0.698368	0.28416	ENSG00000119772	DNMT3A	FALSE	FALSE	FALSE	TRUE
chr2_25240693_C_T	chr2	25240693	C	T	250.2	Type 2 diabetes	endocrine/metabolic	-0.0886323	0.793887	0.45641	ENSG00000119772	DNMT3A	FALSE	FALSE	FALSE	TRUE
chr2_25240693_C_T	chr2	25240693	C	T	290	Delirium dementia and amnestic and other cognitive disorders	mental disorders	-0.291348	1.05649	0.392721	ENSG00000119772	DNMT3A	FALSE	FALSE	FALSE	TRUE
chr2_25240693_C_T	chr2	25240693	C	T	278.1	Obesity	endocrine/metabolic	0.0749297	0.833731	0.463761	ENSG00000119772	DNMT3A	FALSE	FALSE	FALSE	TRUE
chr2_25240693_C_T	chr2	25240693	C	T	318	Tobacco use disorder	mental disorders	0.23564	0.897773	0.396062	ENSG00000119772	DNMT3A	FALSE	FALSE	FALSE	TRUE
chr2_25240693_C_T	chr2	25240693	C	T	366	Cataract	sense organs	0.0593352	0.682584	0.465154	ENSG00000119772	DNMT3A	FALSE	FALSE	FALSE	TRUE
chr2_25240693_C_T	chr2	25240693	C	T	401.1	Essential hypertension	circulatory system	-1.05259	1.07185	0.163903	ENSG00000119772	DNMT3A	FALSE	FALSE	FALSE	TRUE
chr2_25240693_C_T	chr2	25240693	C	T	411.4	Coronary atherosclerosis	circulatory system	-0.624209	0.843258	0.230328	ENSG00000119772	DNMT3A	FALSE	FALSE	FALSE	TRUE
chr2_25240693_C_T	chr2	25240693	C	T	427.2	Atrial fibrillation and flutter	circulatory system	-0.333178	1.02971	0.374438	ENSG00000119772	DNMT3A	FALSE	FALSE	FALSE	TRUE
chr2_25240693_C_T	chr2	25240693	C	T	495	Asthma	respiratory	1.09976	0.779195	0.0791217	ENSG00000119772	DNMT3A	FALSE	FALSE	FALSE	TRUE
chr2_25240693_C_T	chr2	25240693	C	T	555.2	Ulcerative colitis	digestive	0.159037	1.34091	0.451601	ENSG00000119772	DNMT3A	FALSE	FALSE	FALSE	TRUE
chr2_25240693_C_T	chr2	25240693	C	T	557.1	Celiac disease	digestive	2.26205	0.805582	0.00275466	ENSG00000119772	DNMT3A	FALSE	FALSE	FALSE	TRUE
chr2_25240693_C_T	chr2	25240693	C	T	571.5	Other chronic nonalcoholic liver disease	digestive	-0.0218103	1.2301	0.494498	ENSG00000119772	DNMT3A	FALSE	FALSE	FALSE	TRUE
chr2_25240693_C_T	chr2	25240693	C	T	585.3	Chronic renal failure [CKD]	genitourinary	-0.128316	1.16205	0.457553	ENSG00000119772	DNMT3A	FALSE	FALSE	FALSE	TRUE
chr2_25240693_C_T	chr2	25240693	C	T	714.1	Rheumatoid arthritis	musculoskeletal	-0.0350014	1.22225	0.490144	ENSG00000119772	DNMT3A	FALSE	FALSE	FALSE	TRUE
chr2_25240697_CA_C	chr2	25240697	CA	C	153	Colorectal cancer	neoplasms	0.795747	0.671529	0.115661	ENSG00000119772	DNMT3A	FALSE	FALSE	FALSE	TRUE
chr2_25240697_CA_C	chr2	25240697	CA	C	165.1	Cancer of bronchus; lung	neoplasms	0.855005	0.682324	0.102802	ENSG00000119772	DNMT3A	FALSE	FALSE	FALSE	TRUE
chr2_25240697_CA_C	chr2	25240697	CA	C	172.2	Other non-epithelial cancer of skin	neoplasms	1.44125	0.494344	0.0013208	ENSG00000119772	DNMT3A	FALSE	FALSE	FALSE	TRUE
chr2_25240697_CA_C	chr2	25240697	CA	C	174.1	Breast cancer [female]	neoplasms	1.44899	0.555107	0.00338765	ENSG00000119772	DNMT3A	FALSE	FALSE	FALSE	TRUE
chr2_25240697_CA_C	chr2	25240697	CA	C	185	Cancer of prostate	neoplasms	1.37603	0.542544	0.00473455	ENSG00000119772	DNMT3A	FALSE	FALSE	FALSE	TRUE
chr2_25240697_CA_C	chr2	25240697	CA	C	189.11	Malignant neoplasm of kidney, except pelvis	neoplasms	0.909344	0.693278	0.0922893	ENSG00000119772	DNMT3A	FALSE	FALSE	FALSE	TRUE
chr2_25240697_CA_C	chr2	25240697	CA	C	195	Cancer, suspected or other	neoplasms	1.22554	0.472326	0.00484705	ENSG00000119772	DNMT3A	FALSE	FALSE	FALSE	TRUE
chr2_25240697_CA_C	chr2	25240697	CA	C	197	Chemotherapy	neoplasms	1.25848	0.502215	0.00600111	ENSG00000119772	DNMT3A	FALSE	FALSE	FALSE	TRUE
chr2_25240697_CA_C	chr2	25240697	CA	C	200	Myeloproliferative disease	neoplasms	0.897184	0.690728	0.0945426	ENSG00000119772	DNMT3A	FALSE	FALSE	FALSE	TRUE
chr2_25240697_CA_C	chr2	25240697	CA	C	202.2	Non-Hodgkins lymphoma	neoplasms	0.895241	0.690349	0.0949134	ENSG00000119772	DNMT3A	FALSE	FALSE	FALSE	TRUE
chr2_25240697_CA_C	chr2	25240697	CA	C	204.12	Lymphoid leukemia, chronic	neoplasms	0.945119	0.701175	0.0859773	ENSG00000119772	DNMT3A	FALSE	FALSE	FALSE	TRUE
chr2_25240697_CA_C	chr2	25240697	CA	C	204	Leukemia	neoplasms	0.862548	0.683832	0.101286	ENSG00000119772	DNMT3A	FALSE	FALSE	FALSE	TRUE
chr2_25240697_CA_C	chr2	25240697	CA	C	204.21	Myeloid leukemia, acute	neoplasms	0.941863	0.700427	0.086532	ENSG00000119772	DNMT3A	FALSE	FALSE	FALSE	TRUE
chr2_25240697_CA_C	chr2	25240697	CA	C	250.1	Type 1 diabetes	endocrine/metabolic	0.834098	0.67851	0.107195	ENSG00000119772	DNMT3A	FALSE	FALSE	FALSE	TRUE
chr2_25240697_CA_C	chr2	25240697	CA	C	244.4	Hypothyroidism NOS	endocrine/metabolic	0.605786	0.643989	0.169006	ENSG00000119772	DNMT3A	FALSE	FALSE	FALSE	TRUE
chr2_25240697_CA_C	chr2	25240697	CA	C	272.1	Hyperlipidemia	endocrine/metabolic	1.06221	0.511035	0.0203403	ENSG00000119772	DNMT3A	FALSE	FALSE	FALSE	TRUE
chr2_25240697_CA_C	chr2	25240697	CA	C	250.2	Type 2 diabetes	endocrine/metabolic	0.633516	0.583058	0.13928	ENSG00000119772	DNMT3A	FALSE	FALSE	FALSE	TRUE
chr2_25240697_CA_C	chr2	25240697	CA	C	290	Delirium dementia and amnestic and other cognitive disorders	mental disorders	1.30463	0.505035	0.0045766	ENSG00000119772	DNMT3A	FALSE	FALSE	FALSE	TRUE
chr2_25240697_CA_C	chr2	25240697	CA	C	278.1	Obesity	endocrine/metabolic	0.690837	0.584686	0.120216	ENSG00000119772	DNMT3A	FALSE	FALSE	FALSE	TRUE
chr2_25240697_CA_C	chr2	25240697	CA	C	318	Tobacco use disorder	mental disorders	0.78495	0.597827	0.0965942	ENSG00000119772	DNMT3A	FALSE	FALSE	FALSE	TRUE
chr2_25240697_CA_C	chr2	25240697	CA	C	366	Cataract	sense organs	1.29063	0.452286	0.00207457	ENSG00000119772	DNMT3A	FALSE	FALSE	FALSE	TRUE
chr2_25240697_CA_C	chr2	25240697	CA	C	401.1	Essential hypertension	circulatory system	1.08904	0.463679	0.0104111	ENSG00000119772	DNMT3A	FALSE	FALSE	FALSE	TRUE
chr2_25240697_CA_C	chr2	25240697	CA	C	411.4	Coronary atherosclerosis	circulatory system	0.980653	0.571638	0.0453323	ENSG00000119772	DNMT3A	FALSE	FALSE	FALSE	TRUE
chr2_25240697_CA_C	chr2	25240697	CA	C	427.2	Atrial fibrillation and flutter	circulatory system	0.5875	0.640649	0.174944	ENSG00000119772	DNMT3A	FALSE	FALSE	FALSE	TRUE
chr2_25240697_CA_C	chr2	25240697	CA	C	495	Asthma	respiratory	0.923845	0.560986	0.0526014	ENSG00000119772	DNMT3A	FALSE	FALSE	FALSE	TRUE
chr2_25240697_CA_C	chr2	25240697	CA	C	555.2	Ulcerative colitis	digestive	0.872419	0.685707	0.0993045	ENSG00000119772	DNMT3A	FALSE	FALSE	FALSE	TRUE
chr2_25240697_CA_C	chr2	25240697	CA	C	557.1	Celiac disease	digestive	0.910497	0.693505	0.0920743	ENSG00000119772	DNMT3A	FALSE	FALSE	FALSE	TRUE
chr2_25240697_CA_C	chr2	25240697	CA	C	571.5	Other chronic nonalcoholic liver disease	digestive	1.16826	0.662534	0.0369387	ENSG00000119772	DNMT3A	FALSE	FALSE	FALSE	TRUE
chr2_25240697_CA_C	chr2	25240697	CA	C	585.3	Chronic renal failure [CKD]	genitourinary	1.11396	0.649302	0.0422297	ENSG00000119772	DNMT3A	FALSE	FALSE	FALSE	TRUE
chr2_25240697_CA_C	chr2	25240697	CA	C	714.1	Rheumatoid arthritis	musculoskeletal	0.840011	0.679464	0.105906	ENSG00000119772	DNMT3A	FALSE	FALSE	FALSE	TRUE
chr2_25240699_A_G	chr2	25240699	A	G	153	Colorectal cancer	neoplasms	0.222833	0.707574	0.506332	ENSG00000119772	DNMT3A	FALSE	FALSE	FALSE	TRUE
chr2_25240699_A_G	chr2	25240699	A	G	165.1	Cancer of bronchus; lung	neoplasms	0.264964	0.732633	0.491117	ENSG00000119772	DNMT3A	FALSE	FALSE	FALSE	TRUE
chr2_25240699_A_G	chr2	25240699	A	G	172.2	Other non-epithelial cancer of skin	neoplasms	0.0806298	0.636122	0.570745	ENSG00000119772	DNMT3A	FALSE	FALSE	FALSE	TRUE
chr2_25240699_A_G	chr2	25240699	A	G	174.1	Breast cancer [female]	neoplasms	0.250825	0.724606	0.496252	ENSG00000119772	DNMT3A	FALSE	FALSE	FALSE	TRUE
chr2_25240699_A_G	chr2	25240699	A	G	185	Cancer of prostate	neoplasms	0.127288	0.66133	0.547719	ENSG00000119772	DNMT3A	FALSE	FALSE	FALSE	TRUE
chr2_25240699_A_G	chr2	25240699	A	G	189.11	Malignant neoplasm of kidney, except pelvis	neoplasms	0.312511	0.767124	0.475002	ENSG00000119772	DNMT3A	FALSE	FALSE	FALSE	TRUE
chr2_25240699_A_G	chr2	25240699	A	G	195	Cancer, suspected or other	neoplasms	0.0373163	0.618515	0.593943	ENSG00000119772	DNMT3A	FALSE	FALSE	FALSE	TRUE
chr2_25240699_A_G	chr2	25240699	A	G	197	Chemotherapy	neoplasms	0.155272	0.669575	0.534804	ENSG00000119772	DNMT3A	FALSE	FALSE	FALSE	TRUE
chr2_25240699_A_G	chr2	25240699	A	G	200	Myeloproliferative disease	neoplasms	2.01727	1.08755	0.0157743	ENSG00000119772	DNMT3A	FALSE	FALSE	FALSE	TRUE
chr2_25240699_A_G	chr2	25240699	A	G	202.2	Non-Hodgkins lymphoma	neoplasms	0.297177	0.755324	0.480013	ENSG00000119772	DNMT3A	FALSE	FALSE	FALSE	TRUE
chr2_25240699_A_G	chr2	25240699	A	G	204.12	Lymphoid leukemia, chronic	neoplasms	0.323409	0.773741	0.471939	ENSG00000119772	DNMT3A	FALSE	FALSE	FALSE	TRUE
chr2_25240699_A_G	chr2	25240699	A	G	204	Leukemia	neoplasms	0.303482	0.758162	0.478237	ENSG00000119772	DNMT3A	FALSE	FALSE	FALSE	TRUE
chr2_25240699_A_G	chr2	25240699	A	G	204.21	Myeloid leukemia, acute	neoplasms	0.318492	0.779854	0.472594	ENSG00000119772	DNMT3A	FALSE	FALSE	FALSE	TRUE
chr2_25240699_A_G	chr2	25240699	A	G	250.1	Type 1 diabetes	endocrine/metabolic	0.258256	0.728487	0.493534	ENSG00000119772	DNMT3A	FALSE	FALSE	FALSE	TRUE
chr2_25240699_A_G	chr2	25240699	A	G	244.4	Hypothyroidism NOS	endocrine/metabolic	0.388853	0.648075	0.426814	ENSG00000119772	DNMT3A	FALSE	FALSE	FALSE	TRUE
chr2_25240699_A_G	chr2	25240699	A	G	272.1	Hyperlipidemia	endocrine/metabolic	0.49301	0.588603	0.360759	ENSG00000119772	DNMT3A	FALSE	FALSE	FALSE	TRUE
chr2_25240699_A_G	chr2	25240699	A	G	250.2	Type 2 diabetes	endocrine/metabolic	0.259132	0.586024	0.476751	ENSG00000119772	DNMT3A	FALSE	FALSE	FALSE	TRUE
chr2_25240699_A_G	chr2	25240699	A	G	290	Delirium dementia and amnestic and other cognitive disorders	mental disorders	0.528369	0.731722	0.387086	ENSG00000119772	DNMT3A	FALSE	FALSE	FALSE	TRUE
chr2_25240699_A_G	chr2	25240699	A	G	278.1	Obesity	endocrine/metabolic	0.0511243	0.623395	0.586383	ENSG00000119772	DNMT3A	FALSE	FALSE	FALSE	TRUE
chr2_25240699_A_G	chr2	25240699	A	G	318	Tobacco use disorder	mental disorders	0.661269	0.74023	0.3392	ENSG00000119772	DNMT3A	FALSE	FALSE	FALSE	TRUE
chr2_25240699_A_G	chr2	25240699	A	G	366	Cataract	sense organs	0.800077	0.692541	0.289975	ENSG00000119772	DNMT3A	FALSE	FALSE	FALSE	TRUE
chr2_25240699_A_G	chr2	25240699	A	G	401.1	Essential hypertension	circulatory system	0.255906	0.492196	0.457097	ENSG00000119772	DNMT3A	FALSE	FALSE	FALSE	TRUE
chr2_25240699_A_G	chr2	25240699	A	G	411.4	Coronary atherosclerosis	circulatory system	0.261141	0.586662	0.475828	ENSG00000119772	DNMT3A	FALSE	FALSE	FALSE	TRUE
chr2_25240699_A_G	chr2	25240699	A	G	427.2	Atrial fibrillation and flutter	circulatory system	0.123236	0.656176	0.549619	ENSG00000119772	DNMT3A	FALSE	FALSE	FALSE	TRUE
chr2_25240699_A_G	chr2	25240699	A	G	495	Asthma	respiratory	0.77348	0.682455	0.293028	ENSG00000119772	DNMT3A	FALSE	FALSE	FALSE	TRUE
chr2_25240699_A_G	chr2	25240699	A	G	555.2	Ulcerative colitis	digestive	0.27177	0.736997	0.48871	ENSG00000119772	DNMT3A	FALSE	FALSE	FALSE	TRUE
chr2_25240699_A_G	chr2	25240699	A	G	557.1	Celiac disease	digestive	0.303645	0.758276	0.478184	ENSG00000119772	DNMT3A	FALSE	FALSE	FALSE	TRUE
chr2_25240699_A_G	chr2	25240699	A	G	571.5	Other chronic nonalcoholic liver disease	digestive	0.237712	0.715596	0.501016	ENSG00000119772	DNMT3A	FALSE	FALSE	FALSE	TRUE
chr2_25240699_A_G	chr2	25240699	A	G	585.3	Chronic renal failure [CKD]	genitourinary	0.598358	0.785073	0.370856	ENSG00000119772	DNMT3A	FALSE	FALSE	FALSE	TRUE
chr2_25240699_A_G	chr2	25240699	A	G	714.1	Rheumatoid arthritis	musculoskeletal	0.250623	0.723329	0.496253	ENSG00000119772	DNMT3A	FALSE	FALSE	FALSE	TRUE
chr2_25241581_C_T	chr2	25241581	C	T	153	Colorectal cancer	neoplasms	0.0597031	0.302673	0.735748	ENSG00000119772	DNMT3A	FALSE	FALSE	FALSE	TRUE
chr2_25241581_C_T	chr2	25241581	C	T	165.1	Cancer of bronchus; lung	neoplasms	0.0493488	0.242476	0.752075	ENSG00000119772	DNMT3A	FALSE	FALSE	FALSE	TRUE
chr2_25241581_C_T	chr2	25241581	C	T	172.2	Other non-epithelial cancer of skin	neoplasms	0.0952403	0.274002	0.715689	ENSG00000119772	DNMT3A	FALSE	FALSE	FALSE	TRUE
chr2_25241581_C_T	chr2	25241581	C	T	174.1	Breast cancer [female]	neoplasms	0.0270908	0.184962	0.766429	ENSG00000119772	DNMT3A	FALSE	FALSE	FALSE	TRUE
chr2_25241581_C_T	chr2	25241581	C	T	185	Cancer of prostate	neoplasms	0.0331261	0.194846	0.762208	ENSG00000119772	DNMT3A	FALSE	FALSE	FALSE	TRUE
chr2_25241581_C_T	chr2	25241581	C	T	189.11	Malignant neoplasm of kidney, except pelvis	neoplasms	0.00865574	0.416474	0.756789	ENSG00000119772	DNMT3A	FALSE	FALSE	FALSE	TRUE
chr2_25241581_C_T	chr2	25241581	C	T	195	Cancer, suspected or other	neoplasms	0.0276189	0.17007	0.764574	ENSG00000119772	DNMT3A	FALSE	FALSE	FALSE	TRUE
chr2_25241581_C_T	chr2	25241581	C	T	197	Chemotherapy	neoplasms	-0.00657682	0.184922	0.794836	ENSG00000119772	DNMT3A	FALSE	FALSE	FALSE	TRUE
chr2_25241581_C_T	chr2	25241581	C	T	200	Myeloproliferative disease	neoplasms	-0.010388	0.56477	0.740006	ENSG00000119772	DNMT3A	FALSE	FALSE	FALSE	TRUE
chr2_25241581_C_T	chr2	25241581	C	T	202.2	Non-Hodgkins lymphoma	neoplasms	0.0121602	0.355331	0.762167	ENSG00000119772	DNMT3A	FALSE	FALSE	FALSE	TRUE
chr2_25241581_C_T	chr2	25241581	C	T	204.12	Lymphoid leukemia, chronic	neoplasms	0.0219546	0.349327	0.765605	ENSG00000119772	DNMT3A	FALSE	FALSE	FALSE	TRUE
chr2_25241581_C_T	chr2	25241581	C	T	204	Leukemia	neoplasms	0.0190664	0.198814	0.773458	ENSG00000119772	DNMT3A	FALSE	FALSE	FALSE	TRUE
chr2_25241581_C_T	chr2	25241581	C	T	204.21	Myeloid leukemia, acute	neoplasms	-0.00946074	0.797674	0.733817	ENSG00000119772	DNMT3A	FALSE	FALSE	FALSE	TRUE
chr2_25241581_C_T	chr2	25241581	C	T	250.1	Type 1 diabetes	endocrine/metabolic	0.0455964	0.216942	0.754369	ENSG00000119772	DNMT3A	FALSE	FALSE	FALSE	TRUE
chr2_25241581_C_T	chr2	25241581	C	T	244.4	Hypothyroidism NOS	endocrine/metabolic	-0.0192242	0.19148	0.806852	ENSG00000119772	DNMT3A	FALSE	FALSE	FALSE	TRUE
chr2_25241581_C_T	chr2	25241581	C	T	272.1	Hyperlipidemia	endocrine/metabolic	0.00242709	0.148003	0.78966	ENSG00000119772	DNMT3A	FALSE	FALSE	FALSE	TRUE
chr2_25241581_C_T	chr2	25241581	C	T	250.2	Type 2 diabetes	endocrine/metabolic	0.0366228	0.172595	0.755713	ENSG00000119772	DNMT3A	FALSE	FALSE	FALSE	TRUE
chr2_25241581_C_T	chr2	25241581	C	T	290	Delirium dementia and amnestic and other cognitive disorders	mental disorders	0.0248432	0.18157	0.768105	ENSG00000119772	DNMT3A	FALSE	FALSE	FALSE	TRUE
chr2_25241581_C_T	chr2	25241581	C	T	278.1	Obesity	endocrine/metabolic	0.0166678	0.159217	0.774425	ENSG00000119772	DNMT3A	FALSE	FALSE	FALSE	TRUE
chr2_25241581_C_T	chr2	25241581	C	T	318	Tobacco use disorder	mental disorders	0.0359837	0.172232	0.756341	ENSG00000119772	DNMT3A	FALSE	FALSE	FALSE	TRUE
chr2_25241581_C_T	chr2	25241581	C	T	366	Cataract	sense organs	0.0035721	0.146998	0.788435	ENSG00000119772	DNMT3A	FALSE	FALSE	FALSE	TRUE
chr2_25241581_C_T	chr2	25241581	C	T	401.1	Essential hypertension	circulatory system	0.0173078	0.129487	0.772117	ENSG00000119772	DNMT3A	FALSE	FALSE	FALSE	TRUE
chr2_25241581_C_T	chr2	25241581	C	T	411.4	Coronary atherosclerosis	circulatory system	0.0250815	0.168039	0.766826	ENSG00000119772	DNMT3A	FALSE	FALSE	FALSE	TRUE
chr2_25241581_C_T	chr2	25241581	C	T	427.2	Atrial fibrillation and flutter	circulatory system	0.066841	0.236166	0.737529	ENSG00000119772	DNMT3A	FALSE	FALSE	FALSE	TRUE
chr2_25241581_C_T	chr2	25241581	C	T	495	Asthma	respiratory	0.00887775	0.155763	0.782189	ENSG00000119772	DNMT3A	FALSE	FALSE	FALSE	TRUE
chr2_25241581_C_T	chr2	25241581	C	T	555.2	Ulcerative colitis	digestive	0.0124545	0.222381	0.774729	ENSG00000119772	DNMT3A	FALSE	FALSE	FALSE	TRUE
chr2_25241581_C_T	chr2	25241581	C	T	557.1	Celiac disease	digestive	0.0499108	0.226331	0.752065	ENSG00000119772	DNMT3A	FALSE	FALSE	FALSE	TRUE
chr2_25241581_C_T	chr2	25241581	C	T	571.5	Other chronic nonalcoholic liver disease	digestive	0.00848231	0.188963	0.781547	ENSG00000119772	DNMT3A	FALSE	FALSE	FALSE	TRUE
chr2_25241581_C_T	chr2	25241581	C	T	585.3	Chronic renal failure [CKD]	genitourinary	0.00513807	0.189664	0.707619	ENSG00000119772	DNMT3A	FALSE	FALSE	FALSE	TRUE
chr2_25241581_C_T	chr2	25241581	C	T	714.1	Rheumatoid arthritis	musculoskeletal	0.0404456	0.206503	0.757347	ENSG00000119772	DNMT3A	FALSE	FALSE	FALSE	TRUE
chr2_25241582_G_A	chr2	25241582	G	A	153	Colorectal cancer	neoplasms	-0.00417815	0.369238	0.768438	ENSG00000119772	DNMT3A	FALSE	FALSE	FALSE	TRUE
chr2_25241582_G_A	chr2	25241582	G	A	165.1	Cancer of bronchus; lung	neoplasms	0.00317237	0.281119	0.78062	ENSG00000119772	DNMT3A	FALSE	FALSE	FALSE	TRUE
chr2_25241582_G_A	chr2	25241582	G	A	172.2	Other non-epithelial cancer of skin	neoplasms	0.0370589	0.26007	0.759486	ENSG00000119772	DNMT3A	FALSE	FALSE	FALSE	TRUE
chr2_25241582_G_A	chr2	25241582	G	A	174.1	Breast cancer [female]	neoplasms	0.00646184	0.269208	0.780135	ENSG00000119772	DNMT3A	FALSE	FALSE	FALSE	TRUE
chr2_25241582_G_A	chr2	25241582	G	A	185	Cancer of prostate	neoplasms	0.0379094	0.261693	0.759032	ENSG00000119772	DNMT3A	FALSE	FALSE	FALSE	TRUE
chr2_25241582_G_A	chr2	25241582	G	A	189.11	Malignant neoplasm of kidney, except pelvis	neoplasms	0.000939344	0.472177	0.762739	ENSG00000119772	DNMT3A	FALSE	FALSE	FALSE	TRUE
chr2_25241582_G_A	chr2	25241582	G	A	195	Cancer, suspected or other	neoplasms	0.0249806	0.244952	0.767005	ENSG00000119772	DNMT3A	FALSE	FALSE	FALSE	TRUE
chr2_25241582_G_A	chr2	25241582	G	A	197	Chemotherapy	neoplasms	0.115457	0.329774	0.708381	ENSG00000119772	DNMT3A	FALSE	FALSE	FALSE	TRUE
chr2_25241582_G_A	chr2	25241582	G	A	200	Myeloproliferative disease	neoplasms	-0.00692061	0.656444	0.741621	ENSG00000119772	DNMT3A	FALSE	FALSE	FALSE	TRUE
chr2_25241582_G_A	chr2	25241582	G	A	202.2	Non-Hodgkins lymphoma	neoplasms	0.00592202	0.429909	0.766554	ENSG00000119772	DNMT3A	FALSE	FALSE	FALSE	TRUE
chr2_25241582_G_A	chr2	25241582	G	A	204.12	Lymphoid leukemia, chronic	neoplasms	0.0112302	0.405027	0.772156	ENSG00000119772	DNMT3A	FALSE	FALSE	FALSE	TRUE
chr2_25241582_G_A	chr2	25241582	G	A	204	Leukemia	neoplasms	0.00742323	0.270129	0.77953	ENSG00000119772	DNMT3A	FALSE	FALSE	FALSE	TRUE
chr2_25241582_G_A	chr2	25241582	G	A	204.21	Myeloid leukemia, acute	neoplasms	-0.00626041	0.918607	0.736786	ENSG00000119772	DNMT3A	FALSE	FALSE	FALSE	TRUE
chr2_25241582_G_A	chr2	25241582	G	A	250.1	Type 1 diabetes	endocrine/metabolic	0.00586655	0.268507	0.780513	ENSG00000119772	DNMT3A	FALSE	FALSE	FALSE	TRUE
chr2_25241582_G_A	chr2	25241582	G	A	244.4	Hypothyroidism NOS	endocrine/metabolic	-0.0232239	0.254402	0.784188	ENSG00000119772	DNMT3A	FALSE	FALSE	FALSE	TRUE
chr2_25241582_G_A	chr2	25241582	G	A	272.1	Hyperlipidemia	endocrine/metabolic	0.00756765	0.211749	0.779256	ENSG00000119772	DNMT3A	FALSE	FALSE	FALSE	TRUE
chr2_25241582_G_A	chr2	25241582	G	A	250.2	Type 2 diabetes	endocrine/metabolic	-0.0396922	0.25524	0.771154	ENSG00000119772	DNMT3A	FALSE	FALSE	FALSE	TRUE
chr2_25241582_G_A	chr2	25241582	G	A	290	Delirium dementia and amnestic and other cognitive disorders	mental disorders	0.04293	0.268172	0.756096	ENSG00000119772	DNMT3A	FALSE	FALSE	FALSE	TRUE
chr2_25241582_G_A	chr2	25241582	G	A	278.1	Obesity	endocrine/metabolic	-0.0374774	0.252807	0.772632	ENSG00000119772	DNMT3A	FALSE	FALSE	FALSE	TRUE
chr2_25241582_G_A	chr2	25241582	G	A	318	Tobacco use disorder	mental disorders	-0.028761	0.252949	0.779768	ENSG00000119772	DNMT3A	FALSE	FALSE	FALSE	TRUE
chr2_25241582_G_A	chr2	25241582	G	A	366	Cataract	sense organs	0.0230093	0.221166	0.766886	ENSG00000119772	DNMT3A	FALSE	FALSE	FALSE	TRUE
chr2_25241582_G_A	chr2	25241582	G	A	401.1	Essential hypertension	circulatory system	0.00304846	0.196931	0.783271	ENSG00000119772	DNMT3A	FALSE	FALSE	FALSE	TRUE
chr2_25241582_G_A	chr2	25241582	G	A	411.4	Coronary atherosclerosis	circulatory system	0.008972	0.232358	0.778316	ENSG00000119772	DNMT3A	FALSE	FALSE	FALSE	TRUE
chr2_25241582_G_A	chr2	25241582	G	A	427.2	Atrial fibrillation and flutter	circulatory system	0.0412624	0.265775	0.757038	ENSG00000119772	DNMT3A	FALSE	FALSE	FALSE	TRUE
chr2_25241582_G_A	chr2	25241582	G	A	495	Asthma	respiratory	0.044738	0.244757	0.751699	ENSG00000119772	DNMT3A	FALSE	FALSE	FALSE	TRUE
chr2_25241582_G_A	chr2	25241582	G	A	555.2	Ulcerative colitis	digestive	0.0030613	0.296037	0.779124	ENSG00000119772	DNMT3A	FALSE	FALSE	FALSE	TRUE
chr2_25241582_G_A	chr2	25241582	G	A	557.1	Celiac disease	digestive	0.0114893	0.274663	0.777033	ENSG00000119772	DNMT3A	FALSE	FALSE	FALSE	TRUE
chr2_25241582_G_A	chr2	25241582	G	A	571.5	Other chronic nonalcoholic liver disease	digestive	-0.00463952	0.259679	0.787507	ENSG00000119772	DNMT3A	FALSE	FALSE	FALSE	TRUE
chr2_25241582_G_A	chr2	25241582	G	A	585.3	Chronic renal failure [CKD]	genitourinary	0.0532194	0.285165	0.676182	ENSG00000119772	DNMT3A	FALSE	FALSE	FALSE	TRUE
chr2_25241582_G_A	chr2	25241582	G	A	714.1	Rheumatoid arthritis	musculoskeletal	0.00272839	0.265512	0.782537	ENSG00000119772	DNMT3A	FALSE	FALSE	FALSE	TRUE
chr2_25241591_C_T	chr2	25241591	C	T	153	Colorectal cancer	neoplasms	0.557717	0.789607	0.408462	ENSG00000119772	DNMT3A	FALSE	FALSE	FALSE	TRUE
chr2_25241591_C_T	chr2	25241591	C	T	165.1	Cancer of bronchus; lung	neoplasms	0.362899	0.626676	0.510573	ENSG00000119772	DNMT3A	FALSE	FALSE	FALSE	TRUE
chr2_25241591_C_T	chr2	25241591	C	T	172.2	Other non-epithelial cancer of skin	neoplasms	-0.156118	0.518778	0.592059	ENSG00000119772	DNMT3A	FALSE	FALSE	FALSE	TRUE
chr2_25241591_C_T	chr2	25241591	C	T	174.1	Breast cancer [female]	neoplasms	-0.14816	0.524042	0.597286	ENSG00000119772	DNMT3A	FALSE	FALSE	FALSE	TRUE
chr2_25241591_C_T	chr2	25241591	C	T	185	Cancer of prostate	neoplasms	-0.124255	0.540959	0.612166	ENSG00000119772	DNMT3A	FALSE	FALSE	FALSE	TRUE
chr2_25241591_C_T	chr2	25241591	C	T	189.11	Malignant neoplasm of kidney, except pelvis	neoplasms	-0.091175	0.639032	0.622791	ENSG00000119772	DNMT3A	FALSE	FALSE	FALSE	TRUE
chr2_25241591_C_T	chr2	25241591	C	T	195	Cancer, suspected or other	neoplasms	-0.191931	0.50352	0.568304	ENSG00000119772	DNMT3A	FALSE	FALSE	FALSE	TRUE
chr2_25241591_C_T	chr2	25241591	C	T	197	Chemotherapy	neoplasms	0.0309544	0.486582	0.68236	ENSG00000119772	DNMT3A	FALSE	FALSE	FALSE	TRUE
chr2_25241591_C_T	chr2	25241591	C	T	200	Myeloproliferative disease	neoplasms	-0.09823	0.706265	0.610198	ENSG00000119772	DNMT3A	FALSE	FALSE	FALSE	TRUE
chr2_25241591_C_T	chr2	25241591	C	T	202.2	Non-Hodgkins lymphoma	neoplasms	-0.0933234	0.611335	0.624506	ENSG00000119772	DNMT3A	FALSE	FALSE	FALSE	TRUE
chr2_25241591_C_T	chr2	25241591	C	T	204.12	Lymphoid leukemia, chronic	neoplasms	-0.0861539	0.607008	0.631371	ENSG00000119772	DNMT3A	FALSE	FALSE	FALSE	TRUE
chr2_25241591_C_T	chr2	25241591	C	T	204	Leukemia	neoplasms	-0.0960781	0.561529	0.627982	ENSG00000119772	DNMT3A	FALSE	FALSE	FALSE	TRUE
chr2_25241591_C_T	chr2	25241591	C	T	204.21	Myeloid leukemia, acute	neoplasms	-0.0906629	0.865555	0.611847	ENSG00000119772	DNMT3A	FALSE	FALSE	FALSE	TRUE
chr2_25241591_C_T	chr2	25241591	C	T	250.1	Type 1 diabetes	endocrine/metabolic	-0.0954167	0.562142	0.62834	ENSG00000119772	DNMT3A	FALSE	FALSE	FALSE	TRUE
chr2_25241591_C_T	chr2	25241591	C	T	244.4	Hypothyroidism NOS	endocrine/metabolic	-0.177856	0.510111	0.578043	ENSG00000119772	DNMT3A	FALSE	FALSE	FALSE	TRUE
chr2_25241591_C_T	chr2	25241591	C	T	272.1	Hyperlipidemia	endocrine/metabolic	-0.0325843	0.394896	0.655674	ENSG00000119772	DNMT3A	FALSE	FALSE	FALSE	TRUE
chr2_25241591_C_T	chr2	25241591	C	T	250.2	Type 2 diabetes	endocrine/metabolic	0.108407	0.469983	0.632874	ENSG00000119772	DNMT3A	FALSE	FALSE	FALSE	TRUE
chr2_25241591_C_T	chr2	25241591	C	T	290	Delirium dementia and amnestic and other cognitive disorders	mental disorders	-0.143213	0.526597	0.600357	ENSG00000119772	DNMT3A	FALSE	FALSE	FALSE	TRUE
chr2_25241591_C_T	chr2	25241591	C	T	278.1	Obesity	endocrine/metabolic	-0.204923	0.500319	0.559636	ENSG00000119772	DNMT3A	FALSE	FALSE	FALSE	TRUE
chr2_25241591_C_T	chr2	25241591	C	T	318	Tobacco use disorder	mental disorders	-0.18612	0.513559	0.573855	ENSG00000119772	DNMT3A	FALSE	FALSE	FALSE	TRUE
chr2_25241591_C_T	chr2	25241591	C	T	366	Cataract	sense organs	-0.259675	0.494153	0.523092	ENSG00000119772	DNMT3A	FALSE	FALSE	FALSE	TRUE
chr2_25241591_C_T	chr2	25241591	C	T	401.1	Essential hypertension	circulatory system	-0.32626	0.487823	0.477112	ENSG00000119772	DNMT3A	FALSE	FALSE	FALSE	TRUE
chr2_25241591_C_T	chr2	25241591	C	T	411.4	Coronary atherosclerosis	circulatory system	-0.21629	0.505326	0.55383	ENSG00000119772	DNMT3A	FALSE	FALSE	FALSE	TRUE
chr2_25241591_C_T	chr2	25241591	C	T	427.2	Atrial fibrillation and flutter	circulatory system	-0.183139	0.51184	0.57527	ENSG00000119772	DNMT3A	FALSE	FALSE	FALSE	TRUE
chr2_25241591_C_T	chr2	25241591	C	T	495	Asthma	respiratory	-0.0809132	0.433597	0.625785	ENSG00000119772	DNMT3A	FALSE	FALSE	FALSE	TRUE
chr2_25241591_C_T	chr2	25241591	C	T	555.2	Ulcerative colitis	digestive	-0.10428	0.562788	0.6226	ENSG00000119772	DNMT3A	FALSE	FALSE	FALSE	TRUE
chr2_25241591_C_T	chr2	25241591	C	T	557.1	Celiac disease	digestive	-0.103067	0.555235	0.624141	ENSG00000119772	DNMT3A	FALSE	FALSE	FALSE	TRUE
chr2_25241591_C_T	chr2	25241591	C	T	571.5	Other chronic nonalcoholic liver disease	digestive	0.110402	0.560277	0.645618	ENSG00000119772	DNMT3A	FALSE	FALSE	FALSE	TRUE
chr2_25241591_C_T	chr2	25241591	C	T	585.3	Chronic renal failure [CKD]	genitourinary	-0.131658	0.533606	0.57289	ENSG00000119772	DNMT3A	FALSE	FALSE	FALSE	TRUE
chr2_25241591_C_T	chr2	25241591	C	T	714.1	Rheumatoid arthritis	musculoskeletal	-0.117621	0.543337	0.615823	ENSG00000119772	DNMT3A	FALSE	FALSE	FALSE	TRUE
chr2_25241600_TG_T	chr2	25241600	TG	T	153	Colorectal cancer	neoplasms	0.337839	0.541001	0.262696	ENSG00000119772	DNMT3A	FALSE	FALSE	FALSE	TRUE
chr2_25241600_TG_T	chr2	25241600	TG	T	165.1	Cancer of bronchus; lung	neoplasms	0.367514	0.544868	0.251493	ENSG00000119772	DNMT3A	FALSE	FALSE	FALSE	TRUE
chr2_25241600_TG_T	chr2	25241600	TG	T	172.2	Other non-epithelial cancer of skin	neoplasms	0.432789	0.503981	0.208284	ENSG00000119772	DNMT3A	FALSE	FALSE	FALSE	TRUE
chr2_25241600_TG_T	chr2	25241600	TG	T	174.1	Breast cancer [female]	neoplasms	0.334518	0.532962	0.26628	ENSG00000119772	DNMT3A	FALSE	FALSE	FALSE	TRUE
chr2_25241600_TG_T	chr2	25241600	TG	T	185	Cancer of prostate	neoplasms	0.645909	0.561295	0.133734	ENSG00000119772	DNMT3A	FALSE	FALSE	FALSE	TRUE
chr2_25241600_TG_T	chr2	25241600	TG	T	189.11	Malignant neoplasm of kidney, except pelvis	neoplasms	0.399161	0.574097	0.2366	ENSG00000119772	DNMT3A	FALSE	FALSE	FALSE	TRUE
chr2_25241600_TG_T	chr2	25241600	TG	T	195	Cancer, suspected or other	neoplasms	0.703737	0.493239	0.0966347	ENSG00000119772	DNMT3A	FALSE	FALSE	FALSE	TRUE
chr2_25241600_TG_T	chr2	25241600	TG	T	197	Chemotherapy	neoplasms	0.238511	0.506976	0.315558	ENSG00000119772	DNMT3A	FALSE	FALSE	FALSE	TRUE
chr2_25241600_TG_T	chr2	25241600	TG	T	200	Myeloproliferative disease	neoplasms	0.392688	0.590715	0.236307	ENSG00000119772	DNMT3A	FALSE	FALSE	FALSE	TRUE
chr2_25241600_TG_T	chr2	25241600	TG	T	202.2	Non-Hodgkins lymphoma	neoplasms	0.384331	0.560485	0.243252	ENSG00000119772	DNMT3A	FALSE	FALSE	FALSE	TRUE
chr2_25241600_TG_T	chr2	25241600	TG	T	204.12	Lymphoid leukemia, chronic	neoplasms	0.41007	0.569667	0.23415	ENSG00000119772	DNMT3A	FALSE	FALSE	FALSE	TRUE
chr2_25241600_TG_T	chr2	25241600	TG	T	204	Leukemia	neoplasms	0.351027	0.538036	0.258774	ENSG00000119772	DNMT3A	FALSE	FALSE	FALSE	TRUE
chr2_25241600_TG_T	chr2	25241600	TG	T	204.21	Myeloid leukemia, acute	neoplasms	0.409747	0.645186	0.229157	ENSG00000119772	DNMT3A	FALSE	FALSE	FALSE	TRUE
chr2_25241600_TG_T	chr2	25241600	TG	T	250.1	Type 1 diabetes	endocrine/metabolic	0.338659	0.533779	0.264284	ENSG00000119772	DNMT3A	FALSE	FALSE	FALSE	TRUE
chr2_25241600_TG_T	chr2	25241600	TG	T	244.4	Hypothyroidism NOS	endocrine/metabolic	0.453503	0.512128	0.200552	ENSG00000119772	DNMT3A	FALSE	FALSE	FALSE	TRUE
chr2_25241600_TG_T	chr2	25241600	TG	T	272.1	Hyperlipidemia	endocrine/metabolic	0.457282	0.424736	0.166308	ENSG00000119772	DNMT3A	FALSE	FALSE	FALSE	TRUE
chr2_25241600_TG_T	chr2	25241600	TG	T	250.2	Type 2 diabetes	endocrine/metabolic	0.530523	0.474126	0.150812	ENSG00000119772	DNMT3A	FALSE	FALSE	FALSE	TRUE
chr2_25241600_TG_T	chr2	25241600	TG	T	290	Delirium dementia and amnestic and other cognitive disorders	mental disorders	0.729429	0.524357	0.0981365	ENSG00000119772	DNMT3A	FALSE	FALSE	FALSE	TRUE
chr2_25241600_TG_T	chr2	25241600	TG	T	278.1	Obesity	endocrine/metabolic	0.308948	0.4674	0.265612	ENSG00000119772	DNMT3A	FALSE	FALSE	FALSE	TRUE
chr2_25241600_TG_T	chr2	25241600	TG	T	318	Tobacco use disorder	mental disorders	0.307331	0.470104	0.267276	ENSG00000119772	DNMT3A	FALSE	FALSE	FALSE	TRUE
chr2_25241600_TG_T	chr2	25241600	TG	T	366	Cataract	sense organs	0.480787	0.451324	0.165374	ENSG00000119772	DNMT3A	FALSE	FALSE	FALSE	TRUE
chr2_25241600_TG_T	chr2	25241600	TG	T	401.1	Essential hypertension	circulatory system	0.64865	0.459793	0.101757	ENSG00000119772	DNMT3A	FALSE	FALSE	FALSE	TRUE
chr2_25241600_TG_T	chr2	25241600	TG	T	411.4	Coronary atherosclerosis	circulatory system	0.248712	0.459984	0.301486	ENSG00000119772	DNMT3A	FALSE	FALSE	FALSE	TRUE
chr2_25241600_TG_T	chr2	25241600	TG	T	427.2	Atrial fibrillation and flutter	circulatory system	0.418129	0.499553	0.214364	ENSG00000119772	DNMT3A	FALSE	FALSE	FALSE	TRUE
chr2_25241600_TG_T	chr2	25241600	TG	T	495	Asthma	respiratory	0.569366	0.487826	0.139155	ENSG00000119772	DNMT3A	FALSE	FALSE	FALSE	TRUE
chr2_25241600_TG_T	chr2	25241600	TG	T	555.2	Ulcerative colitis	digestive	0.36553	0.545165	0.252189	ENSG00000119772	DNMT3A	FALSE	FALSE	FALSE	TRUE
chr2_25241600_TG_T	chr2	25241600	TG	T	557.1	Celiac disease	digestive	0.38997	0.552616	0.242488	ENSG00000119772	DNMT3A	FALSE	FALSE	FALSE	TRUE
chr2_25241600_TG_T	chr2	25241600	TG	T	571.5	Other chronic nonalcoholic liver disease	digestive	0.547164	0.554745	0.170875	ENSG00000119772	DNMT3A	FALSE	FALSE	FALSE	TRUE
chr2_25241600_TG_T	chr2	25241600	TG	T	585.3	Chronic renal failure [CKD]	genitourinary	0.30236	0.52262	0.273016	ENSG00000119772	DNMT3A	FALSE	FALSE	FALSE	TRUE
chr2_25241600_TG_T	chr2	25241600	TG	T	714.1	Rheumatoid arthritis	musculoskeletal	0.350417	0.537694	0.259016	ENSG00000119772	DNMT3A	FALSE	FALSE	FALSE	TRUE
chr2_25241668_C_T	chr2	25241668	C	T	153	Colorectal cancer	neoplasms	-0.0318822	0.476812	0.654567	ENSG00000119772	DNMT3A	FALSE	FALSE	FALSE	TRUE
chr2_25241668_C_T	chr2	25241668	C	T	165.1	Cancer of bronchus; lung	neoplasms	-0.0173784	0.459066	0.653164	ENSG00000119772	DNMT3A	FALSE	FALSE	FALSE	TRUE
chr2_25241668_C_T	chr2	25241668	C	T	172.2	Other non-epithelial cancer of skin	neoplasms	-0.0861852	0.434481	0.624151	ENSG00000119772	DNMT3A	FALSE	FALSE	FALSE	TRUE
chr2_25241668_C_T	chr2	25241668	C	T	174.1	Breast cancer [female]	neoplasms	0.059649	0.415417	0.602364	ENSG00000119772	DNMT3A	FALSE	FALSE	FALSE	TRUE
chr2_25241668_C_T	chr2	25241668	C	T	185	Cancer of prostate	neoplasms	-0.0321244	0.454387	0.66319	ENSG00000119772	DNMT3A	FALSE	FALSE	FALSE	TRUE
chr2_25241668_C_T	chr2	25241668	C	T	189.11	Malignant neoplasm of kidney, except pelvis	neoplasms	0.0274719	0.540497	0.615716	ENSG00000119772	DNMT3A	FALSE	FALSE	FALSE	TRUE
chr2_25241668_C_T	chr2	25241668	C	T	195	Cancer, suspected or other	neoplasms	-0.146385	0.426319	0.578114	ENSG00000119772	DNMT3A	FALSE	FALSE	FALSE	TRUE
chr2_25241668_C_T	chr2	25241668	C	T	197	Chemotherapy	neoplasms	0.032701	0.403129	0.620803	ENSG00000119772	DNMT3A	FALSE	FALSE	FALSE	TRUE
chr2_25241668_C_T	chr2	25241668	C	T	200	Myeloproliferative disease	neoplasms	0.0182398	0.602067	0.608827	ENSG00000119772	DNMT3A	FALSE	FALSE	FALSE	TRUE
chr2_25241668_C_T	chr2	25241668	C	T	202.2	Non-Hodgkins lymphoma	neoplasms	0.525165	0.679159	0.355376	ENSG00000119772	DNMT3A	FALSE	FALSE	FALSE	TRUE
chr2_25241668_C_T	chr2	25241668	C	T	204.12	Lymphoid leukemia, chronic	neoplasms	0.0457022	0.524637	0.612513	ENSG00000119772	DNMT3A	FALSE	FALSE	FALSE	TRUE
chr2_25241668_C_T	chr2	25241668	C	T	204	Leukemia	neoplasms	0.02829	0.477514	0.625106	ENSG00000119772	DNMT3A	FALSE	FALSE	FALSE	TRUE
chr2_25241668_C_T	chr2	25241668	C	T	204.21	Myeloid leukemia, acute	neoplasms	0.0418525	0.806986	0.593123	ENSG00000119772	DNMT3A	FALSE	FALSE	FALSE	TRUE
chr2_25241668_C_T	chr2	25241668	C	T	250.1	Type 1 diabetes	endocrine/metabolic	0.0232686	0.474894	0.628121	ENSG00000119772	DNMT3A	FALSE	FALSE	FALSE	TRUE
chr2_25241668_C_T	chr2	25241668	C	T	244.4	Hypothyroidism NOS	endocrine/metabolic	-0.16795	0.430679	0.563014	ENSG00000119772	DNMT3A	FALSE	FALSE	FALSE	TRUE
chr2_25241668_C_T	chr2	25241668	C	T	272.1	Hyperlipidemia	endocrine/metabolic	-0.002395	0.329018	0.649164	ENSG00000119772	DNMT3A	FALSE	FALSE	FALSE	TRUE
chr2_25241668_C_T	chr2	25241668	C	T	250.2	Type 2 diabetes	endocrine/metabolic	0.0338092	0.370676	0.618798	ENSG00000119772	DNMT3A	FALSE	FALSE	FALSE	TRUE
chr2_25241668_C_T	chr2	25241668	C	T	290	Delirium dementia and amnestic and other cognitive disorders	mental disorders	0.210585	0.45217	0.50569	ENSG00000119772	DNMT3A	FALSE	FALSE	FALSE	TRUE
chr2_25241668_C_T	chr2	25241668	C	T	278.1	Obesity	endocrine/metabolic	0.0854964	0.379992	0.579472	ENSG00000119772	DNMT3A	FALSE	FALSE	FALSE	TRUE
chr2_25241668_C_T	chr2	25241668	C	T	318	Tobacco use disorder	mental disorders	-0.0710593	0.382827	0.626138	ENSG00000119772	DNMT3A	FALSE	FALSE	FALSE	TRUE
chr2_25241668_C_T	chr2	25241668	C	T	366	Cataract	sense organs	0.546424	0.574331	0.368347	ENSG00000119772	DNMT3A	FALSE	FALSE	FALSE	TRUE
chr2_25241668_C_T	chr2	25241668	C	T	401.1	Essential hypertension	circulatory system	0.0483762	0.289846	0.599213	ENSG00000119772	DNMT3A	FALSE	FALSE	FALSE	TRUE
chr2_25241668_C_T	chr2	25241668	C	T	411.4	Coronary atherosclerosis	circulatory system	0.091971	0.385081	0.575289	ENSG00000119772	DNMT3A	FALSE	FALSE	FALSE	TRUE
chr2_25241668_C_T	chr2	25241668	C	T	427.2	Atrial fibrillation and flutter	circulatory system	0.0694347	0.419199	0.595878	ENSG00000119772	DNMT3A	FALSE	FALSE	FALSE	TRUE
chr2_25241668_C_T	chr2	25241668	C	T	495	Asthma	respiratory	0.0803953	0.350211	0.578868	ENSG00000119772	DNMT3A	FALSE	FALSE	FALSE	TRUE
chr2_25241668_C_T	chr2	25241668	C	T	555.2	Ulcerative colitis	digestive	0.00402238	0.472158	0.638563	ENSG00000119772	DNMT3A	FALSE	FALSE	FALSE	TRUE
chr2_25241668_C_T	chr2	25241668	C	T	557.1	Celiac disease	digestive	0.0203984	0.473466	0.629862	ENSG00000119772	DNMT3A	FALSE	FALSE	FALSE	TRUE
chr2_25241668_C_T	chr2	25241668	C	T	571.5	Other chronic nonalcoholic liver disease	digestive	-0.0179404	0.455963	0.654278	ENSG00000119772	DNMT3A	FALSE	FALSE	FALSE	TRUE
chr2_25241668_C_T	chr2	25241668	C	T	585.3	Chronic renal failure [CKD]	genitourinary	0.276626	0.5017	0.440372	ENSG00000119772	DNMT3A	FALSE	FALSE	FALSE	TRUE
chr2_25241668_C_T	chr2	25241668	C	T	714.1	Rheumatoid arthritis	musculoskeletal	-0.0186099	0.455588	0.65473	ENSG00000119772	DNMT3A	FALSE	FALSE	FALSE	TRUE
chr2_25241675_C_T	chr2	25241675	C	T	153	Colorectal cancer	neoplasms	0.00588956	0.14046	0.978237	ENSG00000119772	DNMT3A	FALSE	FALSE	FALSE	TRUE
chr2_25241675_C_T	chr2	25241675	C	T	165.1	Cancer of bronchus; lung	neoplasms	0.00850303	0.148947	0.977021	ENSG00000119772	DNMT3A	FALSE	FALSE	FALSE	TRUE
chr2_25241675_C_T	chr2	25241675	C	T	172.2	Other non-epithelial cancer of skin	neoplasms	0.0253292	0.179665	0.969025	ENSG00000119772	DNMT3A	FALSE	FALSE	FALSE	TRUE
chr2_25241675_C_T	chr2	25241675	C	T	174.1	Breast cancer [female]	neoplasms	0.0113121	0.132044	0.975005	ENSG00000119772	DNMT3A	FALSE	FALSE	FALSE	TRUE
chr2_25241675_C_T	chr2	25241675	C	T	185	Cancer of prostate	neoplasms	0.00870499	0.150159	0.976939	ENSG00000119772	DNMT3A	FALSE	FALSE	FALSE	TRUE
chr2_25241675_C_T	chr2	25241675	C	T	189.11	Malignant neoplasm of kidney, except pelvis	neoplasms	0.0105906	0.156882	0.976135	ENSG00000119772	DNMT3A	FALSE	FALSE	FALSE	TRUE
chr2_25241675_C_T	chr2	25241675	C	T	195	Cancer, suspected or other	neoplasms	0.00534933	0.11393	0.978233	ENSG00000119772	DNMT3A	FALSE	FALSE	FALSE	TRUE
chr2_25241675_C_T	chr2	25241675	C	T	197	Chemotherapy	neoplasms	0.0224787	0.165797	0.969781	ENSG00000119772	DNMT3A	FALSE	FALSE	FALSE	TRUE
chr2_25241675_C_T	chr2	25241675	C	T	200	Myeloproliferative disease	neoplasms	0.0110389	0.158861	0.975947	ENSG00000119772	DNMT3A	FALSE	FALSE	FALSE	TRUE
chr2_25241675_C_T	chr2	25241675	C	T	202.2	Non-Hodgkins lymphoma	neoplasms	0.0102494	0.155465	0.976275	ENSG00000119772	DNMT3A	FALSE	FALSE	FALSE	TRUE
chr2_25241675_C_T	chr2	25241675	C	T	204.12	Lymphoid leukemia, chronic	neoplasms	0.0129802	0.166708	0.975235	ENSG00000119772	DNMT3A	FALSE	FALSE	FALSE	TRUE
chr2_25241675_C_T	chr2	25241675	C	T	204	Leukemia	neoplasms	0.0397868	0.241556	0.965738	ENSG00000119772	DNMT3A	FALSE	FALSE	FALSE	TRUE
chr2_25241675_C_T	chr2	25241675	C	T	204.21	Myeloid leukemia, acute	neoplasms	4.17324	0.986121	0.000263669	ENSG00000119772	DNMT3A	FALSE	FALSE	FALSE	TRUE
chr2_25241675_C_T	chr2	25241675	C	T	250.1	Type 1 diabetes	endocrine/metabolic	0.00927914	0.151713	0.976685	ENSG00000119772	DNMT3A	FALSE	FALSE	FALSE	TRUE
chr2_25241675_C_T	chr2	25241675	C	T	244.4	Hypothyroidism NOS	endocrine/metabolic	0.00427054	0.0997819	0.97869	ENSG00000119772	DNMT3A	FALSE	FALSE	FALSE	TRUE
chr2_25241675_C_T	chr2	25241675	C	T	272.1	Hyperlipidemia	endocrine/metabolic	0.0181849	0.129491	0.969356	ENSG00000119772	DNMT3A	FALSE	FALSE	FALSE	TRUE
chr2_25241675_C_T	chr2	25241675	C	T	250.2	Type 2 diabetes	endocrine/metabolic	0.0310179	0.194594	0.9666	ENSG00000119772	DNMT3A	FALSE	FALSE	FALSE	TRUE
chr2_25241675_C_T	chr2	25241675	C	T	290	Delirium dementia and amnestic and other cognitive disorders	mental disorders	5.23416e-05	0.126198	0.981483	ENSG00000119772	DNMT3A	FALSE	FALSE	FALSE	TRUE
chr2_25241675_C_T	chr2	25241675	C	T	278.1	Obesity	endocrine/metabolic	-0.000112711	0.104741	0.981885	ENSG00000119772	DNMT3A	FALSE	FALSE	FALSE	TRUE
chr2_25241675_C_T	chr2	25241675	C	T	318	Tobacco use disorder	mental disorders	0.0221335	0.164699	0.96993	ENSG00000119772	DNMT3A	FALSE	FALSE	FALSE	TRUE
chr2_25241675_C_T	chr2	25241675	C	T	366	Cataract	sense organs	0.0274553	0.162347	0.965574	ENSG00000119772	DNMT3A	FALSE	FALSE	FALSE	TRUE
chr2_25241675_C_T	chr2	25241675	C	T	401.1	Essential hypertension	circulatory system	0.0111953	0.0955846	0.972203	ENSG00000119772	DNMT3A	FALSE	FALSE	FALSE	TRUE
chr2_25241675_C_T	chr2	25241675	C	T	411.4	Coronary atherosclerosis	circulatory system	-0.00645692	0.120654	0.978901	ENSG00000119772	DNMT3A	FALSE	FALSE	FALSE	TRUE
chr2_25241675_C_T	chr2	25241675	C	T	427.2	Atrial fibrillation and flutter	circulatory system	0.0123611	0.135895	0.974521	ENSG00000119772	DNMT3A	FALSE	FALSE	FALSE	TRUE
chr2_25241675_C_T	chr2	25241675	C	T	495	Asthma	respiratory	0.0198874	0.140609	0.969187	ENSG00000119772	DNMT3A	FALSE	FALSE	FALSE	TRUE
chr2_25241675_C_T	chr2	25241675	C	T	555.2	Ulcerative colitis	digestive	0.00950373	0.152539	0.976588	ENSG00000119772	DNMT3A	FALSE	FALSE	FALSE	TRUE
chr2_25241675_C_T	chr2	25241675	C	T	557.1	Celiac disease	digestive	0.00922797	0.151603	0.976708	ENSG00000119772	DNMT3A	FALSE	FALSE	FALSE	TRUE
chr2_25241675_C_T	chr2	25241675	C	T	571.5	Other chronic nonalcoholic liver disease	digestive	0.00478036	0.137188	0.978805	ENSG00000119772	DNMT3A	FALSE	FALSE	FALSE	TRUE
chr2_25241675_C_T	chr2	25241675	C	T	585.3	Chronic renal failure [CKD]	genitourinary	0.00398988	0.134982	0.979191	ENSG00000119772	DNMT3A	FALSE	FALSE	FALSE	TRUE
chr2_25241675_C_T	chr2	25241675	C	T	714.1	Rheumatoid arthritis	musculoskeletal	0.0058241	0.14015	0.978276	ENSG00000119772	DNMT3A	FALSE	FALSE	FALSE	TRUE
chr2_25243919_G_A	chr2	25243919	G	A	153	Colorectal cancer	neoplasms	0.980345	0.670195	0.0762771	ENSG00000119772	DNMT3A	FALSE	FALSE	FALSE	TRUE
chr2_25243919_G_A	chr2	25243919	G	A	165.1	Cancer of bronchus; lung	neoplasms	1.03284	0.677291	0.067869	ENSG00000119772	DNMT3A	FALSE	FALSE	FALSE	TRUE
chr2_25243919_G_A	chr2	25243919	G	A	172.2	Other non-epithelial cancer of skin	neoplasms	1.45071	0.510044	0.00244859	ENSG00000119772	DNMT3A	FALSE	FALSE	FALSE	TRUE
chr2_25243919_G_A	chr2	25243919	G	A	174.1	Breast cancer [female]	neoplasms	1.08224	0.68521	0.0608212	ENSG00000119772	DNMT3A	FALSE	FALSE	FALSE	TRUE
chr2_25243919_G_A	chr2	25243919	G	A	185	Cancer of prostate	neoplasms	0.929675	0.664562	0.0854126	ENSG00000119772	DNMT3A	FALSE	FALSE	FALSE	TRUE
chr2_25243919_G_A	chr2	25243919	G	A	189.11	Malignant neoplasm of kidney, except pelvis	neoplasms	1.10001	0.688227	0.0584399	ENSG00000119772	DNMT3A	FALSE	FALSE	FALSE	TRUE
chr2_25243919_G_A	chr2	25243919	G	A	195	Cancer, suspected or other	neoplasms	1.40538	0.477458	0.00197378	ENSG00000119772	DNMT3A	FALSE	FALSE	FALSE	TRUE
chr2_25243919_G_A	chr2	25243919	G	A	197	Chemotherapy	neoplasms	0.840758	0.656473	0.103995	ENSG00000119772	DNMT3A	FALSE	FALSE	FALSE	TRUE
chr2_25243919_G_A	chr2	25243919	G	A	200	Myeloproliferative disease	neoplasms	1.10113	0.688434	0.0582954	ENSG00000119772	DNMT3A	FALSE	FALSE	FALSE	TRUE
chr2_25243919_G_A	chr2	25243919	G	A	202.2	Non-Hodgkins lymphoma	neoplasms	1.09918	0.688086	0.0585501	ENSG00000119772	DNMT3A	FALSE	FALSE	FALSE	TRUE
chr2_25243919_G_A	chr2	25243919	G	A	204.12	Lymphoid leukemia, chronic	neoplasms	1.11058	0.690193	0.0570857	ENSG00000119772	DNMT3A	FALSE	FALSE	FALSE	TRUE
chr2_25243919_G_A	chr2	25243919	G	A	204	Leukemia	neoplasms	1.05995	0.68141	0.0638892	ENSG00000119772	DNMT3A	FALSE	FALSE	FALSE	TRUE
chr2_25243919_G_A	chr2	25243919	G	A	204.21	Myeloid leukemia, acute	neoplasms	1.12009	0.691997	0.0558902	ENSG00000119772	DNMT3A	FALSE	FALSE	FALSE	TRUE
chr2_25243919_G_A	chr2	25243919	G	A	250.1	Type 1 diabetes	endocrine/metabolic	1.67851	0.572165	0.00101372	ENSG00000119772	DNMT3A	FALSE	FALSE	FALSE	TRUE
chr2_25243919_G_A	chr2	25243919	G	A	244.4	Hypothyroidism NOS	endocrine/metabolic	1.10631	0.614497	0.0413126	ENSG00000119772	DNMT3A	FALSE	FALSE	FALSE	TRUE
chr2_25243919_G_A	chr2	25243919	G	A	272.1	Hyperlipidemia	endocrine/metabolic	1.29425	0.518809	0.00795448	ENSG00000119772	DNMT3A	FALSE	FALSE	FALSE	TRUE
chr2_25243919_G_A	chr2	25243919	G	A	250.2	Type 2 diabetes	endocrine/metabolic	0.97762	0.558526	0.0466148	ENSG00000119772	DNMT3A	FALSE	FALSE	FALSE	TRUE
chr2_25243919_G_A	chr2	25243919	G	A	290	Delirium dementia and amnestic and other cognitive disorders	mental disorders	1.17062	0.621173	0.0341145	ENSG00000119772	DNMT3A	FALSE	FALSE	FALSE	TRUE
chr2_25243919_G_A	chr2	25243919	G	A	278.1	Obesity	endocrine/metabolic	1.46573	0.471928	0.00105022	ENSG00000119772	DNMT3A	FALSE	FALSE	FALSE	TRUE
chr2_25243919_G_A	chr2	25243919	G	A	318	Tobacco use disorder	mental disorders	0.865748	0.598015	0.0803886	ENSG00000119772	DNMT3A	FALSE	FALSE	FALSE	TRUE
chr2_25243919_G_A	chr2	25243919	G	A	366	Cataract	sense organs	1.34116	0.467499	0.00271167	ENSG00000119772	DNMT3A	FALSE	FALSE	FALSE	TRUE
chr2_25243919_G_A	chr2	25243919	G	A	401.1	Essential hypertension	circulatory system	1.31377	0.50504	0.00591046	ENSG00000119772	DNMT3A	FALSE	FALSE	FALSE	TRUE
chr2_25243919_G_A	chr2	25243919	G	A	411.4	Coronary atherosclerosis	circulatory system	1.32551	0.553595	0.0098997	ENSG00000119772	DNMT3A	FALSE	FALSE	FALSE	TRUE
chr2_25243919_G_A	chr2	25243919	G	A	427.2	Atrial fibrillation and flutter	circulatory system	1.37178	0.511269	0.00441778	ENSG00000119772	DNMT3A	FALSE	FALSE	FALSE	TRUE
chr2_25243919_G_A	chr2	25243919	G	A	495	Asthma	respiratory	1.35733	0.479758	0.00298098	ENSG00000119772	DNMT3A	FALSE	FALSE	FALSE	TRUE
chr2_25243919_G_A	chr2	25243919	G	A	555.2	Ulcerative colitis	digestive	1.0385	0.678374	0.0670748	ENSG00000119772	DNMT3A	FALSE	FALSE	FALSE	TRUE
chr2_25243919_G_A	chr2	25243919	G	A	557.1	Celiac disease	digestive	1.11193	0.690433	0.0569124	ENSG00000119772	DNMT3A	FALSE	FALSE	FALSE	TRUE
chr2_25243919_G_A	chr2	25243919	G	A	571.5	Other chronic nonalcoholic liver disease	digestive	0.98242	0.670824	0.0760146	ENSG00000119772	DNMT3A	FALSE	FALSE	FALSE	TRUE
chr2_25243919_G_A	chr2	25243919	G	A	585.3	Chronic renal failure [CKD]	genitourinary	1.2428	0.633717	0.0279075	ENSG00000119772	DNMT3A	FALSE	FALSE	FALSE	TRUE
chr2_25243919_G_A	chr2	25243919	G	A	714.1	Rheumatoid arthritis	musculoskeletal	1.02984	0.676861	0.0683257	ENSG00000119772	DNMT3A	FALSE	FALSE	FALSE	TRUE
chr2_25243928_C_T	chr2	25243928	C	T	153	Colorectal cancer	neoplasms	0.129841	0.675839	0.40848	ENSG00000119772	DNMT3A	FALSE	FALSE	FALSE	TRUE
chr2_25243928_C_T	chr2	25243928	C	T	165.1	Cancer of bronchus; lung	neoplasms	0.659013	0.700229	0.164811	ENSG00000119772	DNMT3A	FALSE	FALSE	FALSE	TRUE
chr2_25243928_C_T	chr2	25243928	C	T	172.2	Other non-epithelial cancer of skin	neoplasms	-0.0480941	0.621618	0.483836	ENSG00000119772	DNMT3A	FALSE	FALSE	FALSE	TRUE
chr2_25243928_C_T	chr2	25243928	C	T	174.1	Breast cancer [female]	neoplasms	0.0854992	0.664314	0.43364	ENSG00000119772	DNMT3A	FALSE	FALSE	FALSE	TRUE
chr2_25243928_C_T	chr2	25243928	C	T	185	Cancer of prostate	neoplasms	0.94652	0.559079	0.0409925	ENSG00000119772	DNMT3A	FALSE	FALSE	FALSE	TRUE
chr2_25243928_C_T	chr2	25243928	C	T	189.11	Malignant neoplasm of kidney, except pelvis	neoplasms	0.333892	0.741721	0.310674	ENSG00000119772	DNMT3A	FALSE	FALSE	FALSE	TRUE
chr2_25243928_C_T	chr2	25243928	C	T	195	Cancer, suspected or other	neoplasms	-0.192858	0.578833	0.380063	ENSG00000119772	DNMT3A	FALSE	FALSE	FALSE	TRUE
chr2_25243928_C_T	chr2	25243928	C	T	197	Chemotherapy	neoplasms	0.629169	0.603489	0.144188	ENSG00000119772	DNMT3A	FALSE	FALSE	FALSE	TRUE
chr2_25243928_C_T	chr2	25243928	C	T	200	Myeloproliferative disease	neoplasms	0.332886	0.741352	0.311041	ENSG00000119772	DNMT3A	FALSE	FALSE	FALSE	TRUE
chr2_25243928_C_T	chr2	25243928	C	T	202.2	Non-Hodgkins lymphoma	neoplasms	0.341266	0.744102	0.307649	ENSG00000119772	DNMT3A	FALSE	FALSE	FALSE	TRUE
chr2_25243928_C_T	chr2	25243928	C	T	204.12	Lymphoid leukemia, chronic	neoplasms	0.387994	0.761198	0.289421	ENSG00000119772	DNMT3A	FALSE	FALSE	FALSE	TRUE
chr2_25243928_C_T	chr2	25243928	C	T	204	Leukemia	neoplasms	0.327718	0.739251	0.313212	ENSG00000119772	DNMT3A	FALSE	FALSE	FALSE	TRUE
chr2_25243928_C_T	chr2	25243928	C	T	204.21	Myeloid leukemia, acute	neoplasms	0.393114	0.763696	0.287458	ENSG00000119772	DNMT3A	FALSE	FALSE	FALSE	TRUE
chr2_25243928_C_T	chr2	25243928	C	T	250.1	Type 1 diabetes	endocrine/metabolic	0.256648	0.715964	0.344389	ENSG00000119772	DNMT3A	FALSE	FALSE	FALSE	TRUE
chr2_25243928_C_T	chr2	25243928	C	T	244.4	Hypothyroidism NOS	endocrine/metabolic	0.168552	0.577755	0.376696	ENSG00000119772	DNMT3A	FALSE	FALSE	FALSE	TRUE
chr2_25243928_C_T	chr2	25243928	C	T	272.1	Hyperlipidemia	endocrine/metabolic	0.287251	0.463757	0.265468	ENSG00000119772	DNMT3A	FALSE	FALSE	FALSE	TRUE
chr2_25243928_C_T	chr2	25243928	C	T	250.2	Type 2 diabetes	endocrine/metabolic	0.939271	0.434959	0.014895	ENSG00000119772	DNMT3A	FALSE	FALSE	FALSE	TRUE
chr2_25243928_C_T	chr2	25243928	C	T	290	Delirium dementia and amnestic and other cognitive disorders	mental disorders	0.802745	0.648519	0.100728	ENSG00000119772	DNMT3A	FALSE	FALSE	FALSE	TRUE
chr2_25243928_C_T	chr2	25243928	C	T	278.1	Obesity	endocrine/metabolic	0.403912	0.557075	0.230316	ENSG00000119772	DNMT3A	FALSE	FALSE	FALSE	TRUE
chr2_25243928_C_T	chr2	25243928	C	T	318	Tobacco use disorder	mental disorders	0.292613	0.539623	0.289067	ENSG00000119772	DNMT3A	FALSE	FALSE	FALSE	TRUE
chr2_25243928_C_T	chr2	25243928	C	T	366	Cataract	sense organs	0.643147	0.481674	0.0895058	ENSG00000119772	DNMT3A	FALSE	FALSE	FALSE	TRUE
chr2_25243928_C_T	chr2	25243928	C	T	401.1	Essential hypertension	circulatory system	0.309391	0.405228	0.221821	ENSG00000119772	DNMT3A	FALSE	FALSE	FALSE	TRUE
chr2_25243928_C_T	chr2	25243928	C	T	411.4	Coronary atherosclerosis	circulatory system	0.797178	0.540795	0.0669762	ENSG00000119772	DNMT3A	FALSE	FALSE	FALSE	TRUE
chr2_25243928_C_T	chr2	25243928	C	T	427.2	Atrial fibrillation and flutter	circulatory system	0.338068	0.614011	0.283771	ENSG00000119772	DNMT3A	FALSE	FALSE	FALSE	TRUE
chr2_25243928_C_T	chr2	25243928	C	T	495	Asthma	respiratory	-0.305948	0.548709	0.294903	ENSG00000119772	DNMT3A	FALSE	FALSE	FALSE	TRUE
chr2_25243928_C_T	chr2	25243928	C	T	555.2	Ulcerative colitis	digestive	1.4791	0.565012	0.00273391	ENSG00000119772	DNMT3A	FALSE	FALSE	FALSE	TRUE
chr2_25243928_C_T	chr2	25243928	C	T	557.1	Celiac disease	digestive	0.299549	0.729868	0.325175	ENSG00000119772	DNMT3A	FALSE	FALSE	FALSE	TRUE
chr2_25243928_C_T	chr2	25243928	C	T	571.5	Other chronic nonalcoholic liver disease	digestive	0.171201	0.688251	0.386313	ENSG00000119772	DNMT3A	FALSE	FALSE	FALSE	TRUE
chr2_25243928_C_T	chr2	25243928	C	T	585.3	Chronic renal failure [CKD]	genitourinary	1.36805	0.505827	0.00338184	ENSG00000119772	DNMT3A	FALSE	FALSE	FALSE	TRUE
chr2_25243928_C_T	chr2	25243928	C	T	714.1	Rheumatoid arthritis	musculoskeletal	0.226048	0.705374	0.358766	ENSG00000119772	DNMT3A	FALSE	FALSE	FALSE	TRUE
chr2_25243930_C_T	chr2	25243930	C	T	153	Colorectal cancer	neoplasms	0.119328	0.563216	0.401012	ENSG00000119772	DNMT3A	FALSE	FALSE	FALSE	TRUE
chr2_25243930_C_T	chr2	25243930	C	T	165.1	Cancer of bronchus; lung	neoplasms	0.430414	0.567317	0.219842	ENSG00000119772	DNMT3A	FALSE	FALSE	FALSE	TRUE
chr2_25243930_C_T	chr2	25243930	C	T	172.2	Other non-epithelial cancer of skin	neoplasms	0.338189	0.488962	0.243287	ENSG00000119772	DNMT3A	FALSE	FALSE	FALSE	TRUE
chr2_25243930_C_T	chr2	25243930	C	T	174.1	Breast cancer [female]	neoplasms	0.228841	0.51715	0.322232	ENSG00000119772	DNMT3A	FALSE	FALSE	FALSE	TRUE
chr2_25243930_C_T	chr2	25243930	C	T	185	Cancer of prostate	neoplasms	0.219898	0.517555	0.328238	ENSG00000119772	DNMT3A	FALSE	FALSE	FALSE	TRUE
chr2_25243930_C_T	chr2	25243930	C	T	189.11	Malignant neoplasm of kidney, except pelvis	neoplasms	0.265869	0.605044	0.318112	ENSG00000119772	DNMT3A	FALSE	FALSE	FALSE	TRUE
chr2_25243930_C_T	chr2	25243930	C	T	195	Cancer, suspected or other	neoplasms	0.458225	0.445259	0.154512	ENSG00000119772	DNMT3A	FALSE	FALSE	FALSE	TRUE
chr2_25243930_C_T	chr2	25243930	C	T	197	Chemotherapy	neoplasms	0.0851737	0.486241	0.419598	ENSG00000119772	DNMT3A	FALSE	FALSE	FALSE	TRUE
chr2_25243930_C_T	chr2	25243930	C	T	200	Myeloproliferative disease	neoplasms	0.239917	0.599151	0.330964	ENSG00000119772	DNMT3A	FALSE	FALSE	FALSE	TRUE
chr2_25243930_C_T	chr2	25243930	C	T	202.2	Non-Hodgkins lymphoma	neoplasms	0.229604	0.593371	0.336994	ENSG00000119772	DNMT3A	FALSE	FALSE	FALSE	TRUE
chr2_25243930_C_T	chr2	25243930	C	T	204.12	Lymphoid leukemia, chronic	neoplasms	0.294916	0.612929	0.304177	ENSG00000119772	DNMT3A	FALSE	FALSE	FALSE	TRUE
chr2_25243930_C_T	chr2	25243930	C	T	204	Leukemia	neoplasms	0.225945	0.59127	0.339198	ENSG00000119772	DNMT3A	FALSE	FALSE	FALSE	TRUE
chr2_25243930_C_T	chr2	25243930	C	T	204.21	Myeloid leukemia, acute	neoplasms	0.296419	0.623469	0.302614	ENSG00000119772	DNMT3A	FALSE	FALSE	FALSE	TRUE
chr2_25243930_C_T	chr2	25243930	C	T	250.1	Type 1 diabetes	endocrine/metabolic	0.168227	0.57527	0.3716	ENSG00000119772	DNMT3A	FALSE	FALSE	FALSE	TRUE
chr2_25243930_C_T	chr2	25243930	C	T	244.4	Hypothyroidism NOS	endocrine/metabolic	0.332902	0.451477	0.231445	ENSG00000119772	DNMT3A	FALSE	FALSE	FALSE	TRUE
chr2_25243930_C_T	chr2	25243930	C	T	272.1	Hyperlipidemia	endocrine/metabolic	-0.0602837	0.383691	0.467049	ENSG00000119772	DNMT3A	FALSE	FALSE	FALSE	TRUE
chr2_25243930_C_T	chr2	25243930	C	T	250.2	Type 2 diabetes	endocrine/metabolic	0.109984	0.418004	0.39138	ENSG00000119772	DNMT3A	FALSE	FALSE	FALSE	TRUE
chr2_25243930_C_T	chr2	25243930	C	T	290	Delirium dementia and amnestic and other cognitive disorders	mental disorders	0.191168	0.50724	0.345402	ENSG00000119772	DNMT3A	FALSE	FALSE	FALSE	TRUE
chr2_25243930_C_T	chr2	25243930	C	T	278.1	Obesity	endocrine/metabolic	0.233752	0.432256	0.293651	ENSG00000119772	DNMT3A	FALSE	FALSE	FALSE	TRUE
chr2_25243930_C_T	chr2	25243930	C	T	318	Tobacco use disorder	mental disorders	-0.0917215	0.464987	0.458706	ENSG00000119772	DNMT3A	FALSE	FALSE	FALSE	TRUE
chr2_25243930_C_T	chr2	25243930	C	T	366	Cataract	sense organs	0.54479	0.387724	0.0855177	ENSG00000119772	DNMT3A	FALSE	FALSE	FALSE	TRUE
chr2_25243930_C_T	chr2	25243930	C	T	401.1	Essential hypertension	circulatory system	0.618146	0.337955	0.0432405	ENSG00000119772	DNMT3A	FALSE	FALSE	FALSE	TRUE
chr2_25243930_C_T	chr2	25243930	C	T	411.4	Coronary atherosclerosis	circulatory system	0.234725	0.435679	0.294133	ENSG00000119772	DNMT3A	FALSE	FALSE	FALSE	TRUE
chr2_25243930_C_T	chr2	25243930	C	T	427.2	Atrial fibrillation and flutter	circulatory system	0.351708	0.493687	0.236836	ENSG00000119772	DNMT3A	FALSE	FALSE	FALSE	TRUE
chr2_25243930_C_T	chr2	25243930	C	T	495	Asthma	respiratory	0.361997	0.403896	0.189588	ENSG00000119772	DNMT3A	FALSE	FALSE	FALSE	TRUE
chr2_25243930_C_T	chr2	25243930	C	T	555.2	Ulcerative colitis	digestive	1.16107	0.528295	0.0144738	ENSG00000119772	DNMT3A	FALSE	FALSE	FALSE	TRUE
chr2_25243930_C_T	chr2	25243930	C	T	557.1	Celiac disease	digestive	0.19067	0.581742	0.358705	ENSG00000119772	DNMT3A	FALSE	FALSE	FALSE	TRUE
chr2_25243930_C_T	chr2	25243930	C	T	571.5	Other chronic nonalcoholic liver disease	digestive	1.01634	0.501264	0.0292588	ENSG00000119772	DNMT3A	FALSE	FALSE	FALSE	TRUE
chr2_25243930_C_T	chr2	25243930	C	T	585.3	Chronic renal failure [CKD]	genitourinary	0.025113	0.539802	0.46332	ENSG00000119772	DNMT3A	FALSE	FALSE	FALSE	TRUE
chr2_25243930_C_T	chr2	25243930	C	T	714.1	Rheumatoid arthritis	musculoskeletal	0.828276	0.494138	0.0485187	ENSG00000119772	DNMT3A	FALSE	FALSE	FALSE	TRUE
chr2_25243931_G_A	chr2	25243931	G	A	153	Colorectal cancer	neoplasms	-0.00171012	0.414979	0.641588	ENSG00000119772	DNMT3A	FALSE	FALSE	FALSE	TRUE
chr2_25243931_G_A	chr2	25243931	G	A	165.1	Cancer of bronchus; lung	neoplasms	0.655941	0.539854	0.295755	ENSG00000119772	DNMT3A	FALSE	FALSE	FALSE	TRUE
chr2_25243931_G_A	chr2	25243931	G	A	172.2	Other non-epithelial cancer of skin	neoplasms	-0.139858	0.351174	0.515102	ENSG00000119772	DNMT3A	FALSE	FALSE	FALSE	TRUE
chr2_25243931_G_A	chr2	25243931	G	A	174.1	Breast cancer [female]	neoplasms	-0.172185	0.384212	0.498886	ENSG00000119772	DNMT3A	FALSE	FALSE	FALSE	TRUE
chr2_25243931_G_A	chr2	25243931	G	A	185	Cancer of prostate	neoplasms	-0.0110621	0.415984	0.639789	ENSG00000119772	DNMT3A	FALSE	FALSE	FALSE	TRUE
chr2_25243931_G_A	chr2	25243931	G	A	189.11	Malignant neoplasm of kidney, except pelvis	neoplasms	0.307939	0.542437	0.452351	ENSG00000119772	DNMT3A	FALSE	FALSE	FALSE	TRUE
chr2_25243931_G_A	chr2	25243931	G	A	195	Cancer, suspected or other	neoplasms	0.0363483	0.293471	0.600279	ENSG00000119772	DNMT3A	FALSE	FALSE	FALSE	TRUE
chr2_25243931_G_A	chr2	25243931	G	A	197	Chemotherapy	neoplasms	0.153187	0.343319	0.493534	ENSG00000119772	DNMT3A	FALSE	FALSE	FALSE	TRUE
chr2_25243931_G_A	chr2	25243931	G	A	200	Myeloproliferative disease	neoplasms	1.41069	0.632085	0.0292834	ENSG00000119772	DNMT3A	FALSE	FALSE	FALSE	TRUE
chr2_25243931_G_A	chr2	25243931	G	A	202.2	Non-Hodgkins lymphoma	neoplasms	0.0582117	0.499936	0.600418	ENSG00000119772	DNMT3A	FALSE	FALSE	FALSE	TRUE
chr2_25243931_G_A	chr2	25243931	G	A	204.12	Lymphoid leukemia, chronic	neoplasms	0.110725	0.521369	0.568634	ENSG00000119772	DNMT3A	FALSE	FALSE	FALSE	TRUE
chr2_25243931_G_A	chr2	25243931	G	A	204	Leukemia	neoplasms	0.239944	0.507638	0.483804	ENSG00000119772	DNMT3A	FALSE	FALSE	FALSE	TRUE
chr2_25243931_G_A	chr2	25243931	G	A	204.21	Myeloid leukemia, acute	neoplasms	0.753765	0.677038	0.287358	ENSG00000119772	DNMT3A	FALSE	FALSE	FALSE	TRUE
chr2_25243931_G_A	chr2	25243931	G	A	250.1	Type 1 diabetes	endocrine/metabolic	0.165999	0.474378	0.524075	ENSG00000119772	DNMT3A	FALSE	FALSE	FALSE	TRUE
chr2_25243931_G_A	chr2	25243931	G	A	244.4	Hypothyroidism NOS	endocrine/metabolic	0.31064	0.359596	0.365414	ENSG00000119772	DNMT3A	FALSE	FALSE	FALSE	TRUE
chr2_25243931_G_A	chr2	25243931	G	A	272.1	Hyperlipidemia	endocrine/metabolic	-0.177675	0.256213	0.418817	ENSG00000119772	DNMT3A	FALSE	FALSE	FALSE	TRUE
chr2_25243931_G_A	chr2	25243931	G	A	250.2	Type 2 diabetes	endocrine/metabolic	0.197769	0.309197	0.431929	ENSG00000119772	DNMT3A	FALSE	FALSE	FALSE	TRUE
chr2_25243931_G_A	chr2	25243931	G	A	290	Delirium dementia and amnestic and other cognitive disorders	mental disorders	0.0751079	0.363247	0.572143	ENSG00000119772	DNMT3A	FALSE	FALSE	FALSE	TRUE
chr2_25243931_G_A	chr2	25243931	G	A	278.1	Obesity	endocrine/metabolic	-0.091364	0.292286	0.542952	ENSG00000119772	DNMT3A	FALSE	FALSE	FALSE	TRUE
chr2_25243931_G_A	chr2	25243931	G	A	318	Tobacco use disorder	mental disorders	-0.19076	0.313505	0.446108	ENSG00000119772	DNMT3A	FALSE	FALSE	FALSE	TRUE
chr2_25243931_G_A	chr2	25243931	G	A	366	Cataract	sense organs	-0.0227154	0.231117	0.61384	ENSG00000119772	DNMT3A	FALSE	FALSE	FALSE	TRUE
chr2_25243931_G_A	chr2	25243931	G	A	401.1	Essential hypertension	circulatory system	0.18697	0.223419	0.373818	ENSG00000119772	DNMT3A	FALSE	FALSE	FALSE	TRUE
chr2_25243931_G_A	chr2	25243931	G	A	411.4	Coronary atherosclerosis	circulatory system	-0.0915943	0.29676	0.544314	ENSG00000119772	DNMT3A	FALSE	FALSE	FALSE	TRUE
chr2_25243931_G_A	chr2	25243931	G	A	427.2	Atrial fibrillation and flutter	circulatory system	0.203766	0.363807	0.456685	ENSG00000119772	DNMT3A	FALSE	FALSE	FALSE	TRUE
chr2_25243931_G_A	chr2	25243931	G	A	495	Asthma	respiratory	-0.0033481	0.263458	0.642846	ENSG00000119772	DNMT3A	FALSE	FALSE	FALSE	TRUE
chr2_25243931_G_A	chr2	25243931	G	A	555.2	Ulcerative colitis	digestive	0.495774	0.555983	0.355756	ENSG00000119772	DNMT3A	FALSE	FALSE	FALSE	TRUE
chr2_25243931_G_A	chr2	25243931	G	A	557.1	Celiac disease	digestive	-0.00992876	0.475272	0.642448	ENSG00000119772	DNMT3A	FALSE	FALSE	FALSE	TRUE
chr2_25243931_G_A	chr2	25243931	G	A	571.5	Other chronic nonalcoholic liver disease	digestive	0.035957	0.426212	0.612176	ENSG00000119772	DNMT3A	FALSE	FALSE	FALSE	TRUE
chr2_25243931_G_A	chr2	25243931	G	A	585.3	Chronic renal failure [CKD]	genitourinary	0.641474	0.510402	0.291522	ENSG00000119772	DNMT3A	FALSE	FALSE	FALSE	TRUE
chr2_25243931_G_A	chr2	25243931	G	A	714.1	Rheumatoid arthritis	musculoskeletal	0.558049	0.488885	0.304581	ENSG00000119772	DNMT3A	FALSE	FALSE	FALSE	TRUE
chr2_25244154_C_T	chr2	25244154	C	T	153	Colorectal cancer	neoplasms	0.0764025	0.399107	0.759778	ENSG00000119772	DNMT3A	FALSE	FALSE	FALSE	TRUE
chr2_25244154_C_T	chr2	25244154	C	T	165.1	Cancer of bronchus; lung	neoplasms	0.00192207	0.203826	0.81162	ENSG00000119772	DNMT3A	FALSE	FALSE	FALSE	TRUE
chr2_25244154_C_T	chr2	25244154	C	T	172.2	Other non-epithelial cancer of skin	neoplasms	0.0147991	0.174642	0.803386	ENSG00000119772	DNMT3A	FALSE	FALSE	FALSE	TRUE
chr2_25244154_C_T	chr2	25244154	C	T	174.1	Breast cancer [female]	neoplasms	-6.58632e-05	0.182796	0.815057	ENSG00000119772	DNMT3A	FALSE	FALSE	FALSE	TRUE
chr2_25244154_C_T	chr2	25244154	C	T	185	Cancer of prostate	neoplasms	-0.00234923	0.181634	0.81688	ENSG00000119772	DNMT3A	FALSE	FALSE	FALSE	TRUE
chr2_25244154_C_T	chr2	25244154	C	T	189.11	Malignant neoplasm of kidney, except pelvis	neoplasms	-0.000856783	0.456812	0.791964	ENSG00000119772	DNMT3A	FALSE	FALSE	FALSE	TRUE
chr2_25244154_C_T	chr2	25244154	C	T	195	Cancer, suspected or other	neoplasms	-0.0151023	0.17951	0.81759	ENSG00000119772	DNMT3A	FALSE	FALSE	FALSE	TRUE
chr2_25244154_C_T	chr2	25244154	C	T	197	Chemotherapy	neoplasms	0.0164242	0.176829	0.80217	ENSG00000119772	DNMT3A	FALSE	FALSE	FALSE	TRUE
chr2_25244154_C_T	chr2	25244154	C	T	200	Myeloproliferative disease	neoplasms	-0.014201	0.633706	0.771634	ENSG00000119772	DNMT3A	FALSE	FALSE	FALSE	TRUE
chr2_25244154_C_T	chr2	25244154	C	T	202.2	Non-Hodgkins lymphoma	neoplasms	0.000396277	0.378036	0.798548	ENSG00000119772	DNMT3A	FALSE	FALSE	FALSE	TRUE
chr2_25244154_C_T	chr2	25244154	C	T	204.12	Lymphoid leukemia, chronic	neoplasms	0.00506421	0.328497	0.805206	ENSG00000119772	DNMT3A	FALSE	FALSE	FALSE	TRUE
chr2_25244154_C_T	chr2	25244154	C	T	204	Leukemia	neoplasms	0.00564461	0.18829	0.81072	ENSG00000119772	DNMT3A	FALSE	FALSE	FALSE	TRUE
chr2_25244154_C_T	chr2	25244154	C	T	204.21	Myeloid leukemia, acute	neoplasms	-0.0117927	0.933221	0.765342	ENSG00000119772	DNMT3A	FALSE	FALSE	FALSE	TRUE
chr2_25244154_C_T	chr2	25244154	C	T	250.1	Type 1 diabetes	endocrine/metabolic	0.00535071	0.187938	0.810934	ENSG00000119772	DNMT3A	FALSE	FALSE	FALSE	TRUE
chr2_25244154_C_T	chr2	25244154	C	T	244.4	Hypothyroidism NOS	endocrine/metabolic	0.0286253	0.183221	0.792036	ENSG00000119772	DNMT3A	FALSE	FALSE	FALSE	TRUE
chr2_25244154_C_T	chr2	25244154	C	T	272.1	Hyperlipidemia	endocrine/metabolic	-0.01628	0.166333	0.814244	ENSG00000119772	DNMT3A	FALSE	FALSE	FALSE	TRUE
chr2_25244154_C_T	chr2	25244154	C	T	250.2	Type 2 diabetes	endocrine/metabolic	0.00439315	0.163551	0.811869	ENSG00000119772	DNMT3A	FALSE	FALSE	FALSE	TRUE
chr2_25244154_C_T	chr2	25244154	C	T	290	Delirium dementia and amnestic and other cognitive disorders	mental disorders	0.0177077	0.178936	0.801248	ENSG00000119772	DNMT3A	FALSE	FALSE	FALSE	TRUE
chr2_25244154_C_T	chr2	25244154	C	T	278.1	Obesity	endocrine/metabolic	0.00786018	0.166627	0.808899	ENSG00000119772	DNMT3A	FALSE	FALSE	FALSE	TRUE
chr2_25244154_C_T	chr2	25244154	C	T	318	Tobacco use disorder	mental disorders	0.0202518	0.167808	0.798044	ENSG00000119772	DNMT3A	FALSE	FALSE	FALSE	TRUE
chr2_25244154_C_T	chr2	25244154	C	T	366	Cataract	sense organs	0.0520504	0.21285	0.772477	ENSG00000119772	DNMT3A	FALSE	FALSE	FALSE	TRUE
chr2_25244154_C_T	chr2	25244154	C	T	401.1	Essential hypertension	circulatory system	0.0101445	0.138097	0.805822	ENSG00000119772	DNMT3A	FALSE	FALSE	FALSE	TRUE
chr2_25244154_C_T	chr2	25244154	C	T	411.4	Coronary atherosclerosis	circulatory system	0.00184209	0.162604	0.814127	ENSG00000119772	DNMT3A	FALSE	FALSE	FALSE	TRUE
chr2_25244154_C_T	chr2	25244154	C	T	427.2	Atrial fibrillation and flutter	circulatory system	0.0146173	0.174671	0.803538	ENSG00000119772	DNMT3A	FALSE	FALSE	FALSE	TRUE
chr2_25244154_C_T	chr2	25244154	C	T	495	Asthma	respiratory	0.0237993	0.173336	0.795316	ENSG00000119772	DNMT3A	FALSE	FALSE	FALSE	TRUE
chr2_25244154_C_T	chr2	25244154	C	T	555.2	Ulcerative colitis	digestive	0.00217038	0.2262	0.8096	ENSG00000119772	DNMT3A	FALSE	FALSE	FALSE	TRUE
chr2_25244154_C_T	chr2	25244154	C	T	557.1	Celiac disease	digestive	0.00563554	0.188325	0.810726	ENSG00000119772	DNMT3A	FALSE	FALSE	FALSE	TRUE
chr2_25244154_C_T	chr2	25244154	C	T	571.5	Other chronic nonalcoholic liver disease	digestive	0.000794254	0.183299	0.814384	ENSG00000119772	DNMT3A	FALSE	FALSE	FALSE	TRUE
chr2_25244154_C_T	chr2	25244154	C	T	585.3	Chronic renal failure [CKD]	genitourinary	-0.00122215	0.184348	0.739281	ENSG00000119772	DNMT3A	FALSE	FALSE	FALSE	TRUE
chr2_25244154_C_T	chr2	25244154	C	T	714.1	Rheumatoid arthritis	musculoskeletal	0.00114775	0.183735	0.814104	ENSG00000119772	DNMT3A	FALSE	FALSE	FALSE	TRUE
chr2_25244167_G_A	chr2	25244167	G	A	153	Colorectal cancer	neoplasms	-0.199603	0.517423	0.528902	ENSG00000119772	DNMT3A	FALSE	FALSE	FALSE	TRUE
chr2_25244167_G_A	chr2	25244167	G	A	165.1	Cancer of bronchus; lung	neoplasms	-0.178774	0.4993	0.54866	ENSG00000119772	DNMT3A	FALSE	FALSE	FALSE	TRUE
chr2_25244167_G_A	chr2	25244167	G	A	172.2	Other non-epithelial cancer of skin	neoplasms	-0.227541	0.473386	0.515623	ENSG00000119772	DNMT3A	FALSE	FALSE	FALSE	TRUE
chr2_25244167_G_A	chr2	25244167	G	A	174.1	Breast cancer [female]	neoplasms	-0.0448309	0.442981	0.621656	ENSG00000119772	DNMT3A	FALSE	FALSE	FALSE	TRUE
chr2_25244167_G_A	chr2	25244167	G	A	185	Cancer of prostate	neoplasms	-0.186835	0.489036	0.54386	ENSG00000119772	DNMT3A	FALSE	FALSE	FALSE	TRUE
chr2_25244167_G_A	chr2	25244167	G	A	189.11	Malignant neoplasm of kidney, except pelvis	neoplasms	-0.185648	0.564305	0.53797	ENSG00000119772	DNMT3A	FALSE	FALSE	FALSE	TRUE
chr2_25244167_G_A	chr2	25244167	G	A	195	Cancer, suspected or other	neoplasms	-0.106766	0.413057	0.580836	ENSG00000119772	DNMT3A	FALSE	FALSE	FALSE	TRUE
chr2_25244167_G_A	chr2	25244167	G	A	197	Chemotherapy	neoplasms	-0.227998	0.472745	0.515159	ENSG00000119772	DNMT3A	FALSE	FALSE	FALSE	TRUE
chr2_25244167_G_A	chr2	25244167	G	A	200	Myeloproliferative disease	neoplasms	-0.183232	0.681339	0.526852	ENSG00000119772	DNMT3A	FALSE	FALSE	FALSE	TRUE
chr2_25244167_G_A	chr2	25244167	G	A	202.2	Non-Hodgkins lymphoma	neoplasms	-0.178984	0.550986	0.543833	ENSG00000119772	DNMT3A	FALSE	FALSE	FALSE	TRUE
chr2_25244167_G_A	chr2	25244167	G	A	204.12	Lymphoid leukemia, chronic	neoplasms	-0.170364	0.549136	0.552484	ENSG00000119772	DNMT3A	FALSE	FALSE	FALSE	TRUE
chr2_25244167_G_A	chr2	25244167	G	A	204	Leukemia	neoplasms	-0.173723	0.496308	0.552548	ENSG00000119772	DNMT3A	FALSE	FALSE	FALSE	TRUE
chr2_25244167_G_A	chr2	25244167	G	A	204.21	Myeloid leukemia, acute	neoplasms	-0.182161	0.839755	0.527254	ENSG00000119772	DNMT3A	FALSE	FALSE	FALSE	TRUE
chr2_25244167_G_A	chr2	25244167	G	A	250.1	Type 1 diabetes	endocrine/metabolic	-0.180911	0.49193	0.547777	ENSG00000119772	DNMT3A	FALSE	FALSE	FALSE	TRUE
chr2_25244167_G_A	chr2	25244167	G	A	244.4	Hypothyroidism NOS	endocrine/metabolic	-0.134649	0.411425	0.561958	ENSG00000119772	DNMT3A	FALSE	FALSE	FALSE	TRUE
chr2_25244167_G_A	chr2	25244167	G	A	272.1	Hyperlipidemia	endocrine/metabolic	-0.101153	0.369639	0.578449	ENSG00000119772	DNMT3A	FALSE	FALSE	FALSE	TRUE
chr2_25244167_G_A	chr2	25244167	G	A	250.2	Type 2 diabetes	endocrine/metabolic	-0.238914	0.472152	0.508002	ENSG00000119772	DNMT3A	FALSE	FALSE	FALSE	TRUE
chr2_25244167_G_A	chr2	25244167	G	A	290	Delirium dementia and amnestic and other cognitive disorders	mental disorders	-0.224163	0.474062	0.517942	ENSG00000119772	DNMT3A	FALSE	FALSE	FALSE	TRUE
chr2_25244167_G_A	chr2	25244167	G	A	278.1	Obesity	endocrine/metabolic	0.262625	0.484463	0.53375	ENSG00000119772	DNMT3A	FALSE	FALSE	FALSE	TRUE
chr2_25244167_G_A	chr2	25244167	G	A	318	Tobacco use disorder	mental disorders	-0.242464	0.476424	0.506965	ENSG00000119772	DNMT3A	FALSE	FALSE	FALSE	TRUE
chr2_25244167_G_A	chr2	25244167	G	A	366	Cataract	sense organs	-0.307784	0.47888	0.465152	ENSG00000119772	DNMT3A	FALSE	FALSE	FALSE	TRUE
chr2_25244167_G_A	chr2	25244167	G	A	401.1	Essential hypertension	circulatory system	-0.243538	0.407577	0.481891	ENSG00000119772	DNMT3A	FALSE	FALSE	FALSE	TRUE
chr2_25244167_G_A	chr2	25244167	G	A	411.4	Coronary atherosclerosis	circulatory system	-0.139011	0.4097	0.558661	ENSG00000119772	DNMT3A	FALSE	FALSE	FALSE	TRUE
chr2_25244167_G_A	chr2	25244167	G	A	427.2	Atrial fibrillation and flutter	circulatory system	-0.211698	0.47809	0.526716	ENSG00000119772	DNMT3A	FALSE	FALSE	FALSE	TRUE
chr2_25244167_G_A	chr2	25244167	G	A	495	Asthma	respiratory	-0.273713	0.47081	0.484735	ENSG00000119772	DNMT3A	FALSE	FALSE	FALSE	TRUE
chr2_25244167_G_A	chr2	25244167	G	A	555.2	Ulcerative colitis	digestive	-0.184847	0.499753	0.544273	ENSG00000119772	DNMT3A	FALSE	FALSE	FALSE	TRUE
chr2_25244167_G_A	chr2	25244167	G	A	557.1	Celiac disease	digestive	-0.183131	0.490556	0.546268	ENSG00000119772	DNMT3A	FALSE	FALSE	FALSE	TRUE
chr2_25244167_G_A	chr2	25244167	G	A	571.5	Other chronic nonalcoholic liver disease	digestive	-0.188669	0.487396	0.542488	ENSG00000119772	DNMT3A	FALSE	FALSE	FALSE	TRUE
chr2_25244167_G_A	chr2	25244167	G	A	585.3	Chronic renal failure [CKD]	genitourinary	-0.193284	0.485678	0.4952	ENSG00000119772	DNMT3A	FALSE	FALSE	FALSE	TRUE
chr2_25244167_G_A	chr2	25244167	G	A	714.1	Rheumatoid arthritis	musculoskeletal	-0.192915	0.485335	0.539601	ENSG00000119772	DNMT3A	FALSE	FALSE	FALSE	TRUE
chr2_25244190_G_A	chr2	25244190	G	A	153	Colorectal cancer	neoplasms	0.249112	0.717388	0.378761	ENSG00000119772	DNMT3A	FALSE	FALSE	FALSE	TRUE
chr2_25244190_G_A	chr2	25244190	G	A	165.1	Cancer of bronchus; lung	neoplasms	0.298484	0.736266	0.358623	ENSG00000119772	DNMT3A	FALSE	FALSE	FALSE	TRUE
chr2_25244190_G_A	chr2	25244190	G	A	172.2	Other non-epithelial cancer of skin	neoplasms	0.517435	0.673007	0.250933	ENSG00000119772	DNMT3A	FALSE	FALSE	FALSE	TRUE
chr2_25244190_G_A	chr2	25244190	G	A	174.1	Breast cancer [female]	neoplasms	0.141307	0.677167	0.430813	ENSG00000119772	DNMT3A	FALSE	FALSE	FALSE	TRUE
chr2_25244190_G_A	chr2	25244190	G	A	185	Cancer of prostate	neoplasms	0.285757	0.731667	0.363911	ENSG00000119772	DNMT3A	FALSE	FALSE	FALSE	TRUE
chr2_25244190_G_A	chr2	25244190	G	A	189.11	Malignant neoplasm of kidney, except pelvis	neoplasms	0.364773	0.770882	0.333158	ENSG00000119772	DNMT3A	FALSE	FALSE	FALSE	TRUE
chr2_25244190_G_A	chr2	25244190	G	A	195	Cancer, suspected or other	neoplasms	0.345045	0.613397	0.316155	ENSG00000119772	DNMT3A	FALSE	FALSE	FALSE	TRUE
chr2_25244190_G_A	chr2	25244190	G	A	197	Chemotherapy	neoplasms	0.393351	0.62813	0.295555	ENSG00000119772	DNMT3A	FALSE	FALSE	FALSE	TRUE
chr2_25244190_G_A	chr2	25244190	G	A	200	Myeloproliferative disease	neoplasms	0.337719	0.761331	0.342158	ENSG00000119772	DNMT3A	FALSE	FALSE	FALSE	TRUE
chr2_25244190_G_A	chr2	25244190	G	A	202.2	Non-Hodgkins lymphoma	neoplasms	1.45593	0.794468	0.0288619	ENSG00000119772	DNMT3A	FALSE	FALSE	FALSE	TRUE
chr2_25244190_G_A	chr2	25244190	G	A	204.12	Lymphoid leukemia, chronic	neoplasms	0.382248	0.777785	0.327606	ENSG00000119772	DNMT3A	FALSE	FALSE	FALSE	TRUE
chr2_25244190_G_A	chr2	25244190	G	A	204	Leukemia	neoplasms	0.311238	0.741685	0.353638	ENSG00000119772	DNMT3A	FALSE	FALSE	FALSE	TRUE
chr2_25244190_G_A	chr2	25244190	G	A	204.21	Myeloid leukemia, acute	neoplasms	0.382759	0.795163	0.32599	ENSG00000119772	DNMT3A	FALSE	FALSE	FALSE	TRUE
chr2_25244190_G_A	chr2	25244190	G	A	250.1	Type 1 diabetes	endocrine/metabolic	1.05787	0.697661	0.0974189	ENSG00000119772	DNMT3A	FALSE	FALSE	FALSE	TRUE
chr2_25244190_G_A	chr2	25244190	G	A	244.4	Hypothyroidism NOS	endocrine/metabolic	0.0375317	0.641879	0.488863	ENSG00000119772	DNMT3A	FALSE	FALSE	FALSE	TRUE
chr2_25244190_G_A	chr2	25244190	G	A	272.1	Hyperlipidemia	endocrine/metabolic	-0.111233	0.527093	0.472067	ENSG00000119772	DNMT3A	FALSE	FALSE	FALSE	TRUE
chr2_25244190_G_A	chr2	25244190	G	A	250.2	Type 2 diabetes	endocrine/metabolic	0.815267	0.646074	0.135114	ENSG00000119772	DNMT3A	FALSE	FALSE	FALSE	TRUE
chr2_25244190_G_A	chr2	25244190	G	A	290	Delirium dementia and amnestic and other cognitive disorders	mental disorders	0.457409	0.649635	0.271007	ENSG00000119772	DNMT3A	FALSE	FALSE	FALSE	TRUE
chr2_25244190_G_A	chr2	25244190	G	A	278.1	Obesity	endocrine/metabolic	0.237347	0.584002	0.368864	ENSG00000119772	DNMT3A	FALSE	FALSE	FALSE	TRUE
chr2_25244190_G_A	chr2	25244190	G	A	318	Tobacco use disorder	mental disorders	0.277854	0.600254	0.349072	ENSG00000119772	DNMT3A	FALSE	FALSE	FALSE	TRUE
chr2_25244190_G_A	chr2	25244190	G	A	366	Cataract	sense organs	0.89336	0.535466	0.09059	ENSG00000119772	DNMT3A	FALSE	FALSE	FALSE	TRUE
chr2_25244190_G_A	chr2	25244190	G	A	401.1	Essential hypertension	circulatory system	0.41251	0.460835	0.224134	ENSG00000119772	DNMT3A	FALSE	FALSE	FALSE	TRUE
chr2_25244190_G_A	chr2	25244190	G	A	411.4	Coronary atherosclerosis	circulatory system	-0.072048	0.616916	0.514606	ENSG00000119772	DNMT3A	FALSE	FALSE	FALSE	TRUE
chr2_25244190_G_A	chr2	25244190	G	A	427.2	Atrial fibrillation and flutter	circulatory system	0.0994522	0.661497	0.453201	ENSG00000119772	DNMT3A	FALSE	FALSE	FALSE	TRUE
chr2_25244190_G_A	chr2	25244190	G	A	495	Asthma	respiratory	0.732644	0.611517	0.14886	ENSG00000119772	DNMT3A	FALSE	FALSE	FALSE	TRUE
chr2_25244190_G_A	chr2	25244190	G	A	555.2	Ulcerative colitis	digestive	0.265706	0.722877	0.372093	ENSG00000119772	DNMT3A	FALSE	FALSE	FALSE	TRUE
chr2_25244190_G_A	chr2	25244190	G	A	557.1	Celiac disease	digestive	0.726876	0.775638	0.197356	ENSG00000119772	DNMT3A	FALSE	FALSE	FALSE	TRUE
chr2_25244190_G_A	chr2	25244190	G	A	571.5	Other chronic nonalcoholic liver disease	digestive	0.229512	0.70775	0.387985	ENSG00000119772	DNMT3A	FALSE	FALSE	FALSE	TRUE
chr2_25244190_G_A	chr2	25244190	G	A	585.3	Chronic renal failure [CKD]	genitourinary	0.648349	0.730546	0.211692	ENSG00000119772	DNMT3A	FALSE	FALSE	FALSE	TRUE
chr2_25244190_G_A	chr2	25244190	G	A	714.1	Rheumatoid arthritis	musculoskeletal	0.255647	0.718014	0.376449	ENSG00000119772	DNMT3A	FALSE	FALSE	FALSE	TRUE
chr2_25244203_C_T	chr2	25244203	C	T	153	Colorectal cancer	neoplasms	0.0496952	0.393484	0.679102	ENSG00000119772	DNMT3A	FALSE	FALSE	FALSE	TRUE
chr2_25244203_C_T	chr2	25244203	C	T	165.1	Cancer of bronchus; lung	neoplasms	0.0568026	0.324081	0.689522	ENSG00000119772	DNMT3A	FALSE	FALSE	FALSE	TRUE
chr2_25244203_C_T	chr2	25244203	C	T	172.2	Other non-epithelial cancer of skin	neoplasms	0.179046	0.382179	0.617237	ENSG00000119772	DNMT3A	FALSE	FALSE	FALSE	TRUE
chr2_25244203_C_T	chr2	25244203	C	T	174.1	Breast cancer [female]	neoplasms	0.0471539	0.304744	0.696583	ENSG00000119772	DNMT3A	FALSE	FALSE	FALSE	TRUE
chr2_25244203_C_T	chr2	25244203	C	T	185	Cancer of prostate	neoplasms	0.0453764	0.302433	0.697642	ENSG00000119772	DNMT3A	FALSE	FALSE	FALSE	TRUE
chr2_25244203_C_T	chr2	25244203	C	T	189.11	Malignant neoplasm of kidney, except pelvis	neoplasms	0.0620287	0.499697	0.670182	ENSG00000119772	DNMT3A	FALSE	FALSE	FALSE	TRUE
chr2_25244203_C_T	chr2	25244203	C	T	195	Cancer, suspected or other	neoplasms	0.137509	0.351033	0.641712	ENSG00000119772	DNMT3A	FALSE	FALSE	FALSE	TRUE
chr2_25244203_C_T	chr2	25244203	C	T	197	Chemotherapy	neoplasms	0.0373927	0.295653	0.702669	ENSG00000119772	DNMT3A	FALSE	FALSE	FALSE	TRUE
chr2_25244203_C_T	chr2	25244203	C	T	200	Myeloproliferative disease	neoplasms	0.0518693	0.645759	0.653205	ENSG00000119772	DNMT3A	FALSE	FALSE	FALSE	TRUE
chr2_25244203_C_T	chr2	25244203	C	T	202.2	Non-Hodgkins lymphoma	neoplasms	0.0568766	0.420078	0.678876	ENSG00000119772	DNMT3A	FALSE	FALSE	FALSE	TRUE
chr2_25244203_C_T	chr2	25244203	C	T	204.12	Lymphoid leukemia, chronic	neoplasms	0.0673751	0.408712	0.680719	ENSG00000119772	DNMT3A	FALSE	FALSE	FALSE	TRUE
chr2_25244203_C_T	chr2	25244203	C	T	204	Leukemia	neoplasms	0.0666095	0.323306	0.685519	ENSG00000119772	DNMT3A	FALSE	FALSE	FALSE	TRUE
chr2_25244203_C_T	chr2	25244203	C	T	204.21	Myeloid leukemia, acute	neoplasms	0.0545991	0.890978	0.647907	ENSG00000119772	DNMT3A	FALSE	FALSE	FALSE	TRUE
chr2_25244203_C_T	chr2	25244203	C	T	250.1	Type 1 diabetes	endocrine/metabolic	0.0601821	0.316131	0.688985	ENSG00000119772	DNMT3A	FALSE	FALSE	FALSE	TRUE
chr2_25244203_C_T	chr2	25244203	C	T	244.4	Hypothyroidism NOS	endocrine/metabolic	0.108845	0.334142	0.659434	ENSG00000119772	DNMT3A	FALSE	FALSE	FALSE	TRUE
chr2_25244203_C_T	chr2	25244203	C	T	272.1	Hyperlipidemia	endocrine/metabolic	0.0740854	0.269355	0.674296	ENSG00000119772	DNMT3A	FALSE	FALSE	FALSE	TRUE
chr2_25244203_C_T	chr2	25244203	C	T	250.2	Type 2 diabetes	endocrine/metabolic	0.0570166	0.276102	0.688231	ENSG00000119772	DNMT3A	FALSE	FALSE	FALSE	TRUE
chr2_25244203_C_T	chr2	25244203	C	T	290	Delirium dementia and amnestic and other cognitive disorders	mental disorders	0.099663	0.32127	0.663689	ENSG00000119772	DNMT3A	FALSE	FALSE	FALSE	TRUE
chr2_25244203_C_T	chr2	25244203	C	T	278.1	Obesity	endocrine/metabolic	0.0151735	0.284117	0.718013	ENSG00000119772	DNMT3A	FALSE	FALSE	FALSE	TRUE
chr2_25244203_C_T	chr2	25244203	C	T	318	Tobacco use disorder	mental disorders	0.141222	0.357928	0.64057	ENSG00000119772	DNMT3A	FALSE	FALSE	FALSE	TRUE
chr2_25244203_C_T	chr2	25244203	C	T	366	Cataract	sense organs	0.0879114	0.282632	0.665479	ENSG00000119772	DNMT3A	FALSE	FALSE	FALSE	TRUE
chr2_25244203_C_T	chr2	25244203	C	T	401.1	Essential hypertension	circulatory system	0.0373955	0.239047	0.701176	ENSG00000119772	DNMT3A	FALSE	FALSE	FALSE	TRUE
chr2_25244203_C_T	chr2	25244203	C	T	411.4	Coronary atherosclerosis	circulatory system	0.0653012	0.28317	0.682882	ENSG00000119772	DNMT3A	FALSE	FALSE	FALSE	TRUE
chr2_25244203_C_T	chr2	25244203	C	T	427.2	Atrial fibrillation and flutter	circulatory system	0.0957322	0.315798	0.665572	ENSG00000119772	DNMT3A	FALSE	FALSE	FALSE	TRUE
chr2_25244203_C_T	chr2	25244203	C	T	495	Asthma	respiratory	0.0584008	0.275896	0.687197	ENSG00000119772	DNMT3A	FALSE	FALSE	FALSE	TRUE
chr2_25244203_C_T	chr2	25244203	C	T	555.2	Ulcerative colitis	digestive	0.0590775	0.339227	0.686918	ENSG00000119772	DNMT3A	FALSE	FALSE	FALSE	TRUE
chr2_25244203_C_T	chr2	25244203	C	T	557.1	Celiac disease	digestive	0.0672039	0.324007	0.685208	ENSG00000119772	DNMT3A	FALSE	FALSE	FALSE	TRUE
chr2_25244203_C_T	chr2	25244203	C	T	571.5	Other chronic nonalcoholic liver disease	digestive	0.0476819	0.303971	0.696222	ENSG00000119772	DNMT3A	FALSE	FALSE	FALSE	TRUE
chr2_25244203_C_T	chr2	25244203	C	T	585.3	Chronic renal failure [CKD]	genitourinary	0.124697	0.358708	0.586554	ENSG00000119772	DNMT3A	FALSE	FALSE	FALSE	TRUE
chr2_25244203_C_T	chr2	25244203	C	T	714.1	Rheumatoid arthritis	musculoskeletal	0.0618551	0.317877	0.688062	ENSG00000119772	DNMT3A	FALSE	FALSE	FALSE	TRUE
chr2_25244204_C_T	chr2	25244204	C	T	153	Colorectal cancer	neoplasms	0.126926	0.546872	0.725157	ENSG00000119772	DNMT3A	FALSE	FALSE	FALSE	TRUE
chr2_25244204_C_T	chr2	25244204	C	T	165.1	Cancer of bronchus; lung	neoplasms	-0.0121249	0.28709	0.787235	ENSG00000119772	DNMT3A	FALSE	FALSE	FALSE	TRUE
chr2_25244204_C_T	chr2	25244204	C	T	172.2	Other non-epithelial cancer of skin	neoplasms	-0.0218236	0.266002	0.781355	ENSG00000119772	DNMT3A	FALSE	FALSE	FALSE	TRUE
chr2_25244204_C_T	chr2	25244204	C	T	174.1	Breast cancer [female]	neoplasms	-0.0188321	0.268508	0.783459	ENSG00000119772	DNMT3A	FALSE	FALSE	FALSE	TRUE
chr2_25244204_C_T	chr2	25244204	C	T	185	Cancer of prostate	neoplasms	-0.0168705	0.269835	0.784786	ENSG00000119772	DNMT3A	FALSE	FALSE	FALSE	TRUE
chr2_25244204_C_T	chr2	25244204	C	T	189.11	Malignant neoplasm of kidney, except pelvis	neoplasms	-0.00665889	0.513887	0.775	ENSG00000119772	DNMT3A	FALSE	FALSE	FALSE	TRUE
chr2_25244204_C_T	chr2	25244204	C	T	195	Cancer, suspected or other	neoplasms	0.063619	0.297123	0.757434	ENSG00000119772	DNMT3A	FALSE	FALSE	FALSE	TRUE
chr2_25244204_C_T	chr2	25244204	C	T	197	Chemotherapy	neoplasms	-0.0232906	0.26504	0.780312	ENSG00000119772	DNMT3A	FALSE	FALSE	FALSE	TRUE
chr2_25244204_C_T	chr2	25244204	C	T	200	Myeloproliferative disease	neoplasms	-0.0227836	0.642573	0.751235	ENSG00000119772	DNMT3A	FALSE	FALSE	FALSE	TRUE
chr2_25244204_C_T	chr2	25244204	C	T	202.2	Non-Hodgkins lymphoma	neoplasms	-0.0110065	0.417825	0.779961	ENSG00000119772	DNMT3A	FALSE	FALSE	FALSE	TRUE
chr2_25244204_C_T	chr2	25244204	C	T	204.12	Lymphoid leukemia, chronic	neoplasms	-0.00385643	0.403744	0.789386	ENSG00000119772	DNMT3A	FALSE	FALSE	FALSE	TRUE
chr2_25244204_C_T	chr2	25244204	C	T	204	Leukemia	neoplasms	-0.00356371	0.282486	0.793211	ENSG00000119772	DNMT3A	FALSE	FALSE	FALSE	TRUE
chr2_25244204_C_T	chr2	25244204	C	T	204.21	Myeloid leukemia, acute	neoplasms	-0.0169511	0.940024	0.749703	ENSG00000119772	DNMT3A	FALSE	FALSE	FALSE	TRUE
chr2_25244204_C_T	chr2	25244204	C	T	250.1	Type 1 diabetes	endocrine/metabolic	-0.00657891	0.278868	0.791393	ENSG00000119772	DNMT3A	FALSE	FALSE	FALSE	TRUE
chr2_25244204_C_T	chr2	25244204	C	T	244.4	Hypothyroidism NOS	endocrine/metabolic	0.0115272	0.248823	0.79006	ENSG00000119772	DNMT3A	FALSE	FALSE	FALSE	TRUE
chr2_25244204_C_T	chr2	25244204	C	T	272.1	Hyperlipidemia	endocrine/metabolic	-0.0331265	0.233247	0.769838	ENSG00000119772	DNMT3A	FALSE	FALSE	FALSE	TRUE
chr2_25244204_C_T	chr2	25244204	C	T	250.2	Type 2 diabetes	endocrine/metabolic	0.0522895	0.276139	0.762868	ENSG00000119772	DNMT3A	FALSE	FALSE	FALSE	TRUE
chr2_25244204_C_T	chr2	25244204	C	T	290	Delirium dementia and amnestic and other cognitive disorders	mental disorders	0.0311372	0.273238	0.778213	ENSG00000119772	DNMT3A	FALSE	FALSE	FALSE	TRUE
chr2_25244204_C_T	chr2	25244204	C	T	278.1	Obesity	endocrine/metabolic	0.0102448	0.246642	0.790871	ENSG00000119772	DNMT3A	FALSE	FALSE	FALSE	TRUE
chr2_25244204_C_T	chr2	25244204	C	T	318	Tobacco use disorder	mental disorders	-0.0493722	0.265083	0.761169	ENSG00000119772	DNMT3A	FALSE	FALSE	FALSE	TRUE
chr2_25244204_C_T	chr2	25244204	C	T	366	Cataract	sense organs	-0.0156825	0.23209	0.783705	ENSG00000119772	DNMT3A	FALSE	FALSE	FALSE	TRUE
chr2_25244204_C_T	chr2	25244204	C	T	401.1	Essential hypertension	circulatory system	0.0213002	0.213186	0.77978	ENSG00000119772	DNMT3A	FALSE	FALSE	FALSE	TRUE
chr2_25244204_C_T	chr2	25244204	C	T	411.4	Coronary atherosclerosis	circulatory system	-0.0525318	0.265433	0.758624	ENSG00000119772	DNMT3A	FALSE	FALSE	FALSE	TRUE
chr2_25244204_C_T	chr2	25244204	C	T	427.2	Atrial fibrillation and flutter	circulatory system	0.0288048	0.269559	0.779489	ENSG00000119772	DNMT3A	FALSE	FALSE	FALSE	TRUE
chr2_25244204_C_T	chr2	25244204	C	T	495	Asthma	respiratory	-0.037326	0.260986	0.769994	ENSG00000119772	DNMT3A	FALSE	FALSE	FALSE	TRUE
chr2_25244204_C_T	chr2	25244204	C	T	555.2	Ulcerative colitis	digestive	-0.00924611	0.308463	0.788086	ENSG00000119772	DNMT3A	FALSE	FALSE	FALSE	TRUE
chr2_25244204_C_T	chr2	25244204	C	T	557.1	Celiac disease	digestive	-0.0119301	0.274629	0.788061	ENSG00000119772	DNMT3A	FALSE	FALSE	FALSE	TRUE
chr2_25244204_C_T	chr2	25244204	C	T	571.5	Other chronic nonalcoholic liver disease	digestive	0.0438455	0.295451	0.771774	ENSG00000119772	DNMT3A	FALSE	FALSE	FALSE	TRUE
chr2_25244204_C_T	chr2	25244204	C	T	585.3	Chronic renal failure [CKD]	genitourinary	-0.0157754	0.271678	0.715158	ENSG00000119772	DNMT3A	FALSE	FALSE	FALSE	TRUE
chr2_25244204_C_T	chr2	25244204	C	T	714.1	Rheumatoid arthritis	musculoskeletal	-0.0105972	0.2746	0.788878	ENSG00000119772	DNMT3A	FALSE	FALSE	FALSE	TRUE
chr2_25244214_G_A	chr2	25244214	G	A	153	Colorectal cancer	neoplasms	-0.0322515	0.223458	0.695495	ENSG00000119772	DNMT3A	FALSE	FALSE	FALSE	TRUE
chr2_25244214_G_A	chr2	25244214	G	A	165.1	Cancer of bronchus; lung	neoplasms	-0.034696	0.175675	0.705677	ENSG00000119772	DNMT3A	FALSE	FALSE	FALSE	TRUE
chr2_25244214_G_A	chr2	25244214	G	A	172.2	Other non-epithelial cancer of skin	neoplasms	-0.0253983	0.151486	0.716062	ENSG00000119772	DNMT3A	FALSE	FALSE	FALSE	TRUE
chr2_25244214_G_A	chr2	25244214	G	A	174.1	Breast cancer [female]	neoplasms	-0.0664443	0.192212	0.678581	ENSG00000119772	DNMT3A	FALSE	FALSE	FALSE	TRUE
chr2_25244214_G_A	chr2	25244214	G	A	185	Cancer of prostate	neoplasms	0.0277945	0.224125	0.769642	ENSG00000119772	DNMT3A	FALSE	FALSE	FALSE	TRUE
chr2_25244214_G_A	chr2	25244214	G	A	189.11	Malignant neoplasm of kidney, except pelvis	neoplasms	-0.064511	0.354356	0.676845	ENSG00000119772	DNMT3A	FALSE	FALSE	FALSE	TRUE
chr2_25244214_G_A	chr2	25244214	G	A	195	Cancer, suspected or other	neoplasms	-0.0688959	0.18163	0.671695	ENSG00000119772	DNMT3A	FALSE	FALSE	FALSE	TRUE
chr2_25244214_G_A	chr2	25244214	G	A	197	Chemotherapy	neoplasms	-0.0413023	0.15294	0.699116	ENSG00000119772	DNMT3A	FALSE	FALSE	FALSE	TRUE
chr2_25244214_G_A	chr2	25244214	G	A	200	Myeloproliferative disease	neoplasms	-0.089007	0.452583	0.652065	ENSG00000119772	DNMT3A	FALSE	FALSE	FALSE	TRUE
chr2_25244214_G_A	chr2	25244214	G	A	202.2	Non-Hodgkins lymphoma	neoplasms	-0.0633769	0.279088	0.68093	ENSG00000119772	DNMT3A	FALSE	FALSE	FALSE	TRUE
chr2_25244214_G_A	chr2	25244214	G	A	204.12	Lymphoid leukemia, chronic	neoplasms	-0.0492998	0.299816	0.693694	ENSG00000119772	DNMT3A	FALSE	FALSE	FALSE	TRUE
chr2_25244214_G_A	chr2	25244214	G	A	204	Leukemia	neoplasms	-0.0509428	0.185249	0.693721	ENSG00000119772	DNMT3A	FALSE	FALSE	FALSE	TRUE
chr2_25244214_G_A	chr2	25244214	G	A	204.21	Myeloid leukemia, acute	neoplasms	-0.0784381	0.767479	0.653247	ENSG00000119772	DNMT3A	FALSE	FALSE	FALSE	TRUE
chr2_25244214_G_A	chr2	25244214	G	A	250.1	Type 1 diabetes	endocrine/metabolic	-0.0525389	0.185143	0.692206	ENSG00000119772	DNMT3A	FALSE	FALSE	FALSE	TRUE
chr2_25244214_G_A	chr2	25244214	G	A	244.4	Hypothyroidism NOS	endocrine/metabolic	-0.0709646	0.185229	0.670045	ENSG00000119772	DNMT3A	FALSE	FALSE	FALSE	TRUE
chr2_25244214_G_A	chr2	25244214	G	A	272.1	Hyperlipidemia	endocrine/metabolic	-0.0713036	0.170515	0.662804	ENSG00000119772	DNMT3A	FALSE	FALSE	FALSE	TRUE
chr2_25244214_G_A	chr2	25244214	G	A	250.2	Type 2 diabetes	endocrine/metabolic	-0.0496074	0.148568	0.6879	ENSG00000119772	DNMT3A	FALSE	FALSE	FALSE	TRUE
chr2_25244214_G_A	chr2	25244214	G	A	290	Delirium dementia and amnestic and other cognitive disorders	mental disorders	-0.0691664	0.194183	0.675708	ENSG00000119772	DNMT3A	FALSE	FALSE	FALSE	TRUE
chr2_25244214_G_A	chr2	25244214	G	A	278.1	Obesity	endocrine/metabolic	-0.0611832	0.16495	0.676731	ENSG00000119772	DNMT3A	FALSE	FALSE	FALSE	TRUE
chr2_25244214_G_A	chr2	25244214	G	A	318	Tobacco use disorder	mental disorders	-0.0490762	0.149578	0.688927	ENSG00000119772	DNMT3A	FALSE	FALSE	FALSE	TRUE
chr2_25244214_G_A	chr2	25244214	G	A	366	Cataract	sense organs	-0.0351977	0.126912	0.702893	ENSG00000119772	DNMT3A	FALSE	FALSE	FALSE	TRUE
chr2_25244214_G_A	chr2	25244214	G	A	401.1	Essential hypertension	circulatory system	-0.0336663	0.115442	0.702771	ENSG00000119772	DNMT3A	FALSE	FALSE	FALSE	TRUE
chr2_25244214_G_A	chr2	25244214	G	A	411.4	Coronary atherosclerosis	circulatory system	-0.048361	0.148851	0.689697	ENSG00000119772	DNMT3A	FALSE	FALSE	FALSE	TRUE
chr2_25244214_G_A	chr2	25244214	G	A	427.2	Atrial fibrillation and flutter	circulatory system	-0.0229488	0.154416	0.718574	ENSG00000119772	DNMT3A	FALSE	FALSE	FALSE	TRUE
chr2_25244214_G_A	chr2	25244214	G	A	495	Asthma	respiratory	-0.0348966	0.133884	0.704372	ENSG00000119772	DNMT3A	FALSE	FALSE	FALSE	TRUE
chr2_25244214_G_A	chr2	25244214	G	A	555.2	Ulcerative colitis	digestive	-0.057973	0.204268	0.68699	ENSG00000119772	DNMT3A	FALSE	FALSE	FALSE	TRUE
chr2_25244214_G_A	chr2	25244214	G	A	557.1	Celiac disease	digestive	-0.0295726	0.174543	0.711389	ENSG00000119772	DNMT3A	FALSE	FALSE	FALSE	TRUE
chr2_25244214_G_A	chr2	25244214	G	A	571.5	Other chronic nonalcoholic liver disease	digestive	-0.0605571	0.187482	0.684338	ENSG00000119772	DNMT3A	FALSE	FALSE	FALSE	TRUE
chr2_25244214_G_A	chr2	25244214	G	A	585.3	Chronic renal failure [CKD]	genitourinary	-0.0643998	0.191008	0.598875	ENSG00000119772	DNMT3A	FALSE	FALSE	FALSE	TRUE
chr2_25244214_G_A	chr2	25244214	G	A	714.1	Rheumatoid arthritis	musculoskeletal	-0.0163846	0.176295	0.723374	ENSG00000119772	DNMT3A	FALSE	FALSE	FALSE	TRUE
chr2_25244265_AG_A	chr2	25244265	AG	A	153	Colorectal cancer	neoplasms	0.0135459	0.418899	0.704521	ENSG00000119772	DNMT3A	FALSE	FALSE	FALSE	TRUE
chr2_25244265_AG_A	chr2	25244265	AG	A	165.1	Cancer of bronchus; lung	neoplasms	0.0284308	0.370136	0.709413	ENSG00000119772	DNMT3A	FALSE	FALSE	FALSE	TRUE
chr2_25244265_AG_A	chr2	25244265	AG	A	172.2	Other non-epithelial cancer of skin	neoplasms	0.00871654	0.344855	0.722721	ENSG00000119772	DNMT3A	FALSE	FALSE	FALSE	TRUE
chr2_25244265_AG_A	chr2	25244265	AG	A	174.1	Breast cancer [female]	neoplasms	0.0852101	0.350425	0.675135	ENSG00000119772	DNMT3A	FALSE	FALSE	FALSE	TRUE
chr2_25244265_AG_A	chr2	25244265	AG	A	185	Cancer of prostate	neoplasms	0.016563	0.351965	0.717776	ENSG00000119772	DNMT3A	FALSE	FALSE	FALSE	TRUE
chr2_25244265_AG_A	chr2	25244265	AG	A	189.11	Malignant neoplasm of kidney, except pelvis	neoplasms	0.035337	0.535351	0.690123	ENSG00000119772	DNMT3A	FALSE	FALSE	FALSE	TRUE
chr2_25244265_AG_A	chr2	25244265	AG	A	195	Cancer, suspected or other	neoplasms	0.0721085	0.336629	0.682152	ENSG00000119772	DNMT3A	FALSE	FALSE	FALSE	TRUE
chr2_25244265_AG_A	chr2	25244265	AG	A	197	Chemotherapy	neoplasms	-0.00785442	0.335711	0.733726	ENSG00000119772	DNMT3A	FALSE	FALSE	FALSE	TRUE
chr2_25244265_AG_A	chr2	25244265	AG	A	200	Myeloproliferative disease	neoplasms	0.0339162	0.706845	0.670111	ENSG00000119772	DNMT3A	FALSE	FALSE	FALSE	TRUE
chr2_25244265_AG_A	chr2	25244265	AG	A	202.2	Non-Hodgkins lymphoma	neoplasms	0.0301834	0.463604	0.698342	ENSG00000119772	DNMT3A	FALSE	FALSE	FALSE	TRUE
chr2_25244265_AG_A	chr2	25244265	AG	A	204.12	Lymphoid leukemia, chronic	neoplasms	0.0391973	0.45273	0.700541	ENSG00000119772	DNMT3A	FALSE	FALSE	FALSE	TRUE
chr2_25244265_AG_A	chr2	25244265	AG	A	204	Leukemia	neoplasms	0.0329912	0.363374	0.708115	ENSG00000119772	DNMT3A	FALSE	FALSE	FALSE	TRUE
chr2_25244265_AG_A	chr2	25244265	AG	A	204.21	Myeloid leukemia, acute	neoplasms	0.0350438	0.96169	0.666313	ENSG00000119772	DNMT3A	FALSE	FALSE	FALSE	TRUE
chr2_25244265_AG_A	chr2	25244265	AG	A	250.1	Type 1 diabetes	endocrine/metabolic	0.0333376	0.363682	0.70792	ENSG00000119772	DNMT3A	FALSE	FALSE	FALSE	TRUE
chr2_25244265_AG_A	chr2	25244265	AG	A	244.4	Hypothyroidism NOS	endocrine/metabolic	0.0401888	0.311577	0.701745	ENSG00000119772	DNMT3A	FALSE	FALSE	FALSE	TRUE
chr2_25244265_AG_A	chr2	25244265	AG	A	272.1	Hyperlipidemia	endocrine/metabolic	-0.0230128	0.294513	0.747954	ENSG00000119772	DNMT3A	FALSE	FALSE	FALSE	TRUE
chr2_25244265_AG_A	chr2	25244265	AG	A	250.2	Type 2 diabetes	endocrine/metabolic	0.115616	0.349008	0.653335	ENSG00000119772	DNMT3A	FALSE	FALSE	FALSE	TRUE
chr2_25244265_AG_A	chr2	25244265	AG	A	290	Delirium dementia and amnestic and other cognitive disorders	mental disorders	0.253977	0.485642	0.591769	ENSG00000119772	DNMT3A	FALSE	FALSE	FALSE	TRUE
chr2_25244265_AG_A	chr2	25244265	AG	A	278.1	Obesity	endocrine/metabolic	-0.0325772	0.328779	0.744889	ENSG00000119772	DNMT3A	FALSE	FALSE	FALSE	TRUE
chr2_25244265_AG_A	chr2	25244265	AG	A	318	Tobacco use disorder	mental disorders	-0.00749921	0.338256	0.733337	ENSG00000119772	DNMT3A	FALSE	FALSE	FALSE	TRUE
chr2_25244265_AG_A	chr2	25244265	AG	A	366	Cataract	sense organs	0.067009	0.299903	0.681013	ENSG00000119772	DNMT3A	FALSE	FALSE	FALSE	TRUE
chr2_25244265_AG_A	chr2	25244265	AG	A	401.1	Essential hypertension	circulatory system	0.129591	0.320765	0.633841	ENSG00000119772	DNMT3A	FALSE	FALSE	FALSE	TRUE
chr2_25244265_AG_A	chr2	25244265	AG	A	411.4	Coronary atherosclerosis	circulatory system	0.0456766	0.318856	0.698401	ENSG00000119772	DNMT3A	FALSE	FALSE	FALSE	TRUE
chr2_25244265_AG_A	chr2	25244265	AG	A	427.2	Atrial fibrillation and flutter	circulatory system	0.00629924	0.343498	0.724271	ENSG00000119772	DNMT3A	FALSE	FALSE	FALSE	TRUE
chr2_25244265_AG_A	chr2	25244265	AG	A	495	Asthma	respiratory	0.0121968	0.297251	0.721377	ENSG00000119772	DNMT3A	FALSE	FALSE	FALSE	TRUE
chr2_25244265_AG_A	chr2	25244265	AG	A	555.2	Ulcerative colitis	digestive	0.0310095	0.384512	0.706671	ENSG00000119772	DNMT3A	FALSE	FALSE	FALSE	TRUE
chr2_25244265_AG_A	chr2	25244265	AG	A	557.1	Celiac disease	digestive	0.0318744	0.362346	0.708745	ENSG00000119772	DNMT3A	FALSE	FALSE	FALSE	TRUE
chr2_25244265_AG_A	chr2	25244265	AG	A	571.5	Other chronic nonalcoholic liver disease	digestive	0.0171092	0.350431	0.717463	ENSG00000119772	DNMT3A	FALSE	FALSE	FALSE	TRUE
chr2_25244265_AG_A	chr2	25244265	AG	A	585.3	Chronic renal failure [CKD]	genitourinary	0.115473	0.387297	0.598876	ENSG00000119772	DNMT3A	FALSE	FALSE	FALSE	TRUE
chr2_25244265_AG_A	chr2	25244265	AG	A	714.1	Rheumatoid arthritis	musculoskeletal	0.0229692	0.354783	0.71392	ENSG00000119772	DNMT3A	FALSE	FALSE	FALSE	TRUE
chr2_25244294_GC_G	chr2	25244294	GC	G	153	Colorectal cancer	neoplasms	-0.149186	0.467637	0.605676	ENSG00000119772	DNMT3A	FALSE	FALSE	FALSE	TRUE
chr2_25244294_GC_G	chr2	25244294	GC	G	165.1	Cancer of bronchus; lung	neoplasms	-0.141935	0.417663	0.619828	ENSG00000119772	DNMT3A	FALSE	FALSE	FALSE	TRUE
chr2_25244294_GC_G	chr2	25244294	GC	G	172.2	Other non-epithelial cancer of skin	neoplasms	-0.159767	0.399237	0.608034	ENSG00000119772	DNMT3A	FALSE	FALSE	FALSE	TRUE
chr2_25244294_GC_G	chr2	25244294	GC	G	174.1	Breast cancer [female]	neoplasms	-0.148154	0.404015	0.616306	ENSG00000119772	DNMT3A	FALSE	FALSE	FALSE	TRUE
chr2_25244294_GC_G	chr2	25244294	GC	G	185	Cancer of prostate	neoplasms	-0.155032	0.40299	0.611841	ENSG00000119772	DNMT3A	FALSE	FALSE	FALSE	TRUE
chr2_25244294_GC_G	chr2	25244294	GC	G	189.11	Malignant neoplasm of kidney, except pelvis	neoplasms	-0.147993	0.527055	0.606653	ENSG00000119772	DNMT3A	FALSE	FALSE	FALSE	TRUE
chr2_25244294_GC_G	chr2	25244294	GC	G	195	Cancer, suspected or other	neoplasms	-0.166546	0.398823	0.603417	ENSG00000119772	DNMT3A	FALSE	FALSE	FALSE	TRUE
chr2_25244294_GC_G	chr2	25244294	GC	G	197	Chemotherapy	neoplasms	-0.15393	0.400607	0.612085	ENSG00000119772	DNMT3A	FALSE	FALSE	FALSE	TRUE
chr2_25244294_GC_G	chr2	25244294	GC	G	200	Myeloproliferative disease	neoplasms	-0.146182	0.703265	0.589031	ENSG00000119772	DNMT3A	FALSE	FALSE	FALSE	TRUE
chr2_25244294_GC_G	chr2	25244294	GC	G	202.2	Non-Hodgkins lymphoma	neoplasms	-0.141242	0.512568	0.612733	ENSG00000119772	DNMT3A	FALSE	FALSE	FALSE	TRUE
chr2_25244294_GC_G	chr2	25244294	GC	G	204.12	Lymphoid leukemia, chronic	neoplasms	-0.138681	0.487977	0.619807	ENSG00000119772	DNMT3A	FALSE	FALSE	FALSE	TRUE
chr2_25244294_GC_G	chr2	25244294	GC	G	204	Leukemia	neoplasms	-0.140239	0.408516	0.62172	ENSG00000119772	DNMT3A	FALSE	FALSE	FALSE	TRUE
chr2_25244294_GC_G	chr2	25244294	GC	G	204.21	Myeloid leukemia, acute	neoplasms	-0.14207	0.968647	0.587045	ENSG00000119772	DNMT3A	FALSE	FALSE	FALSE	TRUE
chr2_25244294_GC_G	chr2	25244294	GC	G	250.1	Type 1 diabetes	endocrine/metabolic	-0.14128	0.407739	0.621003	ENSG00000119772	DNMT3A	FALSE	FALSE	FALSE	TRUE
chr2_25244294_GC_G	chr2	25244294	GC	G	244.4	Hypothyroidism NOS	endocrine/metabolic	-0.0602429	0.361701	0.66332	ENSG00000119772	DNMT3A	FALSE	FALSE	FALSE	TRUE
chr2_25244294_GC_G	chr2	25244294	GC	G	272.1	Hyperlipidemia	endocrine/metabolic	-0.190216	0.406165	0.5887	ENSG00000119772	DNMT3A	FALSE	FALSE	FALSE	TRUE
chr2_25244294_GC_G	chr2	25244294	GC	G	250.2	Type 2 diabetes	endocrine/metabolic	-0.167064	0.400756	0.60351	ENSG00000119772	DNMT3A	FALSE	FALSE	FALSE	TRUE
chr2_25244294_GC_G	chr2	25244294	GC	G	290	Delirium dementia and amnestic and other cognitive disorders	mental disorders	-0.151687	0.401811	0.613728	ENSG00000119772	DNMT3A	FALSE	FALSE	FALSE	TRUE
chr2_25244294_GC_G	chr2	25244294	GC	G	278.1	Obesity	endocrine/metabolic	-0.16561	0.398595	0.603998	ENSG00000119772	DNMT3A	FALSE	FALSE	FALSE	TRUE
chr2_25244294_GC_G	chr2	25244294	GC	G	318	Tobacco use disorder	mental disorders	-0.157765	0.400592	0.60962	ENSG00000119772	DNMT3A	FALSE	FALSE	FALSE	TRUE
chr2_25244294_GC_G	chr2	25244294	GC	G	366	Cataract	sense organs	-0.0423601	0.322532	0.674286	ENSG00000119772	DNMT3A	FALSE	FALSE	FALSE	TRUE
chr2_25244294_GC_G	chr2	25244294	GC	G	401.1	Essential hypertension	circulatory system	-0.109772	0.318158	0.626406	ENSG00000119772	DNMT3A	FALSE	FALSE	FALSE	TRUE
chr2_25244294_GC_G	chr2	25244294	GC	G	411.4	Coronary atherosclerosis	circulatory system	-0.16437	0.399381	0.60501	ENSG00000119772	DNMT3A	FALSE	FALSE	FALSE	TRUE
chr2_25244294_GC_G	chr2	25244294	GC	G	427.2	Atrial fibrillation and flutter	circulatory system	-0.152034	0.401456	0.613445	ENSG00000119772	DNMT3A	FALSE	FALSE	FALSE	TRUE
chr2_25244294_GC_G	chr2	25244294	GC	G	495	Asthma	respiratory	-0.0955381	0.34274	0.640381	ENSG00000119772	DNMT3A	FALSE	FALSE	FALSE	TRUE
chr2_25244294_GC_G	chr2	25244294	GC	G	555.2	Ulcerative colitis	digestive	-0.144026	0.424187	0.617843	ENSG00000119772	DNMT3A	FALSE	FALSE	FALSE	TRUE
chr2_25244294_GC_G	chr2	25244294	GC	G	557.1	Celiac disease	digestive	-0.139482	0.409158	0.622248	ENSG00000119772	DNMT3A	FALSE	FALSE	FALSE	TRUE
chr2_25244294_GC_G	chr2	25244294	GC	G	571.5	Other chronic nonalcoholic liver disease	digestive	-0.146161	0.404456	0.617593	ENSG00000119772	DNMT3A	FALSE	FALSE	FALSE	TRUE
chr2_25244294_GC_G	chr2	25244294	GC	G	585.3	Chronic renal failure [CKD]	genitourinary	-0.144512	0.406171	0.562293	ENSG00000119772	DNMT3A	FALSE	FALSE	FALSE	TRUE
chr2_25244294_GC_G	chr2	25244294	GC	G	714.1	Rheumatoid arthritis	musculoskeletal	-0.144537	0.405456	0.618731	ENSG00000119772	DNMT3A	FALSE	FALSE	FALSE	TRUE
chr2_25244329_G_A	chr2	25244329	G	A	153	Colorectal cancer	neoplasms	-0.0149769	0.101752	0.74858	ENSG00000119772	DNMT3A	FALSE	FALSE	FALSE	TRUE
chr2_25244329_G_A	chr2	25244329	G	A	165.1	Cancer of bronchus; lung	neoplasms	-0.0184592	0.0702402	0.752156	ENSG00000119772	DNMT3A	FALSE	FALSE	FALSE	TRUE
chr2_25244329_G_A	chr2	25244329	G	A	172.2	Other non-epithelial cancer of skin	neoplasms	-0.0194548	0.0659946	0.748589	ENSG00000119772	DNMT3A	FALSE	FALSE	FALSE	TRUE
chr2_25244329_G_A	chr2	25244329	G	A	174.1	Breast cancer [female]	neoplasms	-0.0151409	0.061639	0.76015	ENSG00000119772	DNMT3A	FALSE	FALSE	FALSE	TRUE
chr2_25244329_G_A	chr2	25244329	G	A	185	Cancer of prostate	neoplasms	-0.0189016	0.0662533	0.750767	ENSG00000119772	DNMT3A	FALSE	FALSE	FALSE	TRUE
chr2_25244329_G_A	chr2	25244329	G	A	189.11	Malignant neoplasm of kidney, except pelvis	neoplasms	-0.0450585	0.245676	0.725777	ENSG00000119772	DNMT3A	FALSE	FALSE	FALSE	TRUE
chr2_25244329_G_A	chr2	25244329	G	A	195	Cancer, suspected or other	neoplasms	-0.0232251	0.0708548	0.738906	ENSG00000119772	DNMT3A	FALSE	FALSE	FALSE	TRUE
chr2_25244329_G_A	chr2	25244329	G	A	197	Chemotherapy	neoplasms	-0.022532	0.0707554	0.741563	ENSG00000119772	DNMT3A	FALSE	FALSE	FALSE	TRUE
chr2_25244329_G_A	chr2	25244329	G	A	200	Myeloproliferative disease	neoplasms	-0.0810563	0.337649	0.690749	ENSG00000119772	DNMT3A	FALSE	FALSE	FALSE	TRUE
chr2_25244329_G_A	chr2	25244329	G	A	202.2	Non-Hodgkins lymphoma	neoplasms	-0.0392427	0.192974	0.730334	ENSG00000119772	DNMT3A	FALSE	FALSE	FALSE	TRUE
chr2_25244329_G_A	chr2	25244329	G	A	204.12	Lymphoid leukemia, chronic	neoplasms	-0.0244001	0.168148	0.747162	ENSG00000119772	DNMT3A	FALSE	FALSE	FALSE	TRUE
chr2_25244329_G_A	chr2	25244329	G	A	204	Leukemia	neoplasms	-0.0185448	0.0672987	0.752732	ENSG00000119772	DNMT3A	FALSE	FALSE	FALSE	TRUE
chr2_25244329_G_A	chr2	25244329	G	A	204.21	Myeloid leukemia, acute	neoplasms	-0.0721604	0.536049	0.703437	ENSG00000119772	DNMT3A	FALSE	FALSE	FALSE	TRUE
chr2_25244329_G_A	chr2	25244329	G	A	250.1	Type 1 diabetes	endocrine/metabolic	-0.0200219	0.0690374	0.74911	ENSG00000119772	DNMT3A	FALSE	FALSE	FALSE	TRUE
chr2_25244329_G_A	chr2	25244329	G	A	244.4	Hypothyroidism NOS	endocrine/metabolic	-0.0151713	0.0596677	0.758888	ENSG00000119772	DNMT3A	FALSE	FALSE	FALSE	TRUE
chr2_25244329_G_A	chr2	25244329	G	A	272.1	Hyperlipidemia	endocrine/metabolic	-0.0285537	0.0799438	0.727496	ENSG00000119772	DNMT3A	FALSE	FALSE	FALSE	TRUE
chr2_25244329_G_A	chr2	25244329	G	A	250.2	Type 2 diabetes	endocrine/metabolic	-0.0153463	0.058563	0.757541	ENSG00000119772	DNMT3A	FALSE	FALSE	FALSE	TRUE
chr2_25244329_G_A	chr2	25244329	G	A	290	Delirium dementia and amnestic and other cognitive disorders	mental disorders	-0.0247524	0.075625	0.738086	ENSG00000119772	DNMT3A	FALSE	FALSE	FALSE	TRUE
chr2_25244329_G_A	chr2	25244329	G	A	278.1	Obesity	endocrine/metabolic	-0.0137433	0.0571799	0.762299	ENSG00000119772	DNMT3A	FALSE	FALSE	FALSE	TRUE
chr2_25244329_G_A	chr2	25244329	G	A	318	Tobacco use disorder	mental disorders	-0.0165853	0.0607326	0.754672	ENSG00000119772	DNMT3A	FALSE	FALSE	FALSE	TRUE
chr2_25244329_G_A	chr2	25244329	G	A	366	Cataract	sense organs	-0.0178975	0.0592984	0.748303	ENSG00000119772	DNMT3A	FALSE	FALSE	FALSE	TRUE
chr2_25244329_G_A	chr2	25244329	G	A	401.1	Essential hypertension	circulatory system	-0.0138872	0.0516422	0.757853	ENSG00000119772	DNMT3A	FALSE	FALSE	FALSE	TRUE
chr2_25244329_G_A	chr2	25244329	G	A	411.4	Coronary atherosclerosis	circulatory system	-0.0222591	0.0684101	0.740103	ENSG00000119772	DNMT3A	FALSE	FALSE	FALSE	TRUE
chr2_25244329_G_A	chr2	25244329	G	A	427.2	Atrial fibrillation and flutter	circulatory system	-0.0153348	0.0609112	0.759102	ENSG00000119772	DNMT3A	FALSE	FALSE	FALSE	TRUE
chr2_25244329_G_A	chr2	25244329	G	A	495	Asthma	respiratory	-0.00690227	0.0539631	0.783905	ENSG00000119772	DNMT3A	FALSE	FALSE	FALSE	TRUE
chr2_25244329_G_A	chr2	25244329	G	A	555.2	Ulcerative colitis	digestive	-0.0146356	0.0778961	0.757976	ENSG00000119772	DNMT3A	FALSE	FALSE	FALSE	TRUE
chr2_25244329_G_A	chr2	25244329	G	A	557.1	Celiac disease	digestive	-0.0204533	0.0701471	0.748517	ENSG00000119772	DNMT3A	FALSE	FALSE	FALSE	TRUE
chr2_25244329_G_A	chr2	25244329	G	A	571.5	Other chronic nonalcoholic liver disease	digestive	-0.0206183	0.0692858	0.747252	ENSG00000119772	DNMT3A	FALSE	FALSE	FALSE	TRUE
chr2_25244329_G_A	chr2	25244329	G	A	585.3	Chronic renal failure [CKD]	genitourinary	-0.0177605	0.072418	0.658065	ENSG00000119772	DNMT3A	FALSE	FALSE	FALSE	TRUE
chr2_25244329_G_A	chr2	25244329	G	A	714.1	Rheumatoid arthritis	musculoskeletal	-0.0228799	0.0735436	0.742978	ENSG00000119772	DNMT3A	FALSE	FALSE	FALSE	TRUE
chr2_25244539_C_T	chr2	25244539	C	T	153	Colorectal cancer	neoplasms	0.47062	0.600439	0.209685	ENSG00000119772	DNMT3A	FALSE	FALSE	FALSE	TRUE
chr2_25244539_C_T	chr2	25244539	C	T	165.1	Cancer of bronchus; lung	neoplasms	0.825617	0.602147	0.0808505	ENSG00000119772	DNMT3A	FALSE	FALSE	FALSE	TRUE
chr2_25244539_C_T	chr2	25244539	C	T	172.2	Other non-epithelial cancer of skin	neoplasms	0.732542	0.530985	0.0825232	ENSG00000119772	DNMT3A	FALSE	FALSE	FALSE	TRUE
chr2_25244539_C_T	chr2	25244539	C	T	174.1	Breast cancer [female]	neoplasms	0.808417	0.546331	0.0671867	ENSG00000119772	DNMT3A	FALSE	FALSE	FALSE	TRUE
chr2_25244539_C_T	chr2	25244539	C	T	185	Cancer of prostate	neoplasms	1.02442	0.591397	0.0362295	ENSG00000119772	DNMT3A	FALSE	FALSE	FALSE	TRUE
chr2_25244539_C_T	chr2	25244539	C	T	189.11	Malignant neoplasm of kidney, except pelvis	neoplasms	0.634858	0.634979	0.152262	ENSG00000119772	DNMT3A	FALSE	FALSE	FALSE	TRUE
chr2_25244539_C_T	chr2	25244539	C	T	195	Cancer, suspected or other	neoplasms	0.912651	0.490675	0.0295142	ENSG00000119772	DNMT3A	FALSE	FALSE	FALSE	TRUE
chr2_25244539_C_T	chr2	25244539	C	T	197	Chemotherapy	neoplasms	0.141388	0.543004	0.389145	ENSG00000119772	DNMT3A	FALSE	FALSE	FALSE	TRUE
chr2_25244539_C_T	chr2	25244539	C	T	200	Myeloproliferative disease	neoplasms	1.30642	0.546872	0.00485119	ENSG00000119772	DNMT3A	FALSE	FALSE	FALSE	TRUE
chr2_25244539_C_T	chr2	25244539	C	T	202.2	Non-Hodgkins lymphoma	neoplasms	0.572897	0.621428	0.171872	ENSG00000119772	DNMT3A	FALSE	FALSE	FALSE	TRUE
chr2_25244539_C_T	chr2	25244539	C	T	204.12	Lymphoid leukemia, chronic	neoplasms	0.671894	0.643475	0.141611	ENSG00000119772	DNMT3A	FALSE	FALSE	FALSE	TRUE
chr2_25244539_C_T	chr2	25244539	C	T	204	Leukemia	neoplasms	0.593528	0.625726	0.165042	ENSG00000119772	DNMT3A	FALSE	FALSE	FALSE	TRUE
chr2_25244539_C_T	chr2	25244539	C	T	204.21	Myeloid leukemia, acute	neoplasms	0.676288	0.644516	0.140401	ENSG00000119772	DNMT3A	FALSE	FALSE	FALSE	TRUE
chr2_25244539_C_T	chr2	25244539	C	T	250.1	Type 1 diabetes	endocrine/metabolic	0.893535	0.618046	0.0686888	ENSG00000119772	DNMT3A	FALSE	FALSE	FALSE	TRUE
chr2_25244539_C_T	chr2	25244539	C	T	244.4	Hypothyroidism NOS	endocrine/metabolic	0.596473	0.476927	0.106262	ENSG00000119772	DNMT3A	FALSE	FALSE	FALSE	TRUE
chr2_25244539_C_T	chr2	25244539	C	T	272.1	Hyperlipidemia	endocrine/metabolic	0.679858	0.385452	0.0403462	ENSG00000119772	DNMT3A	FALSE	FALSE	FALSE	TRUE
chr2_25244539_C_T	chr2	25244539	C	T	250.2	Type 2 diabetes	endocrine/metabolic	0.847861	0.439037	0.0260765	ENSG00000119772	DNMT3A	FALSE	FALSE	FALSE	TRUE
chr2_25244539_C_T	chr2	25244539	C	T	290	Delirium dementia and amnestic and other cognitive disorders	mental disorders	1.10101	0.443975	0.00488448	ENSG00000119772	DNMT3A	FALSE	FALSE	FALSE	TRUE
chr2_25244539_C_T	chr2	25244539	C	T	278.1	Obesity	endocrine/metabolic	0.134937	0.491693	0.388081	ENSG00000119772	DNMT3A	FALSE	FALSE	FALSE	TRUE
chr2_25244539_C_T	chr2	25244539	C	T	318	Tobacco use disorder	mental disorders	0.908384	0.400403	0.010894	ENSG00000119772	DNMT3A	FALSE	FALSE	FALSE	TRUE
chr2_25244539_C_T	chr2	25244539	C	T	366	Cataract	sense organs	0.569299	0.403273	0.0814121	ENSG00000119772	DNMT3A	FALSE	FALSE	FALSE	TRUE
chr2_25244539_C_T	chr2	25244539	C	T	401.1	Essential hypertension	circulatory system	0.508802	0.348967	0.0754592	ENSG00000119772	DNMT3A	FALSE	FALSE	FALSE	TRUE
chr2_25244539_C_T	chr2	25244539	C	T	411.4	Coronary atherosclerosis	circulatory system	0.682066	0.459972	0.0697662	ENSG00000119772	DNMT3A	FALSE	FALSE	FALSE	TRUE
chr2_25244539_C_T	chr2	25244539	C	T	427.2	Atrial fibrillation and flutter	circulatory system	0.714354	0.527991	0.0868832	ENSG00000119772	DNMT3A	FALSE	FALSE	FALSE	TRUE
chr2_25244539_C_T	chr2	25244539	C	T	495	Asthma	respiratory	1.0723	0.371204	0.00131066	ENSG00000119772	DNMT3A	FALSE	FALSE	FALSE	TRUE
chr2_25244539_C_T	chr2	25244539	C	T	555.2	Ulcerative colitis	digestive	0.53787	0.613936	0.183979	ENSG00000119772	DNMT3A	FALSE	FALSE	FALSE	TRUE
chr2_25244539_C_T	chr2	25244539	C	T	557.1	Celiac disease	digestive	0.603965	0.628005	0.16171	ENSG00000119772	DNMT3A	FALSE	FALSE	FALSE	TRUE
chr2_25244539_C_T	chr2	25244539	C	T	571.5	Other chronic nonalcoholic liver disease	digestive	0.464362	0.599326	0.212277	ENSG00000119772	DNMT3A	FALSE	FALSE	FALSE	TRUE
chr2_25244539_C_T	chr2	25244539	C	T	585.3	Chronic renal failure [CKD]	genitourinary	0.631629	0.562557	0.12834	ENSG00000119772	DNMT3A	FALSE	FALSE	FALSE	TRUE
chr2_25244539_C_T	chr2	25244539	C	T	714.1	Rheumatoid arthritis	musculoskeletal	1.44979	0.480814	0.000339929	ENSG00000119772	DNMT3A	FALSE	FALSE	FALSE	TRUE
chr2_25244559_C_T	chr2	25244559	C	T	153	Colorectal cancer	neoplasms	0.303604	1.27897	0.403714	ENSG00000119772	DNMT3A	FALSE	FALSE	FALSE	TRUE
chr2_25244559_C_T	chr2	25244559	C	T	165.1	Cancer of bronchus; lung	neoplasms	0.486686	1.36683	0.358467	ENSG00000119772	DNMT3A	FALSE	FALSE	FALSE	TRUE
chr2_25244559_C_T	chr2	25244559	C	T	172.2	Other non-epithelial cancer of skin	neoplasms	1.17819	1.11089	0.143744	ENSG00000119772	DNMT3A	FALSE	FALSE	FALSE	TRUE
chr2_25244559_C_T	chr2	25244559	C	T	174.1	Breast cancer [female]	neoplasms	1.25638	1.13433	0.133289	ENSG00000119772	DNMT3A	FALSE	FALSE	FALSE	TRUE
chr2_25244559_C_T	chr2	25244559	C	T	185	Cancer of prostate	neoplasms	0.3273	1.29334	0.397636	ENSG00000119772	DNMT3A	FALSE	FALSE	FALSE	TRUE
chr2_25244559_C_T	chr2	25244559	C	T	189.11	Malignant neoplasm of kidney, except pelvis	neoplasms	0.63536	1.43661	0.326763	ENSG00000119772	DNMT3A	FALSE	FALSE	FALSE	TRUE
chr2_25244559_C_T	chr2	25244559	C	T	195	Cancer, suspected or other	neoplasms	-0.243774	0.992647	0.404998	ENSG00000119772	DNMT3A	FALSE	FALSE	FALSE	TRUE
chr2_25244559_C_T	chr2	25244559	C	T	197	Chemotherapy	neoplasms	1.02331	1.07145	0.169094	ENSG00000119772	DNMT3A	FALSE	FALSE	FALSE	TRUE
chr2_25244559_C_T	chr2	25244559	C	T	200	Myeloproliferative disease	neoplasms	2.96488	0.825648	0.000166595	ENSG00000119772	DNMT3A	FALSE	FALSE	FALSE	TRUE
chr2_25244559_C_T	chr2	25244559	C	T	202.2	Non-Hodgkins lymphoma	neoplasms	0.610897	1.42517	0.331697	ENSG00000119772	DNMT3A	FALSE	FALSE	FALSE	TRUE
chr2_25244559_C_T	chr2	25244559	C	T	204.12	Lymphoid leukemia, chronic	neoplasms	0.706574	1.46941	0.312943	ENSG00000119772	DNMT3A	FALSE	FALSE	FALSE	TRUE
chr2_25244559_C_T	chr2	25244559	C	T	204	Leukemia	neoplasms	2.77794	0.832863	0.00039947	ENSG00000119772	DNMT3A	FALSE	FALSE	FALSE	TRUE
chr2_25244559_C_T	chr2	25244559	C	T	204.21	Myeloid leukemia, acute	neoplasms	3.9887	0.849377	8.04764e-07	ENSG00000119772	DNMT3A	FALSE	FALSE	FALSE	TRUE
chr2_25244559_C_T	chr2	25244559	C	T	250.1	Type 1 diabetes	endocrine/metabolic	2.52001	0.825937	0.00106955	ENSG00000119772	DNMT3A	FALSE	FALSE	FALSE	TRUE
chr2_25244559_C_T	chr2	25244559	C	T	244.4	Hypothyroidism NOS	endocrine/metabolic	-0.164519	1.04913	0.439911	ENSG00000119772	DNMT3A	FALSE	FALSE	FALSE	TRUE
chr2_25244559_C_T	chr2	25244559	C	T	272.1	Hyperlipidemia	endocrine/metabolic	0.984255	0.870031	0.128742	ENSG00000119772	DNMT3A	FALSE	FALSE	FALSE	TRUE
chr2_25244559_C_T	chr2	25244559	C	T	250.2	Type 2 diabetes	endocrine/metabolic	0.757484	1.00221	0.224132	ENSG00000119772	DNMT3A	FALSE	FALSE	FALSE	TRUE
chr2_25244559_C_T	chr2	25244559	C	T	290	Delirium dementia and amnestic and other cognitive disorders	mental disorders	0.176662	1.21414	0.439703	ENSG00000119772	DNMT3A	FALSE	FALSE	FALSE	TRUE
chr2_25244559_C_T	chr2	25244559	C	T	278.1	Obesity	endocrine/metabolic	-0.293912	0.971193	0.382979	ENSG00000119772	DNMT3A	FALSE	FALSE	FALSE	TRUE
chr2_25244559_C_T	chr2	25244559	C	T	318	Tobacco use disorder	mental disorders	-0.245191	1.00985	0.406145	ENSG00000119772	DNMT3A	FALSE	FALSE	FALSE	TRUE
chr2_25244559_C_T	chr2	25244559	C	T	366	Cataract	sense organs	1.41447	0.643409	0.013942	ENSG00000119772	DNMT3A	FALSE	FALSE	FALSE	TRUE
chr2_25244559_C_T	chr2	25244559	C	T	401.1	Essential hypertension	circulatory system	1.10794	0.681624	0.0520533	ENSG00000119772	DNMT3A	FALSE	FALSE	FALSE	TRUE
chr2_25244559_C_T	chr2	25244559	C	T	411.4	Coronary atherosclerosis	circulatory system	0.866201	1.0396	0.201635	ENSG00000119772	DNMT3A	FALSE	FALSE	FALSE	TRUE
chr2_25244559_C_T	chr2	25244559	C	T	427.2	Atrial fibrillation and flutter	circulatory system	0.162967	1.20709	0.443852	ENSG00000119772	DNMT3A	FALSE	FALSE	FALSE	TRUE
chr2_25244559_C_T	chr2	25244559	C	T	495	Asthma	respiratory	-0.302083	0.962769	0.378705	ENSG00000119772	DNMT3A	FALSE	FALSE	FALSE	TRUE
chr2_25244559_C_T	chr2	25244559	C	T	555.2	Ulcerative colitis	digestive	0.441062	1.34463	0.369011	ENSG00000119772	DNMT3A	FALSE	FALSE	FALSE	TRUE
chr2_25244559_C_T	chr2	25244559	C	T	557.1	Celiac disease	digestive	0.586916	1.414	0.336645	ENSG00000119772	DNMT3A	FALSE	FALSE	FALSE	TRUE
chr2_25244559_C_T	chr2	25244559	C	T	571.5	Other chronic nonalcoholic liver disease	digestive	0.177117	1.21976	0.439801	ENSG00000119772	DNMT3A	FALSE	FALSE	FALSE	TRUE
chr2_25244559_C_T	chr2	25244559	C	T	585.3	Chronic renal failure [CKD]	genitourinary	0.313596	1.28237	0.400945	ENSG00000119772	DNMT3A	FALSE	FALSE	FALSE	TRUE
chr2_25244559_C_T	chr2	25244559	C	T	714.1	Rheumatoid arthritis	musculoskeletal	0.377431	1.31424	0.384532	ENSG00000119772	DNMT3A	FALSE	FALSE	FALSE	TRUE
chr2_25244564_A_G	chr2	25244564	A	G	153	Colorectal cancer	neoplasms	0.189643	0.530656	0.467823	ENSG00000119772	DNMT3A	FALSE	FALSE	FALSE	TRUE
chr2_25244564_A_G	chr2	25244564	A	G	165.1	Cancer of bronchus; lung	neoplasms	0.196918	0.506722	0.471579	ENSG00000119772	DNMT3A	FALSE	FALSE	FALSE	TRUE
chr2_25244564_A_G	chr2	25244564	A	G	172.2	Other non-epithelial cancer of skin	neoplasms	0.302774	0.508002	0.415183	ENSG00000119772	DNMT3A	FALSE	FALSE	FALSE	TRUE
chr2_25244564_A_G	chr2	25244564	A	G	174.1	Breast cancer [female]	neoplasms	0.281575	0.492127	0.423164	ENSG00000119772	DNMT3A	FALSE	FALSE	FALSE	TRUE
chr2_25244564_A_G	chr2	25244564	A	G	185	Cancer of prostate	neoplasms	0.21355	0.514043	0.464932	ENSG00000119772	DNMT3A	FALSE	FALSE	FALSE	TRUE
chr2_25244564_A_G	chr2	25244564	A	G	189.11	Malignant neoplasm of kidney, except pelvis	neoplasms	0.220325	0.594562	0.453157	ENSG00000119772	DNMT3A	FALSE	FALSE	FALSE	TRUE
chr2_25244564_A_G	chr2	25244564	A	G	195	Cancer, suspected or other	neoplasms	0.258359	0.475136	0.432462	ENSG00000119772	DNMT3A	FALSE	FALSE	FALSE	TRUE
chr2_25244564_A_G	chr2	25244564	A	G	197	Chemotherapy	neoplasms	0.114363	0.45774	0.515102	ENSG00000119772	DNMT3A	FALSE	FALSE	FALSE	TRUE
chr2_25244564_A_G	chr2	25244564	A	G	200	Myeloproliferative disease	neoplasms	0.211648	0.662551	0.445749	ENSG00000119772	DNMT3A	FALSE	FALSE	FALSE	TRUE
chr2_25244564_A_G	chr2	25244564	A	G	202.2	Non-Hodgkins lymphoma	neoplasms	0.219266	0.568596	0.456521	ENSG00000119772	DNMT3A	FALSE	FALSE	FALSE	TRUE
chr2_25244564_A_G	chr2	25244564	A	G	204.12	Lymphoid leukemia, chronic	neoplasms	0.225409	0.558581	0.457755	ENSG00000119772	DNMT3A	FALSE	FALSE	FALSE	TRUE
chr2_25244564_A_G	chr2	25244564	A	G	204	Leukemia	neoplasms	0.215142	0.515022	0.464231	ENSG00000119772	DNMT3A	FALSE	FALSE	FALSE	TRUE
chr2_25244564_A_G	chr2	25244564	A	G	204.21	Myeloid leukemia, acute	neoplasms	0.22618	0.850968	0.437705	ENSG00000119772	DNMT3A	FALSE	FALSE	FALSE	TRUE
chr2_25244564_A_G	chr2	25244564	A	G	250.1	Type 1 diabetes	endocrine/metabolic	0.210159	0.511514	0.466373	ENSG00000119772	DNMT3A	FALSE	FALSE	FALSE	TRUE
chr2_25244564_A_G	chr2	25244564	A	G	244.4	Hypothyroidism NOS	endocrine/metabolic	0.376795	0.527055	0.379202	ENSG00000119772	DNMT3A	FALSE	FALSE	FALSE	TRUE
chr2_25244564_A_G	chr2	25244564	A	G	272.1	Hyperlipidemia	endocrine/metabolic	0.340782	0.468512	0.379924	ENSG00000119772	DNMT3A	FALSE	FALSE	FALSE	TRUE
chr2_25244564_A_G	chr2	25244564	A	G	250.2	Type 2 diabetes	endocrine/metabolic	0.377058	0.526154	0.37877	ENSG00000119772	DNMT3A	FALSE	FALSE	FALSE	TRUE
chr2_25244564_A_G	chr2	25244564	A	G	290	Delirium dementia and amnestic and other cognitive disorders	mental disorders	0.132833	0.466287	0.504573	ENSG00000119772	DNMT3A	FALSE	FALSE	FALSE	TRUE
chr2_25244564_A_G	chr2	25244564	A	G	278.1	Obesity	endocrine/metabolic	0.0558346	0.438689	0.552063	ENSG00000119772	DNMT3A	FALSE	FALSE	FALSE	TRUE
chr2_25244564_A_G	chr2	25244564	A	G	318	Tobacco use disorder	mental disorders	0.228993	0.458165	0.446089	ENSG00000119772	DNMT3A	FALSE	FALSE	FALSE	TRUE
chr2_25244564_A_G	chr2	25244564	A	G	366	Cataract	sense organs	0.467196	0.519123	0.330357	ENSG00000119772	DNMT3A	FALSE	FALSE	FALSE	TRUE
chr2_25244564_A_G	chr2	25244564	A	G	401.1	Essential hypertension	circulatory system	0.330118	0.435774	0.373683	ENSG00000119772	DNMT3A	FALSE	FALSE	FALSE	TRUE
chr2_25244564_A_G	chr2	25244564	A	G	411.4	Coronary atherosclerosis	circulatory system	0.0780716	0.446533	0.537419	ENSG00000119772	DNMT3A	FALSE	FALSE	FALSE	TRUE
chr2_25244564_A_G	chr2	25244564	A	G	427.2	Atrial fibrillation and flutter	circulatory system	0.317371	0.520092	0.410198	ENSG00000119772	DNMT3A	FALSE	FALSE	FALSE	TRUE
chr2_25244564_A_G	chr2	25244564	A	G	495	Asthma	respiratory	0.189045	0.434045	0.465908	ENSG00000119772	DNMT3A	FALSE	FALSE	FALSE	TRUE
chr2_25244564_A_G	chr2	25244564	A	G	555.2	Ulcerative colitis	digestive	0.195944	0.510168	0.471393	ENSG00000119772	DNMT3A	FALSE	FALSE	FALSE	TRUE
chr2_25244564_A_G	chr2	25244564	A	G	557.1	Celiac disease	digestive	0.20558	0.508283	0.468366	ENSG00000119772	DNMT3A	FALSE	FALSE	FALSE	TRUE
chr2_25244564_A_G	chr2	25244564	A	G	571.5	Other chronic nonalcoholic liver disease	digestive	0.179774	0.491686	0.480254	ENSG00000119772	DNMT3A	FALSE	FALSE	FALSE	TRUE
chr2_25244564_A_G	chr2	25244564	A	G	585.3	Chronic renal failure [CKD]	genitourinary	0.358355	0.555824	0.363122	ENSG00000119772	DNMT3A	FALSE	FALSE	FALSE	TRUE
chr2_25244564_A_G	chr2	25244564	A	G	714.1	Rheumatoid arthritis	musculoskeletal	0.178675	0.490942	0.480775	ENSG00000119772	DNMT3A	FALSE	FALSE	FALSE	TRUE
chr2_25244580_C_A	chr2	25244580	C	A	153	Colorectal cancer	neoplasms	0.75062	1.00014	0.33483	ENSG00000119772	DNMT3A	FALSE	FALSE	FALSE	TRUE
chr2_25244580_C_A	chr2	25244580	C	A	165.1	Cancer of bronchus; lung	neoplasms	0.0316519	0.975843	0.571511	ENSG00000119772	DNMT3A	FALSE	FALSE	FALSE	TRUE
chr2_25244580_C_A	chr2	25244580	C	A	172.2	Other non-epithelial cancer of skin	neoplasms	-0.246195	0.798411	0.497453	ENSG00000119772	DNMT3A	FALSE	FALSE	FALSE	TRUE
chr2_25244580_C_A	chr2	25244580	C	A	174.1	Breast cancer [female]	neoplasms	-0.144205	0.867136	0.550079	ENSG00000119772	DNMT3A	FALSE	FALSE	FALSE	TRUE
chr2_25244580_C_A	chr2	25244580	C	A	185	Cancer of prostate	neoplasms	-0.194933	0.846515	0.526666	ENSG00000119772	DNMT3A	FALSE	FALSE	FALSE	TRUE
chr2_25244580_C_A	chr2	25244580	C	A	189.11	Malignant neoplasm of kidney, except pelvis	neoplasms	0.173903	1.0739	0.525121	ENSG00000119772	DNMT3A	FALSE	FALSE	FALSE	TRUE
chr2_25244580_C_A	chr2	25244580	C	A	195	Cancer, suspected or other	neoplasms	0.0150765	0.657736	0.582249	ENSG00000119772	DNMT3A	FALSE	FALSE	FALSE	TRUE
chr2_25244580_C_A	chr2	25244580	C	A	197	Chemotherapy	neoplasms	0.22302	0.736697	0.483464	ENSG00000119772	DNMT3A	FALSE	FALSE	FALSE	TRUE
chr2_25244580_C_A	chr2	25244580	C	A	200	Myeloproliferative disease	neoplasms	0.137753	1.04848	0.535972	ENSG00000119772	DNMT3A	FALSE	FALSE	FALSE	TRUE
chr2_25244580_C_A	chr2	25244580	C	A	202.2	Non-Hodgkins lymphoma	neoplasms	0.175595	1.0751	0.524628	ENSG00000119772	DNMT3A	FALSE	FALSE	FALSE	TRUE
chr2_25244580_C_A	chr2	25244580	C	A	204.12	Lymphoid leukemia, chronic	neoplasms	0.213931	1.10295	0.513795	ENSG00000119772	DNMT3A	FALSE	FALSE	FALSE	TRUE
chr2_25244580_C_A	chr2	25244580	C	A	204	Leukemia	neoplasms	1.39839	0.980587	0.200634	ENSG00000119772	DNMT3A	FALSE	FALSE	FALSE	TRUE
chr2_25244580_C_A	chr2	25244580	C	A	204.21	Myeloid leukemia, acute	neoplasms	3.12973	1.09059	0.000157648	ENSG00000119772	DNMT3A	FALSE	FALSE	FALSE	TRUE
chr2_25244580_C_A	chr2	25244580	C	A	250.1	Type 1 diabetes	endocrine/metabolic	0.787462	1.02234	0.328508	ENSG00000119772	DNMT3A	FALSE	FALSE	FALSE	TRUE
chr2_25244580_C_A	chr2	25244580	C	A	244.4	Hypothyroidism NOS	endocrine/metabolic	-0.388119	0.721257	0.414575	ENSG00000119772	DNMT3A	FALSE	FALSE	FALSE	TRUE
chr2_25244580_C_A	chr2	25244580	C	A	272.1	Hyperlipidemia	endocrine/metabolic	-0.218492	0.518287	0.451692	ENSG00000119772	DNMT3A	FALSE	FALSE	FALSE	TRUE
chr2_25244580_C_A	chr2	25244580	C	A	250.2	Type 2 diabetes	endocrine/metabolic	0.673208	0.662346	0.268574	ENSG00000119772	DNMT3A	FALSE	FALSE	FALSE	TRUE
chr2_25244580_C_A	chr2	25244580	C	A	290	Delirium dementia and amnestic and other cognitive disorders	mental disorders	0.322079	0.779937	0.445698	ENSG00000119772	DNMT3A	FALSE	FALSE	FALSE	TRUE
chr2_25244580_C_A	chr2	25244580	C	A	278.1	Obesity	endocrine/metabolic	-0.451797	0.683642	0.372604	ENSG00000119772	DNMT3A	FALSE	FALSE	FALSE	TRUE
chr2_25244580_C_A	chr2	25244580	C	A	318	Tobacco use disorder	mental disorders	-0.466909	0.690825	0.367732	ENSG00000119772	DNMT3A	FALSE	FALSE	FALSE	TRUE
chr2_25244580_C_A	chr2	25244580	C	A	366	Cataract	sense organs	0.813964	0.582366	0.206294	ENSG00000119772	DNMT3A	FALSE	FALSE	FALSE	TRUE
chr2_25244580_C_A	chr2	25244580	C	A	401.1	Essential hypertension	circulatory system	-0.171176	0.431302	0.459041	ENSG00000119772	DNMT3A	FALSE	FALSE	FALSE	TRUE
chr2_25244580_C_A	chr2	25244580	C	A	411.4	Coronary atherosclerosis	circulatory system	0.828468	0.623575	0.213125	ENSG00000119772	DNMT3A	FALSE	FALSE	FALSE	TRUE
chr2_25244580_C_A	chr2	25244580	C	A	427.2	Atrial fibrillation and flutter	circulatory system	0.781948	0.849166	0.289183	ENSG00000119772	DNMT3A	FALSE	FALSE	FALSE	TRUE
chr2_25244580_C_A	chr2	25244580	C	A	495	Asthma	respiratory	-0.491769	0.675368	0.350749	ENSG00000119772	DNMT3A	FALSE	FALSE	FALSE	TRUE
chr2_25244580_C_A	chr2	25244580	C	A	555.2	Ulcerative colitis	digestive	0.0586756	0.994265	0.561904	ENSG00000119772	DNMT3A	FALSE	FALSE	FALSE	TRUE
chr2_25244580_C_A	chr2	25244580	C	A	557.1	Celiac disease	digestive	0.123396	1.03872	0.540458	ENSG00000119772	DNMT3A	FALSE	FALSE	FALSE	TRUE
chr2_25244580_C_A	chr2	25244580	C	A	571.5	Other chronic nonalcoholic liver disease	digestive	0.647724	0.941988	0.355006	ENSG00000119772	DNMT3A	FALSE	FALSE	FALSE	TRUE
chr2_25244580_C_A	chr2	25244580	C	A	585.3	Chronic renal failure [CKD]	genitourinary	1.17287	0.810494	0.200788	ENSG00000119772	DNMT3A	FALSE	FALSE	FALSE	TRUE
chr2_25244580_C_A	chr2	25244580	C	A	714.1	Rheumatoid arthritis	musculoskeletal	-0.0548868	0.91775	0.589148	ENSG00000119772	DNMT3A	FALSE	FALSE	FALSE	TRUE
chr2_25245252_C_T	chr2	25245252	C	T	153	Colorectal cancer	neoplasms	-0.264539	0.451326	0.415179	ENSG00000119772	DNMT3A	FALSE	FALSE	FALSE	TRUE
chr2_25245252_C_T	chr2	25245252	C	T	165.1	Cancer of bronchus; lung	neoplasms	-0.257537	0.423781	0.42546	ENSG00000119772	DNMT3A	FALSE	FALSE	FALSE	TRUE
chr2_25245252_C_T	chr2	25245252	C	T	172.2	Other non-epithelial cancer of skin	neoplasms	-0.281685	0.412622	0.409161	ENSG00000119772	DNMT3A	FALSE	FALSE	FALSE	TRUE
chr2_25245252_C_T	chr2	25245252	C	T	174.1	Breast cancer [female]	neoplasms	-0.261168	0.418042	0.423395	ENSG00000119772	DNMT3A	FALSE	FALSE	FALSE	TRUE
chr2_25245252_C_T	chr2	25245252	C	T	185	Cancer of prostate	neoplasms	-0.178471	0.376891	0.46546	ENSG00000119772	DNMT3A	FALSE	FALSE	FALSE	TRUE
chr2_25245252_C_T	chr2	25245252	C	T	189.11	Malignant neoplasm of kidney, except pelvis	neoplasms	-0.256313	0.508486	0.419703	ENSG00000119772	DNMT3A	FALSE	FALSE	FALSE	TRUE
chr2_25245252_C_T	chr2	25245252	C	T	195	Cancer, suspected or other	neoplasms	-0.284104	0.411553	0.407287	ENSG00000119772	DNMT3A	FALSE	FALSE	FALSE	TRUE
chr2_25245252_C_T	chr2	25245252	C	T	197	Chemotherapy	neoplasms	-0.274125	0.412551	0.413955	ENSG00000119772	DNMT3A	FALSE	FALSE	FALSE	TRUE
chr2_25245252_C_T	chr2	25245252	C	T	200	Myeloproliferative disease	neoplasms	-0.268007	0.567379	0.405738	ENSG00000119772	DNMT3A	FALSE	FALSE	FALSE	TRUE
chr2_25245252_C_T	chr2	25245252	C	T	202.2	Non-Hodgkins lymphoma	neoplasms	-0.256228	0.47614	0.422491	ENSG00000119772	DNMT3A	FALSE	FALSE	FALSE	TRUE
chr2_25245252_C_T	chr2	25245252	C	T	204.12	Lymphoid leukemia, chronic	neoplasms	-0.250314	0.475902	0.428996	ENSG00000119772	DNMT3A	FALSE	FALSE	FALSE	TRUE
chr2_25245252_C_T	chr2	25245252	C	T	204	Leukemia	neoplasms	-0.254636	0.420619	0.427885	ENSG00000119772	DNMT3A	FALSE	FALSE	FALSE	TRUE
chr2_25245252_C_T	chr2	25245252	C	T	204.21	Myeloid leukemia, acute	neoplasms	-0.258561	0.78465	0.406631	ENSG00000119772	DNMT3A	FALSE	FALSE	FALSE	TRUE
chr2_25245252_C_T	chr2	25245252	C	T	250.1	Type 1 diabetes	endocrine/metabolic	-0.252318	0.422015	0.429546	ENSG00000119772	DNMT3A	FALSE	FALSE	FALSE	TRUE
chr2_25245252_C_T	chr2	25245252	C	T	244.4	Hypothyroidism NOS	endocrine/metabolic	-0.27944	0.413859	0.410954	ENSG00000119772	DNMT3A	FALSE	FALSE	FALSE	TRUE
chr2_25245252_C_T	chr2	25245252	C	T	272.1	Hyperlipidemia	endocrine/metabolic	-0.261969	0.369334	0.408555	ENSG00000119772	DNMT3A	FALSE	FALSE	FALSE	TRUE
chr2_25245252_C_T	chr2	25245252	C	T	250.2	Type 2 diabetes	endocrine/metabolic	-0.221679	0.362923	0.434908	ENSG00000119772	DNMT3A	FALSE	FALSE	FALSE	TRUE
chr2_25245252_C_T	chr2	25245252	C	T	290	Delirium dementia and amnestic and other cognitive disorders	mental disorders	-0.269958	0.413743	0.416901	ENSG00000119772	DNMT3A	FALSE	FALSE	FALSE	TRUE
chr2_25245252_C_T	chr2	25245252	C	T	278.1	Obesity	endocrine/metabolic	-0.212705	0.36314	0.441054	ENSG00000119772	DNMT3A	FALSE	FALSE	FALSE	TRUE
chr2_25245252_C_T	chr2	25245252	C	T	318	Tobacco use disorder	mental disorders	-0.211528	0.365432	0.442377	ENSG00000119772	DNMT3A	FALSE	FALSE	FALSE	TRUE
chr2_25245252_C_T	chr2	25245252	C	T	366	Cataract	sense organs	-0.315997	0.419067	0.389166	ENSG00000119772	DNMT3A	FALSE	FALSE	FALSE	TRUE
chr2_25245252_C_T	chr2	25245252	C	T	401.1	Essential hypertension	circulatory system	-0.275299	0.363172	0.396471	ENSG00000119772	DNMT3A	FALSE	FALSE	FALSE	TRUE
chr2_25245252_C_T	chr2	25245252	C	T	411.4	Coronary atherosclerosis	circulatory system	-0.223202	0.363751	0.434083	ENSG00000119772	DNMT3A	FALSE	FALSE	FALSE	TRUE
chr2_25245252_C_T	chr2	25245252	C	T	427.2	Atrial fibrillation and flutter	circulatory system	-0.276181	0.41256	0.412654	ENSG00000119772	DNMT3A	FALSE	FALSE	FALSE	TRUE
chr2_25245252_C_T	chr2	25245252	C	T	495	Asthma	respiratory	-0.302092	0.413908	0.396374	ENSG00000119772	DNMT3A	FALSE	FALSE	FALSE	TRUE
chr2_25245252_C_T	chr2	25245252	C	T	555.2	Ulcerative colitis	digestive	-0.258527	0.427556	0.424439	ENSG00000119772	DNMT3A	FALSE	FALSE	FALSE	TRUE
chr2_25245252_C_T	chr2	25245252	C	T	557.1	Celiac disease	digestive	-0.252709	0.421795	0.429271	ENSG00000119772	DNMT3A	FALSE	FALSE	FALSE	TRUE
chr2_25245252_C_T	chr2	25245252	C	T	571.5	Other chronic nonalcoholic liver disease	digestive	-0.261699	0.416824	0.422778	ENSG00000119772	DNMT3A	FALSE	FALSE	FALSE	TRUE
chr2_25245252_C_T	chr2	25245252	C	T	585.3	Chronic renal failure [CKD]	genitourinary	-0.173645	0.379619	0.430874	ENSG00000119772	DNMT3A	FALSE	FALSE	FALSE	TRUE
chr2_25245252_C_T	chr2	25245252	C	T	714.1	Rheumatoid arthritis	musculoskeletal	-0.256707	0.419399	0.426385	ENSG00000119772	DNMT3A	FALSE	FALSE	FALSE	TRUE
chr2_25246159_C_T	chr2	25246159	C	T	153	Colorectal cancer	neoplasms	-0.00654123	0.139645	0.957083	ENSG00000119772	DNMT3A	FALSE	FALSE	FALSE	TRUE
chr2_25246159_C_T	chr2	25246159	C	T	165.1	Cancer of bronchus; lung	neoplasms	-0.00362863	0.10682	0.960733	ENSG00000119772	DNMT3A	FALSE	FALSE	FALSE	TRUE
chr2_25246159_C_T	chr2	25246159	C	T	172.2	Other non-epithelial cancer of skin	neoplasms	-7.41264e-05	0.0909962	0.963305	ENSG00000119772	DNMT3A	FALSE	FALSE	FALSE	TRUE
chr2_25246159_C_T	chr2	25246159	C	T	174.1	Breast cancer [female]	neoplasms	0.00327443	0.100053	0.962734	ENSG00000119772	DNMT3A	FALSE	FALSE	FALSE	TRUE
chr2_25246159_C_T	chr2	25246159	C	T	185	Cancer of prostate	neoplasms	0.00195827	0.0964041	0.963613	ENSG00000119772	DNMT3A	FALSE	FALSE	FALSE	TRUE
chr2_25246159_C_T	chr2	25246159	C	T	189.11	Malignant neoplasm of kidney, except pelvis	neoplasms	2.39924	1.31551	0.129004	ENSG00000119772	DNMT3A	FALSE	FALSE	FALSE	TRUE
chr2_25246159_C_T	chr2	25246159	C	T	195	Cancer, suspected or other	neoplasms	0.00317408	0.0889581	0.962401	ENSG00000119772	DNMT3A	FALSE	FALSE	FALSE	TRUE
chr2_25246159_C_T	chr2	25246159	C	T	197	Chemotherapy	neoplasms	-0.00712387	0.100123	0.958041	ENSG00000119772	DNMT3A	FALSE	FALSE	FALSE	TRUE
chr2_25246159_C_T	chr2	25246159	C	T	200	Myeloproliferative disease	neoplasms	-0.00637064	0.264073	0.953894	ENSG00000119772	DNMT3A	FALSE	FALSE	FALSE	TRUE
chr2_25246159_C_T	chr2	25246159	C	T	202.2	Non-Hodgkins lymphoma	neoplasms	-0.00415226	0.155678	0.959334	ENSG00000119772	DNMT3A	FALSE	FALSE	FALSE	TRUE
chr2_25246159_C_T	chr2	25246159	C	T	204.12	Lymphoid leukemia, chronic	neoplasms	-0.00205471	0.152641	0.96143	ENSG00000119772	DNMT3A	FALSE	FALSE	FALSE	TRUE
chr2_25246159_C_T	chr2	25246159	C	T	204	Leukemia	neoplasms	-0.00223775	0.103437	0.961816	ENSG00000119772	DNMT3A	FALSE	FALSE	FALSE	TRUE
chr2_25246159_C_T	chr2	25246159	C	T	204.21	Myeloid leukemia, acute	neoplasms	-0.00463509	0.406964	0.953605	ENSG00000119772	DNMT3A	FALSE	FALSE	FALSE	TRUE
chr2_25246159_C_T	chr2	25246159	C	T	250.1	Type 1 diabetes	endocrine/metabolic	-0.00343015	0.101636	0.960966	ENSG00000119772	DNMT3A	FALSE	FALSE	FALSE	TRUE
chr2_25246159_C_T	chr2	25246159	C	T	244.4	Hypothyroidism NOS	endocrine/metabolic	-0.00217737	0.0882705	0.961635	ENSG00000119772	DNMT3A	FALSE	FALSE	FALSE	TRUE
chr2_25246159_C_T	chr2	25246159	C	T	272.1	Hyperlipidemia	endocrine/metabolic	-0.00519241	0.0810418	0.9586	ENSG00000119772	DNMT3A	FALSE	FALSE	FALSE	TRUE
chr2_25246159_C_T	chr2	25246159	C	T	250.2	Type 2 diabetes	endocrine/metabolic	-0.0109147	0.105607	0.95485	ENSG00000119772	DNMT3A	FALSE	FALSE	FALSE	TRUE
chr2_25246159_C_T	chr2	25246159	C	T	290	Delirium dementia and amnestic and other cognitive disorders	mental disorders	0.000460947	0.0920053	0.963707	ENSG00000119772	DNMT3A	FALSE	FALSE	FALSE	TRUE
chr2_25246159_C_T	chr2	25246159	C	T	278.1	Obesity	endocrine/metabolic	-0.0106083	0.104742	0.955084	ENSG00000119772	DNMT3A	FALSE	FALSE	FALSE	TRUE
chr2_25246159_C_T	chr2	25246159	C	T	318	Tobacco use disorder	mental disorders	-0.00160565	0.0805467	0.961998	ENSG00000119772	DNMT3A	FALSE	FALSE	FALSE	TRUE
chr2_25246159_C_T	chr2	25246159	C	T	366	Cataract	sense organs	-0.000968788	0.0752126	0.962532	ENSG00000119772	DNMT3A	FALSE	FALSE	FALSE	TRUE
chr2_25246159_C_T	chr2	25246159	C	T	401.1	Essential hypertension	circulatory system	-0.004562	0.0717419	0.958608	ENSG00000119772	DNMT3A	FALSE	FALSE	FALSE	TRUE
chr2_25246159_C_T	chr2	25246159	C	T	411.4	Coronary atherosclerosis	circulatory system	-4.98444e-05	0.0821754	0.963373	ENSG00000119772	DNMT3A	FALSE	FALSE	FALSE	TRUE
chr2_25246159_C_T	chr2	25246159	C	T	427.2	Atrial fibrillation and flutter	circulatory system	-0.000542691	0.0901074	0.962945	ENSG00000119772	DNMT3A	FALSE	FALSE	FALSE	TRUE
chr2_25246159_C_T	chr2	25246159	C	T	495	Asthma	respiratory	0.0049875	0.0883563	0.960704	ENSG00000119772	DNMT3A	FALSE	FALSE	FALSE	TRUE
chr2_25246159_C_T	chr2	25246159	C	T	555.2	Ulcerative colitis	digestive	-0.00381219	0.111837	0.960513	ENSG00000119772	DNMT3A	FALSE	FALSE	FALSE	TRUE
chr2_25246159_C_T	chr2	25246159	C	T	557.1	Celiac disease	digestive	-0.00180833	0.104298	0.962111	ENSG00000119772	DNMT3A	FALSE	FALSE	FALSE	TRUE
chr2_25246159_C_T	chr2	25246159	C	T	571.5	Other chronic nonalcoholic liver disease	digestive	-0.00402895	0.10091	0.960519	ENSG00000119772	DNMT3A	FALSE	FALSE	FALSE	TRUE
chr2_25246159_C_T	chr2	25246159	C	T	585.3	Chronic renal failure [CKD]	genitourinary	0.0030455	0.0996435	0.948539	ENSG00000119772	DNMT3A	FALSE	FALSE	FALSE	TRUE
chr2_25246159_C_T	chr2	25246159	C	T	714.1	Rheumatoid arthritis	musculoskeletal	-0.00420683	0.100697	0.960382	ENSG00000119772	DNMT3A	FALSE	FALSE	FALSE	TRUE
chr2_25246270_C_T	chr2	25246270	C	T	153	Colorectal cancer	neoplasms	1.71939	0.645898	0.00324689	ENSG00000119772	DNMT3A	FALSE	FALSE	FALSE	TRUE
chr2_25246270_C_T	chr2	25246270	C	T	165.1	Cancer of bronchus; lung	neoplasms	1.76723	0.639347	0.00223136	ENSG00000119772	DNMT3A	FALSE	FALSE	FALSE	TRUE
chr2_25246270_C_T	chr2	25246270	C	T	172.2	Other non-epithelial cancer of skin	neoplasms	1.64601	0.575393	0.00200487	ENSG00000119772	DNMT3A	FALSE	FALSE	FALSE	TRUE
chr2_25246270_C_T	chr2	25246270	C	T	174.1	Breast cancer [female]	neoplasms	1.63845	0.586727	0.00248672	ENSG00000119772	DNMT3A	FALSE	FALSE	FALSE	TRUE
chr2_25246270_C_T	chr2	25246270	C	T	185	Cancer of prostate	neoplasms	1.18144	0.853784	0.0774233	ENSG00000119772	DNMT3A	FALSE	FALSE	FALSE	TRUE
chr2_25246270_C_T	chr2	25246270	C	T	189.11	Malignant neoplasm of kidney, except pelvis	neoplasms	1.27812	0.8756	0.0659494	ENSG00000119772	DNMT3A	FALSE	FALSE	FALSE	TRUE
chr2_25246270_C_T	chr2	25246270	C	T	195	Cancer, suspected or other	neoplasms	1.19309	0.719517	0.0503754	ENSG00000119772	DNMT3A	FALSE	FALSE	FALSE	TRUE
chr2_25246270_C_T	chr2	25246270	C	T	197	Chemotherapy	neoplasms	1.63604	0.572744	0.00205624	ENSG00000119772	DNMT3A	FALSE	FALSE	FALSE	TRUE
chr2_25246270_C_T	chr2	25246270	C	T	200	Myeloproliferative disease	neoplasms	1.26668	0.872617	0.0671922	ENSG00000119772	DNMT3A	FALSE	FALSE	FALSE	TRUE
chr2_25246270_C_T	chr2	25246270	C	T	202.2	Non-Hodgkins lymphoma	neoplasms	2.19331	0.719147	0.000295464	ENSG00000119772	DNMT3A	FALSE	FALSE	FALSE	TRUE
chr2_25246270_C_T	chr2	25246270	C	T	204.12	Lymphoid leukemia, chronic	neoplasms	1.29277	0.879533	0.0643922	ENSG00000119772	DNMT3A	FALSE	FALSE	FALSE	TRUE
chr2_25246270_C_T	chr2	25246270	C	T	204	Leukemia	neoplasms	1.22153	0.861552	0.0723315	ENSG00000119772	DNMT3A	FALSE	FALSE	FALSE	TRUE
chr2_25246270_C_T	chr2	25246270	C	T	204.21	Myeloid leukemia, acute	neoplasms	1.28919	0.878561	0.0647701	ENSG00000119772	DNMT3A	FALSE	FALSE	FALSE	TRUE
chr2_25246270_C_T	chr2	25246270	C	T	250.1	Type 1 diabetes	endocrine/metabolic	1.97784	0.665799	0.000744677	ENSG00000119772	DNMT3A	FALSE	FALSE	FALSE	TRUE
chr2_25246270_C_T	chr2	25246270	C	T	244.4	Hypothyroidism NOS	endocrine/metabolic	1.10165	0.708514	0.06184	ENSG00000119772	DNMT3A	FALSE	FALSE	FALSE	TRUE
chr2_25246270_C_T	chr2	25246270	C	T	272.1	Hyperlipidemia	endocrine/metabolic	1.46346	0.546021	0.00407153	ENSG00000119772	DNMT3A	FALSE	FALSE	FALSE	TRUE
chr2_25246270_C_T	chr2	25246270	C	T	250.2	Type 2 diabetes	endocrine/metabolic	1.71226	0.552987	0.000862632	ENSG00000119772	DNMT3A	FALSE	FALSE	FALSE	TRUE
chr2_25246270_C_T	chr2	25246270	C	T	290	Delirium dementia and amnestic and other cognitive disorders	mental disorders	1.05372	0.82721	0.0949962	ENSG00000119772	DNMT3A	FALSE	FALSE	FALSE	TRUE
chr2_25246270_C_T	chr2	25246270	C	T	278.1	Obesity	endocrine/metabolic	0.477693	0.742107	0.238791	ENSG00000119772	DNMT3A	FALSE	FALSE	FALSE	TRUE
chr2_25246270_C_T	chr2	25246270	C	T	318	Tobacco use disorder	mental disorders	0.545581	0.748119	0.214045	ENSG00000119772	DNMT3A	FALSE	FALSE	FALSE	TRUE
chr2_25246270_C_T	chr2	25246270	C	T	366	Cataract	sense organs	1.58776	0.534741	0.00153079	ENSG00000119772	DNMT3A	FALSE	FALSE	FALSE	TRUE
chr2_25246270_C_T	chr2	25246270	C	T	401.1	Essential hypertension	circulatory system	1.34577	0.557782	0.00900372	ENSG00000119772	DNMT3A	FALSE	FALSE	FALSE	TRUE
chr2_25246270_C_T	chr2	25246270	C	T	411.4	Coronary atherosclerosis	circulatory system	1.09649	0.713614	0.0638537	ENSG00000119772	DNMT3A	FALSE	FALSE	FALSE	TRUE
chr2_25246270_C_T	chr2	25246270	C	T	427.2	Atrial fibrillation and flutter	circulatory system	1.43104	0.764913	0.0299602	ENSG00000119772	DNMT3A	FALSE	FALSE	FALSE	TRUE
chr2_25246270_C_T	chr2	25246270	C	T	495	Asthma	respiratory	0.893545	0.683199	0.0956149	ENSG00000119772	DNMT3A	FALSE	FALSE	FALSE	TRUE
chr2_25246270_C_T	chr2	25246270	C	T	555.2	Ulcerative colitis	digestive	1.12695	0.841107	0.0843623	ENSG00000119772	DNMT3A	FALSE	FALSE	FALSE	TRUE
chr2_25246270_C_T	chr2	25246270	C	T	557.1	Celiac disease	digestive	1.20593	0.857903	0.0741871	ENSG00000119772	DNMT3A	FALSE	FALSE	FALSE	TRUE
chr2_25246270_C_T	chr2	25246270	C	T	571.5	Other chronic nonalcoholic liver disease	digestive	1.64051	0.821986	0.0186068	ENSG00000119772	DNMT3A	FALSE	FALSE	FALSE	TRUE
chr2_25246270_C_T	chr2	25246270	C	T	585.3	Chronic renal failure [CKD]	genitourinary	1.6221	0.815763	0.0193816	ENSG00000119772	DNMT3A	FALSE	FALSE	FALSE	TRUE
chr2_25246270_C_T	chr2	25246270	C	T	714.1	Rheumatoid arthritis	musculoskeletal	1.07675	0.831296	0.0914939	ENSG00000119772	DNMT3A	FALSE	FALSE	FALSE	TRUE
chr2_25246660_G_GC	chr2	25246660	G	GC	153	Colorectal cancer	neoplasms	0.00578772	0.611446	0.850231	ENSG00000119772	DNMT3A	FALSE	FALSE	FALSE	TRUE
chr2_25246660_G_GC	chr2	25246660	G	GC	165.1	Cancer of bronchus; lung	neoplasms	0.0219938	0.632471	0.844831	ENSG00000119772	DNMT3A	FALSE	FALSE	FALSE	TRUE
chr2_25246660_G_GC	chr2	25246660	G	GC	172.2	Other non-epithelial cancer of skin	neoplasms	0.376727	0.79011	0.735826	ENSG00000119772	DNMT3A	FALSE	FALSE	FALSE	TRUE
chr2_25246660_G_GC	chr2	25246660	G	GC	174.1	Breast cancer [female]	neoplasms	0.000800584	0.607078	0.851987	ENSG00000119772	DNMT3A	FALSE	FALSE	FALSE	TRUE
chr2_25246660_G_GC	chr2	25246660	G	GC	185	Cancer of prostate	neoplasms	-0.0478688	0.558191	0.842754	ENSG00000119772	DNMT3A	FALSE	FALSE	FALSE	TRUE
chr2_25246660_G_GC	chr2	25246660	G	GC	189.11	Malignant neoplasm of kidney, except pelvis	neoplasms	0.0580587	0.679799	0.833981	ENSG00000119772	DNMT3A	FALSE	FALSE	FALSE	TRUE
chr2_25246660_G_GC	chr2	25246660	G	GC	195	Cancer, suspected or other	neoplasms	0.0956091	0.485656	0.811741	ENSG00000119772	DNMT3A	FALSE	FALSE	FALSE	TRUE
chr2_25246660_G_GC	chr2	25246660	G	GC	197	Chemotherapy	neoplasms	0.202314	0.61654	0.779504	ENSG00000119772	DNMT3A	FALSE	FALSE	FALSE	TRUE
chr2_25246660_G_GC	chr2	25246660	G	GC	200	Myeloproliferative disease	neoplasms	0.0561165	0.677297	0.834483	ENSG00000119772	DNMT3A	FALSE	FALSE	FALSE	TRUE
chr2_25246660_G_GC	chr2	25246660	G	GC	202.2	Non-Hodgkins lymphoma	neoplasms	0.0379739	0.652326	0.839815	ENSG00000119772	DNMT3A	FALSE	FALSE	FALSE	TRUE
chr2_25246660_G_GC	chr2	25246660	G	GC	204.12	Lymphoid leukemia, chronic	neoplasms	0.0715751	0.698879	0.830351	ENSG00000119772	DNMT3A	FALSE	FALSE	FALSE	TRUE
chr2_25246660_G_GC	chr2	25246660	G	GC	204	Leukemia	neoplasms	0.539849	0.969455	0.71618	ENSG00000119772	DNMT3A	FALSE	FALSE	FALSE	TRUE
chr2_25246660_G_GC	chr2	25246660	G	GC	204.21	Myeloid leukemia, acute	neoplasms	3.81621	1.19476	0.00121609	ENSG00000119772	DNMT3A	FALSE	FALSE	FALSE	TRUE
chr2_25246660_G_GC	chr2	25246660	G	GC	250.1	Type 1 diabetes	endocrine/metabolic	0.021584	0.630664	0.844964	ENSG00000119772	DNMT3A	FALSE	FALSE	FALSE	TRUE
chr2_25246660_G_GC	chr2	25246660	G	GC	244.4	Hypothyroidism NOS	endocrine/metabolic	0.164855	0.56727	0.789292	ENSG00000119772	DNMT3A	FALSE	FALSE	FALSE	TRUE
chr2_25246660_G_GC	chr2	25246660	G	GC	272.1	Hyperlipidemia	endocrine/metabolic	-0.0384605	0.394646	0.838192	ENSG00000119772	DNMT3A	FALSE	FALSE	FALSE	TRUE
chr2_25246660_G_GC	chr2	25246660	G	GC	250.2	Type 2 diabetes	endocrine/metabolic	-0.140842	0.498599	0.795441	ENSG00000119772	DNMT3A	FALSE	FALSE	FALSE	TRUE
chr2_25246660_G_GC	chr2	25246660	G	GC	290	Delirium dementia and amnestic and other cognitive disorders	mental disorders	0.209168	0.626103	0.777898	ENSG00000119772	DNMT3A	FALSE	FALSE	FALSE	TRUE
chr2_25246660_G_GC	chr2	25246660	G	GC	278.1	Obesity	endocrine/metabolic	0.0702635	0.460841	0.821695	ENSG00000119772	DNMT3A	FALSE	FALSE	FALSE	TRUE
chr2_25246660_G_GC	chr2	25246660	G	GC	318	Tobacco use disorder	mental disorders	-0.0504577	0.561159	0.841891	ENSG00000119772	DNMT3A	FALSE	FALSE	FALSE	TRUE
chr2_25246660_G_GC	chr2	25246660	G	GC	366	Cataract	sense organs	-0.19538	0.50501	0.766002	ENSG00000119772	DNMT3A	FALSE	FALSE	FALSE	TRUE
chr2_25246660_G_GC	chr2	25246660	G	GC	401.1	Essential hypertension	circulatory system	-0.0791147	0.357557	0.809519	ENSG00000119772	DNMT3A	FALSE	FALSE	FALSE	TRUE
chr2_25246660_G_GC	chr2	25246660	G	GC	411.4	Coronary atherosclerosis	circulatory system	0.251296	0.601864	0.754862	ENSG00000119772	DNMT3A	FALSE	FALSE	FALSE	TRUE
chr2_25246660_G_GC	chr2	25246660	G	GC	427.2	Atrial fibrillation and flutter	circulatory system	-0.0388894	0.562814	0.846391	ENSG00000119772	DNMT3A	FALSE	FALSE	FALSE	TRUE
chr2_25246660_G_GC	chr2	25246660	G	GC	495	Asthma	respiratory	-0.143935	0.499787	0.793991	ENSG00000119772	DNMT3A	FALSE	FALSE	FALSE	TRUE
chr2_25246660_G_GC	chr2	25246660	G	GC	555.2	Ulcerative colitis	digestive	0.0507145	0.669317	0.836078	ENSG00000119772	DNMT3A	FALSE	FALSE	FALSE	TRUE
chr2_25246660_G_GC	chr2	25246660	G	GC	557.1	Celiac disease	digestive	0.418359	0.797666	0.722912	ENSG00000119772	DNMT3A	FALSE	FALSE	FALSE	TRUE
chr2_25246660_G_GC	chr2	25246660	G	GC	571.5	Other chronic nonalcoholic liver disease	digestive	0.00905209	0.615016	0.849136	ENSG00000119772	DNMT3A	FALSE	FALSE	FALSE	TRUE
chr2_25246660_G_GC	chr2	25246660	G	GC	585.3	Chronic renal failure [CKD]	genitourinary	-0.0428887	0.558242	0.844553	ENSG00000119772	DNMT3A	FALSE	FALSE	FALSE	TRUE
chr2_25246660_G_GC	chr2	25246660	G	GC	714.1	Rheumatoid arthritis	musculoskeletal	0.0171069	0.625416	0.846428	ENSG00000119772	DNMT3A	FALSE	FALSE	FALSE	TRUE
chr2_25246660_GC_G	chr2	25246660	GC	G	153	Colorectal cancer	neoplasms	-0.106837	0.507506	0.632577	ENSG00000119772	DNMT3A	FALSE	FALSE	FALSE	TRUE
chr2_25246660_GC_G	chr2	25246660	GC	G	165.1	Cancer of bronchus; lung	neoplasms	0.314832	0.587624	0.536586	ENSG00000119772	DNMT3A	FALSE	FALSE	FALSE	TRUE
chr2_25246660_GC_G	chr2	25246660	GC	G	172.2	Other non-epithelial cancer of skin	neoplasms	-0.130806	0.455906	0.623562	ENSG00000119772	DNMT3A	FALSE	FALSE	FALSE	TRUE
chr2_25246660_GC_G	chr2	25246660	GC	G	174.1	Breast cancer [female]	neoplasms	-0.133094	0.456308	0.622202	ENSG00000119772	DNMT3A	FALSE	FALSE	FALSE	TRUE
chr2_25246660_GC_G	chr2	25246660	GC	G	185	Cancer of prostate	neoplasms	-0.103123	0.470778	0.642406	ENSG00000119772	DNMT3A	FALSE	FALSE	FALSE	TRUE
chr2_25246660_GC_G	chr2	25246660	GC	G	189.11	Malignant neoplasm of kidney, except pelvis	neoplasms	-0.0751286	0.600717	0.648628	ENSG00000119772	DNMT3A	FALSE	FALSE	FALSE	TRUE
chr2_25246660_GC_G	chr2	25246660	GC	G	195	Cancer, suspected or other	neoplasms	-0.159825	0.448339	0.603265	ENSG00000119772	DNMT3A	FALSE	FALSE	FALSE	TRUE
chr2_25246660_GC_G	chr2	25246660	GC	G	197	Chemotherapy	neoplasms	-0.147862	0.450164	0.611564	ENSG00000119772	DNMT3A	FALSE	FALSE	FALSE	TRUE
chr2_25246660_GC_G	chr2	25246660	GC	G	200	Myeloproliferative disease	neoplasms	-0.0885861	0.681682	0.630461	ENSG00000119772	DNMT3A	FALSE	FALSE	FALSE	TRUE
chr2_25246660_GC_G	chr2	25246660	GC	G	202.2	Non-Hodgkins lymphoma	neoplasms	-0.0792407	0.553307	0.650695	ENSG00000119772	DNMT3A	FALSE	FALSE	FALSE	TRUE
chr2_25246660_GC_G	chr2	25246660	GC	G	204.12	Lymphoid leukemia, chronic	neoplasms	-0.069898	0.551048	0.659866	ENSG00000119772	DNMT3A	FALSE	FALSE	FALSE	TRUE
chr2_25246660_GC_G	chr2	25246660	GC	G	204	Leukemia	neoplasms	-0.0783715	0.484403	0.657598	ENSG00000119772	DNMT3A	FALSE	FALSE	FALSE	TRUE
chr2_25246660_GC_G	chr2	25246660	GC	G	204.21	Myeloid leukemia, acute	neoplasms	-0.0729212	0.946271	0.632055	ENSG00000119772	DNMT3A	FALSE	FALSE	FALSE	TRUE
chr2_25246660_GC_G	chr2	25246660	GC	G	250.1	Type 1 diabetes	endocrine/metabolic	-0.0784893	0.484262	0.657523	ENSG00000119772	DNMT3A	FALSE	FALSE	FALSE	TRUE
chr2_25246660_GC_G	chr2	25246660	GC	G	244.4	Hypothyroidism NOS	endocrine/metabolic	-0.164022	0.449666	0.600773	ENSG00000119772	DNMT3A	FALSE	FALSE	FALSE	TRUE
chr2_25246660_GC_G	chr2	25246660	GC	G	272.1	Hyperlipidemia	endocrine/metabolic	-0.0245501	0.352599	0.682546	ENSG00000119772	DNMT3A	FALSE	FALSE	FALSE	TRUE
chr2_25246660_GC_G	chr2	25246660	GC	G	250.2	Type 2 diabetes	endocrine/metabolic	-0.176692	0.449201	0.592079	ENSG00000119772	DNMT3A	FALSE	FALSE	FALSE	TRUE
chr2_25246660_GC_G	chr2	25246660	GC	G	290	Delirium dementia and amnestic and other cognitive disorders	mental disorders	-0.141493	0.452612	0.616181	ENSG00000119772	DNMT3A	FALSE	FALSE	FALSE	TRUE
chr2_25246660_GC_G	chr2	25246660	GC	G	278.1	Obesity	endocrine/metabolic	-0.178755	0.446408	0.589915	ENSG00000119772	DNMT3A	FALSE	FALSE	FALSE	TRUE
chr2_25246660_GC_G	chr2	25246660	GC	G	318	Tobacco use disorder	mental disorders	0.00894793	0.419773	0.702535	ENSG00000119772	DNMT3A	FALSE	FALSE	FALSE	TRUE
chr2_25246660_GC_G	chr2	25246660	GC	G	366	Cataract	sense organs	-0.0089157	0.355366	0.694227	ENSG00000119772	DNMT3A	FALSE	FALSE	FALSE	TRUE
chr2_25246660_GC_G	chr2	25246660	GC	G	401.1	Essential hypertension	circulatory system	0.0659225	0.324995	0.652177	ENSG00000119772	DNMT3A	FALSE	FALSE	FALSE	TRUE
chr2_25246660_GC_G	chr2	25246660	GC	G	411.4	Coronary atherosclerosis	circulatory system	0.303823	0.499925	0.52589	ENSG00000119772	DNMT3A	FALSE	FALSE	FALSE	TRUE
chr2_25246660_GC_G	chr2	25246660	GC	G	427.2	Atrial fibrillation and flutter	circulatory system	-0.111592	0.463652	0.636505	ENSG00000119772	DNMT3A	FALSE	FALSE	FALSE	TRUE
chr2_25246660_GC_G	chr2	25246660	GC	G	495	Asthma	respiratory	-0.198959	0.447012	0.575921	ENSG00000119772	DNMT3A	FALSE	FALSE	FALSE	TRUE
chr2_25246660_GC_G	chr2	25246660	GC	G	555.2	Ulcerative colitis	digestive	-0.0846123	0.492976	0.652658	ENSG00000119772	DNMT3A	FALSE	FALSE	FALSE	TRUE
chr2_25246660_GC_G	chr2	25246660	GC	G	557.1	Celiac disease	digestive	-0.0755761	0.48652	0.659265	ENSG00000119772	DNMT3A	FALSE	FALSE	FALSE	TRUE
chr2_25246660_GC_G	chr2	25246660	GC	G	571.5	Other chronic nonalcoholic liver disease	digestive	-0.0968743	0.471912	0.646126	ENSG00000119772	DNMT3A	FALSE	FALSE	FALSE	TRUE
chr2_25246660_GC_G	chr2	25246660	GC	G	585.3	Chronic renal failure [CKD]	genitourinary	-0.111135	0.464623	0.58817	ENSG00000119772	DNMT3A	FALSE	FALSE	FALSE	TRUE
chr2_25246660_GC_G	chr2	25246660	GC	G	714.1	Rheumatoid arthritis	musculoskeletal	-0.0985228	0.470783	0.645054	ENSG00000119772	DNMT3A	FALSE	FALSE	FALSE	TRUE
chr2_25246744_CG_C	chr2	25246744	CG	C	153	Colorectal cancer	neoplasms	0.320589	0.650668	0.293808	ENSG00000119772	DNMT3A	FALSE	FALSE	FALSE	TRUE
chr2_25246744_CG_C	chr2	25246744	CG	C	165.1	Cancer of bronchus; lung	neoplasms	1.00089	0.589524	0.0381861	ENSG00000119772	DNMT3A	FALSE	FALSE	FALSE	TRUE
chr2_25246744_CG_C	chr2	25246744	CG	C	172.2	Other non-epithelial cancer of skin	neoplasms	0.764446	0.60784	0.0966372	ENSG00000119772	DNMT3A	FALSE	FALSE	FALSE	TRUE
chr2_25246744_CG_C	chr2	25246744	CG	C	174.1	Breast cancer [female]	neoplasms	1.12604	0.580872	0.0229392	ENSG00000119772	DNMT3A	FALSE	FALSE	FALSE	TRUE
chr2_25246744_CG_C	chr2	25246744	CG	C	185	Cancer of prostate	neoplasms	0.228887	0.629089	0.339673	ENSG00000119772	DNMT3A	FALSE	FALSE	FALSE	TRUE
chr2_25246744_CG_C	chr2	25246744	CG	C	189.11	Malignant neoplasm of kidney, except pelvis	neoplasms	0.405993	0.6779	0.257604	ENSG00000119772	DNMT3A	FALSE	FALSE	FALSE	TRUE
chr2_25246744_CG_C	chr2	25246744	CG	C	195	Cancer, suspected or other	neoplasms	0.0579968	0.585142	0.441281	ENSG00000119772	DNMT3A	FALSE	FALSE	FALSE	TRUE
chr2_25246744_CG_C	chr2	25246744	CG	C	197	Chemotherapy	neoplasms	0.453124	0.588546	0.213201	ENSG00000119772	DNMT3A	FALSE	FALSE	FALSE	TRUE
chr2_25246744_CG_C	chr2	25246744	CG	C	200	Myeloproliferative disease	neoplasms	0.3882	0.67407	0.264306	ENSG00000119772	DNMT3A	FALSE	FALSE	FALSE	TRUE
chr2_25246744_CG_C	chr2	25246744	CG	C	202.2	Non-Hodgkins lymphoma	neoplasms	0.393706	0.673244	0.262594	ENSG00000119772	DNMT3A	FALSE	FALSE	FALSE	TRUE
chr2_25246744_CG_C	chr2	25246744	CG	C	204.12	Lymphoid leukemia, chronic	neoplasms	0.438092	0.687884	0.245618	ENSG00000119772	DNMT3A	FALSE	FALSE	FALSE	TRUE
chr2_25246744_CG_C	chr2	25246744	CG	C	204	Leukemia	neoplasms	0.385212	0.669315	0.266231	ENSG00000119772	DNMT3A	FALSE	FALSE	FALSE	TRUE
chr2_25246744_CG_C	chr2	25246744	CG	C	204.21	Myeloid leukemia, acute	neoplasms	0.443011	0.699695	0.243067	ENSG00000119772	DNMT3A	FALSE	FALSE	FALSE	TRUE
chr2_25246744_CG_C	chr2	25246744	CG	C	250.1	Type 1 diabetes	endocrine/metabolic	0.347009	0.657662	0.282342	ENSG00000119772	DNMT3A	FALSE	FALSE	FALSE	TRUE
chr2_25246744_CG_C	chr2	25246744	CG	C	244.4	Hypothyroidism NOS	endocrine/metabolic	0.297776	0.559062	0.287539	ENSG00000119772	DNMT3A	FALSE	FALSE	FALSE	TRUE
chr2_25246744_CG_C	chr2	25246744	CG	C	272.1	Hyperlipidemia	endocrine/metabolic	0.512389	0.475002	0.139949	ENSG00000119772	DNMT3A	FALSE	FALSE	FALSE	TRUE
chr2_25246744_CG_C	chr2	25246744	CG	C	250.2	Type 2 diabetes	endocrine/metabolic	0.157536	0.532212	0.371508	ENSG00000119772	DNMT3A	FALSE	FALSE	FALSE	TRUE
chr2_25246744_CG_C	chr2	25246744	CG	C	290	Delirium dementia and amnestic and other cognitive disorders	mental disorders	0.496591	0.599872	0.196425	ENSG00000119772	DNMT3A	FALSE	FALSE	FALSE	TRUE
chr2_25246744_CG_C	chr2	25246744	CG	C	278.1	Obesity	endocrine/metabolic	0.958672	0.478641	0.0232004	ENSG00000119772	DNMT3A	FALSE	FALSE	FALSE	TRUE
chr2_25246744_CG_C	chr2	25246744	CG	C	318	Tobacco use disorder	mental disorders	0.037669	0.58372	0.454825	ENSG00000119772	DNMT3A	FALSE	FALSE	FALSE	TRUE
chr2_25246744_CG_C	chr2	25246744	CG	C	366	Cataract	sense organs	0.18215	0.491274	0.347318	ENSG00000119772	DNMT3A	FALSE	FALSE	FALSE	TRUE
chr2_25246744_CG_C	chr2	25246744	CG	C	401.1	Essential hypertension	circulatory system	0.7624	0.46096	0.048576	ENSG00000119772	DNMT3A	FALSE	FALSE	FALSE	TRUE
chr2_25246744_CG_C	chr2	25246744	CG	C	411.4	Coronary atherosclerosis	circulatory system	0.4194	0.525673	0.208454	ENSG00000119772	DNMT3A	FALSE	FALSE	FALSE	TRUE
chr2_25246744_CG_C	chr2	25246744	CG	C	427.2	Atrial fibrillation and flutter	circulatory system	0.516924	0.605347	0.189046	ENSG00000119772	DNMT3A	FALSE	FALSE	FALSE	TRUE
chr2_25246744_CG_C	chr2	25246744	CG	C	495	Asthma	respiratory	0.905032	0.472162	0.0277338	ENSG00000119772	DNMT3A	FALSE	FALSE	FALSE	TRUE
chr2_25246744_CG_C	chr2	25246744	CG	C	555.2	Ulcerative colitis	digestive	0.318875	0.64942	0.294817	ENSG00000119772	DNMT3A	FALSE	FALSE	FALSE	TRUE
chr2_25246744_CG_C	chr2	25246744	CG	C	557.1	Celiac disease	digestive	0.404724	0.675601	0.258424	ENSG00000119772	DNMT3A	FALSE	FALSE	FALSE	TRUE
chr2_25246744_CG_C	chr2	25246744	CG	C	571.5	Other chronic nonalcoholic liver disease	digestive	0.339163	0.655153	0.28575	ENSG00000119772	DNMT3A	FALSE	FALSE	FALSE	TRUE
chr2_25246744_CG_C	chr2	25246744	CG	C	585.3	Chronic renal failure [CKD]	genitourinary	0.593813	0.626677	0.162174	ENSG00000119772	DNMT3A	FALSE	FALSE	FALSE	TRUE
chr2_25246744_CG_C	chr2	25246744	CG	C	714.1	Rheumatoid arthritis	musculoskeletal	0.33576	0.654233	0.287272	ENSG00000119772	DNMT3A	FALSE	FALSE	FALSE	TRUE
chr2_25246764_G_A	chr2	25246764	G	A	153	Colorectal cancer	neoplasms	-0.0770399	0.368776	0.694982	ENSG00000119772	DNMT3A	FALSE	FALSE	FALSE	TRUE
chr2_25246764_G_A	chr2	25246764	G	A	165.1	Cancer of bronchus; lung	neoplasms	-0.0626768	0.308964	0.713541	ENSG00000119772	DNMT3A	FALSE	FALSE	FALSE	TRUE
chr2_25246764_G_A	chr2	25246764	G	A	172.2	Other non-epithelial cancer of skin	neoplasms	0.0829448	0.312341	0.735822	ENSG00000119772	DNMT3A	FALSE	FALSE	FALSE	TRUE
chr2_25246764_G_A	chr2	25246764	G	A	174.1	Breast cancer [female]	neoplasms	-0.0793134	0.294098	0.701534	ENSG00000119772	DNMT3A	FALSE	FALSE	FALSE	TRUE
chr2_25246764_G_A	chr2	25246764	G	A	185	Cancer of prostate	neoplasms	-0.0611849	0.299709	0.715293	ENSG00000119772	DNMT3A	FALSE	FALSE	FALSE	TRUE
chr2_25246764_G_A	chr2	25246764	G	A	189.11	Malignant neoplasm of kidney, except pelvis	neoplasms	-0.0623248	0.488875	0.701633	ENSG00000119772	DNMT3A	FALSE	FALSE	FALSE	TRUE
chr2_25246764_G_A	chr2	25246764	G	A	195	Cancer, suspected or other	neoplasms	-0.0405399	0.25499	0.725657	ENSG00000119772	DNMT3A	FALSE	FALSE	FALSE	TRUE
chr2_25246764_G_A	chr2	25246764	G	A	197	Chemotherapy	neoplasms	0.0185718	0.269968	0.768581	ENSG00000119772	DNMT3A	FALSE	FALSE	FALSE	TRUE
chr2_25246764_G_A	chr2	25246764	G	A	200	Myeloproliferative disease	neoplasms	-0.0751129	0.631303	0.678914	ENSG00000119772	DNMT3A	FALSE	FALSE	FALSE	TRUE
chr2_25246764_G_A	chr2	25246764	G	A	202.2	Non-Hodgkins lymphoma	neoplasms	-0.0658138	0.404348	0.705674	ENSG00000119772	DNMT3A	FALSE	FALSE	FALSE	TRUE
chr2_25246764_G_A	chr2	25246764	G	A	204.12	Lymphoid leukemia, chronic	neoplasms	-0.0547309	0.412567	0.71639	ENSG00000119772	DNMT3A	FALSE	FALSE	FALSE	TRUE
chr2_25246764_G_A	chr2	25246764	G	A	204	Leukemia	neoplasms	-0.0569976	0.300627	0.718143	ENSG00000119772	DNMT3A	FALSE	FALSE	FALSE	TRUE
chr2_25246764_G_A	chr2	25246764	G	A	204.21	Myeloid leukemia, acute	neoplasms	-0.0669892	0.93924	0.677538	ENSG00000119772	DNMT3A	FALSE	FALSE	FALSE	TRUE
chr2_25246764_G_A	chr2	25246764	G	A	250.1	Type 1 diabetes	endocrine/metabolic	-0.0590958	0.299435	0.716653	ENSG00000119772	DNMT3A	FALSE	FALSE	FALSE	TRUE
chr2_25246764_G_A	chr2	25246764	G	A	244.4	Hypothyroidism NOS	endocrine/metabolic	0.000989495	0.250776	0.756733	ENSG00000119772	DNMT3A	FALSE	FALSE	FALSE	TRUE
chr2_25246764_G_A	chr2	25246764	G	A	272.1	Hyperlipidemia	endocrine/metabolic	-0.125223	0.317064	0.667608	ENSG00000119772	DNMT3A	FALSE	FALSE	FALSE	TRUE
chr2_25246764_G_A	chr2	25246764	G	A	250.2	Type 2 diabetes	endocrine/metabolic	-0.0485921	0.253827	0.719342	ENSG00000119772	DNMT3A	FALSE	FALSE	FALSE	TRUE
chr2_25246764_G_A	chr2	25246764	G	A	290	Delirium dementia and amnestic and other cognitive disorders	mental disorders	-0.0723201	0.294716	0.706885	ENSG00000119772	DNMT3A	FALSE	FALSE	FALSE	TRUE
chr2_25246764_G_A	chr2	25246764	G	A	278.1	Obesity	endocrine/metabolic	-0.0109994	0.2409	0.747789	ENSG00000119772	DNMT3A	FALSE	FALSE	FALSE	TRUE
chr2_25246764_G_A	chr2	25246764	G	A	318	Tobacco use disorder	mental disorders	-0.0926787	0.297579	0.6915	ENSG00000119772	DNMT3A	FALSE	FALSE	FALSE	TRUE
chr2_25246764_G_A	chr2	25246764	G	A	366	Cataract	sense organs	-0.0526351	0.230646	0.712662	ENSG00000119772	DNMT3A	FALSE	FALSE	FALSE	TRUE
chr2_25246764_G_A	chr2	25246764	G	A	401.1	Essential hypertension	circulatory system	-0.0653673	0.226496	0.699331	ENSG00000119772	DNMT3A	FALSE	FALSE	FALSE	TRUE
chr2_25246764_G_A	chr2	25246764	G	A	411.4	Coronary atherosclerosis	circulatory system	-0.085259	0.29474	0.696978	ENSG00000119772	DNMT3A	FALSE	FALSE	FALSE	TRUE
chr2_25246764_G_A	chr2	25246764	G	A	427.2	Atrial fibrillation and flutter	circulatory system	-0.0769519	0.294253	0.703365	ENSG00000119772	DNMT3A	FALSE	FALSE	FALSE	TRUE
chr2_25246764_G_A	chr2	25246764	G	A	495	Asthma	respiratory	-0.0633768	0.254085	0.707266	ENSG00000119772	DNMT3A	FALSE	FALSE	FALSE	TRUE
chr2_25246764_G_A	chr2	25246764	G	A	555.2	Ulcerative colitis	digestive	-0.0642598	0.318117	0.711912	ENSG00000119772	DNMT3A	FALSE	FALSE	FALSE	TRUE
chr2_25246764_G_A	chr2	25246764	G	A	557.1	Celiac disease	digestive	-0.0593895	0.299341	0.716449	ENSG00000119772	DNMT3A	FALSE	FALSE	FALSE	TRUE
chr2_25246764_G_A	chr2	25246764	G	A	571.5	Other chronic nonalcoholic liver disease	digestive	-0.0657576	0.296463	0.711804	ENSG00000119772	DNMT3A	FALSE	FALSE	FALSE	TRUE
chr2_25246764_G_A	chr2	25246764	G	A	585.3	Chronic renal failure [CKD]	genitourinary	-0.0648963	0.298058	0.64353	ENSG00000119772	DNMT3A	FALSE	FALSE	FALSE	TRUE
chr2_25246764_G_A	chr2	25246764	G	A	714.1	Rheumatoid arthritis	musculoskeletal	-0.0646916	0.296857	0.712591	ENSG00000119772	DNMT3A	FALSE	FALSE	FALSE	TRUE
chr2_25247076_C_T	chr2	25247076	C	T	153	Colorectal cancer	neoplasms	0.370555	0.613721	0.413561	ENSG00000119772	DNMT3A	FALSE	FALSE	FALSE	TRUE
chr2_25247076_C_T	chr2	25247076	C	T	165.1	Cancer of bronchus; lung	neoplasms	0.330325	0.554634	0.435532	ENSG00000119772	DNMT3A	FALSE	FALSE	FALSE	TRUE
chr2_25247076_C_T	chr2	25247076	C	T	172.2	Other non-epithelial cancer of skin	neoplasms	0.381379	0.553884	0.409758	ENSG00000119772	DNMT3A	FALSE	FALSE	FALSE	TRUE
chr2_25247076_C_T	chr2	25247076	C	T	174.1	Breast cancer [female]	neoplasms	0.290942	0.511937	0.448416	ENSG00000119772	DNMT3A	FALSE	FALSE	FALSE	TRUE
chr2_25247076_C_T	chr2	25247076	C	T	185	Cancer of prostate	neoplasms	0.093484	0.441418	0.551081	ENSG00000119772	DNMT3A	FALSE	FALSE	FALSE	TRUE
chr2_25247076_C_T	chr2	25247076	C	T	189.11	Malignant neoplasm of kidney, except pelvis	neoplasms	0.185312	0.56639	0.493926	ENSG00000119772	DNMT3A	FALSE	FALSE	FALSE	TRUE
chr2_25247076_C_T	chr2	25247076	C	T	195	Cancer, suspected or other	neoplasms	0.301161	0.477959	0.432327	ENSG00000119772	DNMT3A	FALSE	FALSE	FALSE	TRUE
chr2_25247076_C_T	chr2	25247076	C	T	197	Chemotherapy	neoplasms	0.382048	0.554423	0.409561	ENSG00000119772	DNMT3A	FALSE	FALSE	FALSE	TRUE
chr2_25247076_C_T	chr2	25247076	C	T	200	Myeloproliferative disease	neoplasms	0.187193	0.660293	0.480564	ENSG00000119772	DNMT3A	FALSE	FALSE	FALSE	TRUE
chr2_25247076_C_T	chr2	25247076	C	T	202.2	Non-Hodgkins lymphoma	neoplasms	0.193697	0.55529	0.493424	ENSG00000119772	DNMT3A	FALSE	FALSE	FALSE	TRUE
chr2_25247076_C_T	chr2	25247076	C	T	204.12	Lymphoid leukemia, chronic	neoplasms	0.207527	0.558508	0.491895	ENSG00000119772	DNMT3A	FALSE	FALSE	FALSE	TRUE
chr2_25247076_C_T	chr2	25247076	C	T	204	Leukemia	neoplasms	0.187677	0.497108	0.502624	ENSG00000119772	DNMT3A	FALSE	FALSE	FALSE	TRUE
chr2_25247076_C_T	chr2	25247076	C	T	204.21	Myeloid leukemia, acute	neoplasms	0.203421	0.862254	0.471455	ENSG00000119772	DNMT3A	FALSE	FALSE	FALSE	TRUE
chr2_25247076_C_T	chr2	25247076	C	T	250.1	Type 1 diabetes	endocrine/metabolic	0.189883	0.498842	0.501672	ENSG00000119772	DNMT3A	FALSE	FALSE	FALSE	TRUE
chr2_25247076_C_T	chr2	25247076	C	T	244.4	Hypothyroidism NOS	endocrine/metabolic	0.327028	0.501547	0.424226	ENSG00000119772	DNMT3A	FALSE	FALSE	FALSE	TRUE
chr2_25247076_C_T	chr2	25247076	C	T	272.1	Hyperlipidemia	endocrine/metabolic	0.0715693	0.352506	0.561694	ENSG00000119772	DNMT3A	FALSE	FALSE	FALSE	TRUE
chr2_25247076_C_T	chr2	25247076	C	T	250.2	Type 2 diabetes	endocrine/metabolic	0.008392	0.412475	0.607347	ENSG00000119772	DNMT3A	FALSE	FALSE	FALSE	TRUE
chr2_25247076_C_T	chr2	25247076	C	T	290	Delirium dementia and amnestic and other cognitive disorders	mental disorders	0.119238	0.451603	0.536219	ENSG00000119772	DNMT3A	FALSE	FALSE	FALSE	TRUE
chr2_25247076_C_T	chr2	25247076	C	T	278.1	Obesity	endocrine/metabolic	0.000608375	0.411793	0.61296	ENSG00000119772	DNMT3A	FALSE	FALSE	FALSE	TRUE
chr2_25247076_C_T	chr2	25247076	C	T	318	Tobacco use disorder	mental disorders	0.443195	0.542228	0.375074	ENSG00000119772	DNMT3A	FALSE	FALSE	FALSE	TRUE
chr2_25247076_C_T	chr2	25247076	C	T	366	Cataract	sense organs	0.137906	0.370389	0.513225	ENSG00000119772	DNMT3A	FALSE	FALSE	FALSE	TRUE
chr2_25247076_C_T	chr2	25247076	C	T	401.1	Essential hypertension	circulatory system	0.199635	0.350841	0.458784	ENSG00000119772	DNMT3A	FALSE	FALSE	FALSE	TRUE
chr2_25247076_C_T	chr2	25247076	C	T	411.4	Coronary atherosclerosis	circulatory system	0.25287	0.440751	0.451378	ENSG00000119772	DNMT3A	FALSE	FALSE	FALSE	TRUE
chr2_25247076_C_T	chr2	25247076	C	T	427.2	Atrial fibrillation and flutter	circulatory system	0.0852231	0.434994	0.555942	ENSG00000119772	DNMT3A	FALSE	FALSE	FALSE	TRUE
chr2_25247076_C_T	chr2	25247076	C	T	495	Asthma	respiratory	0.22979	0.422364	0.461189	ENSG00000119772	DNMT3A	FALSE	FALSE	FALSE	TRUE
chr2_25247076_C_T	chr2	25247076	C	T	555.2	Ulcerative colitis	digestive	0.161518	0.486172	0.513115	ENSG00000119772	DNMT3A	FALSE	FALSE	FALSE	TRUE
chr2_25247076_C_T	chr2	25247076	C	T	557.1	Celiac disease	digestive	0.184663	0.494837	0.503945	ENSG00000119772	DNMT3A	FALSE	FALSE	FALSE	TRUE
chr2_25247076_C_T	chr2	25247076	C	T	571.5	Other chronic nonalcoholic liver disease	digestive	0.153172	0.472209	0.518558	ENSG00000119772	DNMT3A	FALSE	FALSE	FALSE	TRUE
chr2_25247076_C_T	chr2	25247076	C	T	585.3	Chronic renal failure [CKD]	genitourinary	0.311323	0.53076	0.403469	ENSG00000119772	DNMT3A	FALSE	FALSE	FALSE	TRUE
chr2_25247076_C_T	chr2	25247076	C	T	714.1	Rheumatoid arthritis	musculoskeletal	0.331761	0.551792	0.435847	ENSG00000119772	DNMT3A	FALSE	FALSE	FALSE	TRUE
chr2_25247120_G_A	chr2	25247120	G	A	153	Colorectal cancer	neoplasms	0.018388	0.526362	0.659464	ENSG00000119772	DNMT3A	FALSE	FALSE	FALSE	TRUE
chr2_25247120_G_A	chr2	25247120	G	A	165.1	Cancer of bronchus; lung	neoplasms	0.0397567	0.523993	0.652435	ENSG00000119772	DNMT3A	FALSE	FALSE	FALSE	TRUE
chr2_25247120_G_A	chr2	25247120	G	A	172.2	Other non-epithelial cancer of skin	neoplasms	-0.06619	0.471073	0.665016	ENSG00000119772	DNMT3A	FALSE	FALSE	FALSE	TRUE
chr2_25247120_G_A	chr2	25247120	G	A	174.1	Breast cancer [female]	neoplasms	0.195926	0.518609	0.566379	ENSG00000119772	DNMT3A	FALSE	FALSE	FALSE	TRUE
chr2_25247120_G_A	chr2	25247120	G	A	185	Cancer of prostate	neoplasms	-0.0576852	0.479125	0.671338	ENSG00000119772	DNMT3A	FALSE	FALSE	FALSE	TRUE
chr2_25247120_G_A	chr2	25247120	G	A	189.11	Malignant neoplasm of kidney, except pelvis	neoplasms	0.0662217	0.581742	0.633336	ENSG00000119772	DNMT3A	FALSE	FALSE	FALSE	TRUE
chr2_25247120_G_A	chr2	25247120	G	A	195	Cancer, suspected or other	neoplasms	-0.120059	0.456746	0.626914	ENSG00000119772	DNMT3A	FALSE	FALSE	FALSE	TRUE
chr2_25247120_G_A	chr2	25247120	G	A	197	Chemotherapy	neoplasms	0.148043	0.483087	0.588299	ENSG00000119772	DNMT3A	FALSE	FALSE	FALSE	TRUE
chr2_25247120_G_A	chr2	25247120	G	A	200	Myeloproliferative disease	neoplasms	0.992716	0.975661	0.222232	ENSG00000119772	DNMT3A	FALSE	FALSE	FALSE	TRUE
chr2_25247120_G_A	chr2	25247120	G	A	202.2	Non-Hodgkins lymphoma	neoplasms	0.0480929	0.549396	0.644563	ENSG00000119772	DNMT3A	FALSE	FALSE	FALSE	TRUE
chr2_25247120_G_A	chr2	25247120	G	A	204.12	Lymphoid leukemia, chronic	neoplasms	0.0794257	0.572232	0.631351	ENSG00000119772	DNMT3A	FALSE	FALSE	FALSE	TRUE
chr2_25247120_G_A	chr2	25247120	G	A	204	Leukemia	neoplasms	0.0581573	0.533884	0.643263	ENSG00000119772	DNMT3A	FALSE	FALSE	FALSE	TRUE
chr2_25247120_G_A	chr2	25247120	G	A	204.21	Myeloid leukemia, acute	neoplasms	0.072814	0.729111	0.621446	ENSG00000119772	DNMT3A	FALSE	FALSE	FALSE	TRUE
chr2_25247120_G_A	chr2	25247120	G	A	250.1	Type 1 diabetes	endocrine/metabolic	0.0368936	0.520273	0.654422	ENSG00000119772	DNMT3A	FALSE	FALSE	FALSE	TRUE
chr2_25247120_G_A	chr2	25247120	G	A	244.4	Hypothyroidism NOS	endocrine/metabolic	0.0950435	0.452605	0.616926	ENSG00000119772	DNMT3A	FALSE	FALSE	FALSE	TRUE
chr2_25247120_G_A	chr2	25247120	G	A	272.1	Hyperlipidemia	endocrine/metabolic	-0.0187032	0.373891	0.688492	ENSG00000119772	DNMT3A	FALSE	FALSE	FALSE	TRUE
chr2_25247120_G_A	chr2	25247120	G	A	250.2	Type 2 diabetes	endocrine/metabolic	-0.0028217	0.414773	0.680299	ENSG00000119772	DNMT3A	FALSE	FALSE	FALSE	TRUE
chr2_25247120_G_A	chr2	25247120	G	A	290	Delirium dementia and amnestic and other cognitive disorders	mental disorders	-0.0455282	0.478862	0.678859	ENSG00000119772	DNMT3A	FALSE	FALSE	FALSE	TRUE
chr2_25247120_G_A	chr2	25247120	G	A	278.1	Obesity	endocrine/metabolic	-0.0902489	0.463482	0.648289	ENSG00000119772	DNMT3A	FALSE	FALSE	FALSE	TRUE
chr2_25247120_G_A	chr2	25247120	G	A	318	Tobacco use disorder	mental disorders	0.219576	0.478926	0.542532	ENSG00000119772	DNMT3A	FALSE	FALSE	FALSE	TRUE
chr2_25247120_G_A	chr2	25247120	G	A	366	Cataract	sense organs	-0.0694771	0.400596	0.65265	ENSG00000119772	DNMT3A	FALSE	FALSE	FALSE	TRUE
chr2_25247120_G_A	chr2	25247120	G	A	401.1	Essential hypertension	circulatory system	0.0800301	0.340407	0.612023	ENSG00000119772	DNMT3A	FALSE	FALSE	FALSE	TRUE
chr2_25247120_G_A	chr2	25247120	G	A	411.4	Coronary atherosclerosis	circulatory system	0.511164	0.59529	0.421923	ENSG00000119772	DNMT3A	FALSE	FALSE	FALSE	TRUE
chr2_25247120_G_A	chr2	25247120	G	A	427.2	Atrial fibrillation and flutter	circulatory system	0.315343	0.551567	0.504828	ENSG00000119772	DNMT3A	FALSE	FALSE	FALSE	TRUE
chr2_25247120_G_A	chr2	25247120	G	A	495	Asthma	respiratory	-0.0172336	0.409591	0.690746	ENSG00000119772	DNMT3A	FALSE	FALSE	FALSE	TRUE
chr2_25247120_G_A	chr2	25247120	G	A	555.2	Ulcerative colitis	digestive	0.555063	0.695185	0.419029	ENSG00000119772	DNMT3A	FALSE	FALSE	FALSE	TRUE
chr2_25247120_G_A	chr2	25247120	G	A	557.1	Celiac disease	digestive	0.0354228	0.51976	0.655219	ENSG00000119772	DNMT3A	FALSE	FALSE	FALSE	TRUE
chr2_25247120_G_A	chr2	25247120	G	A	571.5	Other chronic nonalcoholic liver disease	digestive	0.0379565	0.52038	0.653848	ENSG00000119772	DNMT3A	FALSE	FALSE	FALSE	TRUE
chr2_25247120_G_A	chr2	25247120	G	A	585.3	Chronic renal failure [CKD]	genitourinary	-0.00601156	0.495766	0.658083	ENSG00000119772	DNMT3A	FALSE	FALSE	FALSE	TRUE
chr2_25247120_G_A	chr2	25247120	G	A	714.1	Rheumatoid arthritis	musculoskeletal	0.0266856	0.513478	0.660026	ENSG00000119772	DNMT3A	FALSE	FALSE	FALSE	TRUE
chr2_25247142_A_G	chr2	25247142	A	G	153	Colorectal cancer	neoplasms	0.195235	0.533551	0.583802	ENSG00000119772	DNMT3A	FALSE	FALSE	FALSE	TRUE
chr2_25247142_A_G	chr2	25247142	A	G	165.1	Cancer of bronchus; lung	neoplasms	0.443773	0.698739	0.488781	ENSG00000119772	DNMT3A	FALSE	FALSE	FALSE	TRUE
chr2_25247142_A_G	chr2	25247142	A	G	172.2	Other non-epithelial cancer of skin	neoplasms	0.314675	0.507961	0.522567	ENSG00000119772	DNMT3A	FALSE	FALSE	FALSE	TRUE
chr2_25247142_A_G	chr2	25247142	A	G	174.1	Breast cancer [female]	neoplasms	0.167353	0.468774	0.604881	ENSG00000119772	DNMT3A	FALSE	FALSE	FALSE	TRUE
chr2_25247142_A_G	chr2	25247142	A	G	185	Cancer of prostate	neoplasms	-0.0136463	0.405226	0.705912	ENSG00000119772	DNMT3A	FALSE	FALSE	FALSE	TRUE
chr2_25247142_A_G	chr2	25247142	A	G	189.11	Malignant neoplasm of kidney, except pelvis	neoplasms	0.046156	0.554485	0.657045	ENSG00000119772	DNMT3A	FALSE	FALSE	FALSE	TRUE
chr2_25247142_A_G	chr2	25247142	A	G	195	Cancer, suspected or other	neoplasms	-0.0601683	0.389451	0.694331	ENSG00000119772	DNMT3A	FALSE	FALSE	FALSE	TRUE
chr2_25247142_A_G	chr2	25247142	A	G	197	Chemotherapy	neoplasms	0.113766	0.413275	0.628514	ENSG00000119772	DNMT3A	FALSE	FALSE	FALSE	TRUE
chr2_25247142_A_G	chr2	25247142	A	G	200	Myeloproliferative disease	neoplasms	0.0395335	0.664378	0.643507	ENSG00000119772	DNMT3A	FALSE	FALSE	FALSE	TRUE
chr2_25247142_A_G	chr2	25247142	A	G	202.2	Non-Hodgkins lymphoma	neoplasms	0.0381607	0.50107	0.665778	ENSG00000119772	DNMT3A	FALSE	FALSE	FALSE	TRUE
chr2_25247142_A_G	chr2	25247142	A	G	204.12	Lymphoid leukemia, chronic	neoplasms	0.0551572	0.507584	0.662584	ENSG00000119772	DNMT3A	FALSE	FALSE	FALSE	TRUE
chr2_25247142_A_G	chr2	25247142	A	G	204	Leukemia	neoplasms	0.0408404	0.438062	0.673394	ENSG00000119772	DNMT3A	FALSE	FALSE	FALSE	TRUE
chr2_25247142_A_G	chr2	25247142	A	G	204.21	Myeloid leukemia, acute	neoplasms	0.0514339	0.907774	0.634801	ENSG00000119772	DNMT3A	FALSE	FALSE	FALSE	TRUE
chr2_25247142_A_G	chr2	25247142	A	G	250.1	Type 1 diabetes	endocrine/metabolic	0.036991	0.435178	0.675485	ENSG00000119772	DNMT3A	FALSE	FALSE	FALSE	TRUE
chr2_25247142_A_G	chr2	25247142	A	G	244.4	Hypothyroidism NOS	endocrine/metabolic	-0.0125783	0.405458	0.705232	ENSG00000119772	DNMT3A	FALSE	FALSE	FALSE	TRUE
chr2_25247142_A_G	chr2	25247142	A	G	272.1	Hyperlipidemia	endocrine/metabolic	-0.0579791	0.343591	0.688412	ENSG00000119772	DNMT3A	FALSE	FALSE	FALSE	TRUE
chr2_25247142_A_G	chr2	25247142	A	G	250.2	Type 2 diabetes	endocrine/metabolic	0.134249	0.387127	0.609636	ENSG00000119772	DNMT3A	FALSE	FALSE	FALSE	TRUE
chr2_25247142_A_G	chr2	25247142	A	G	290	Delirium dementia and amnestic and other cognitive disorders	mental disorders	-0.00833568	0.406642	0.702534	ENSG00000119772	DNMT3A	FALSE	FALSE	FALSE	TRUE
chr2_25247142_A_G	chr2	25247142	A	G	278.1	Obesity	endocrine/metabolic	-0.0764742	0.387515	0.682392	ENSG00000119772	DNMT3A	FALSE	FALSE	FALSE	TRUE
chr2_25247142_A_G	chr2	25247142	A	G	318	Tobacco use disorder	mental disorders	0.0730141	0.385059	0.651176	ENSG00000119772	DNMT3A	FALSE	FALSE	FALSE	TRUE
chr2_25247142_A_G	chr2	25247142	A	G	366	Cataract	sense organs	0.169923	0.390465	0.583971	ENSG00000119772	DNMT3A	FALSE	FALSE	FALSE	TRUE
chr2_25247142_A_G	chr2	25247142	A	G	401.1	Essential hypertension	circulatory system	0.0465246	0.298087	0.662096	ENSG00000119772	DNMT3A	FALSE	FALSE	FALSE	TRUE
chr2_25247142_A_G	chr2	25247142	A	G	411.4	Coronary atherosclerosis	circulatory system	0.013232	0.353249	0.690082	ENSG00000119772	DNMT3A	FALSE	FALSE	FALSE	TRUE
chr2_25247142_A_G	chr2	25247142	A	G	427.2	Atrial fibrillation and flutter	circulatory system	-0.0160765	0.403893	0.707518	ENSG00000119772	DNMT3A	FALSE	FALSE	FALSE	TRUE
chr2_25247142_A_G	chr2	25247142	A	G	495	Asthma	respiratory	0.0381252	0.361773	0.672871	ENSG00000119772	DNMT3A	FALSE	FALSE	FALSE	TRUE
chr2_25247142_A_G	chr2	25247142	A	G	555.2	Ulcerative colitis	digestive	0.0395961	0.451789	0.672022	ENSG00000119772	DNMT3A	FALSE	FALSE	FALSE	TRUE
chr2_25247142_A_G	chr2	25247142	A	G	557.1	Celiac disease	digestive	0.0425427	0.439512	0.672482	ENSG00000119772	DNMT3A	FALSE	FALSE	FALSE	TRUE
chr2_25247142_A_G	chr2	25247142	A	G	571.5	Other chronic nonalcoholic liver disease	digestive	0.0223736	0.424412	0.683725	ENSG00000119772	DNMT3A	FALSE	FALSE	FALSE	TRUE
chr2_25247142_A_G	chr2	25247142	A	G	585.3	Chronic renal failure [CKD]	genitourinary	0.019601	0.423271	0.6375	ENSG00000119772	DNMT3A	FALSE	FALSE	FALSE	TRUE
chr2_25247142_A_G	chr2	25247142	A	G	714.1	Rheumatoid arthritis	musculoskeletal	0.0346862	0.43326	0.676751	ENSG00000119772	DNMT3A	FALSE	FALSE	FALSE	TRUE
chr2_25247160_T_C	chr2	25247160	T	C	153	Colorectal cancer	neoplasms	1.00148	0.684034	0.0672121	ENSG00000119772	DNMT3A	FALSE	FALSE	FALSE	TRUE
chr2_25247160_T_C	chr2	25247160	T	C	165.1	Cancer of bronchus; lung	neoplasms	1.41423	0.521148	0.00262706	ENSG00000119772	DNMT3A	FALSE	FALSE	FALSE	TRUE
chr2_25247160_T_C	chr2	25247160	T	C	172.2	Other non-epithelial cancer of skin	neoplasms	0.276532	0.633301	0.315313	ENSG00000119772	DNMT3A	FALSE	FALSE	FALSE	TRUE
chr2_25247160_T_C	chr2	25247160	T	C	174.1	Breast cancer [female]	neoplasms	0.384113	0.658556	0.264906	ENSG00000119772	DNMT3A	FALSE	FALSE	FALSE	TRUE
chr2_25247160_T_C	chr2	25247160	T	C	185	Cancer of prostate	neoplasms	0.566578	0.695942	0.195553	ENSG00000119772	DNMT3A	FALSE	FALSE	FALSE	TRUE
chr2_25247160_T_C	chr2	25247160	T	C	189.11	Malignant neoplasm of kidney, except pelvis	neoplasms	0.761639	0.738602	0.140906	ENSG00000119772	DNMT3A	FALSE	FALSE	FALSE	TRUE
chr2_25247160_T_C	chr2	25247160	T	C	195	Cancer, suspected or other	neoplasms	0.352584	0.566289	0.258349	ENSG00000119772	DNMT3A	FALSE	FALSE	FALSE	TRUE
chr2_25247160_T_C	chr2	25247160	T	C	197	Chemotherapy	neoplasms	0.535053	0.595995	0.179182	ENSG00000119772	DNMT3A	FALSE	FALSE	FALSE	TRUE
chr2_25247160_T_C	chr2	25247160	T	C	200	Myeloproliferative disease	neoplasms	1.47735	0.590282	0.00443975	ENSG00000119772	DNMT3A	FALSE	FALSE	FALSE	TRUE
chr2_25247160_T_C	chr2	25247160	T	C	202.2	Non-Hodgkins lymphoma	neoplasms	0.733283	0.731826	0.147742	ENSG00000119772	DNMT3A	FALSE	FALSE	FALSE	TRUE
chr2_25247160_T_C	chr2	25247160	T	C	204.12	Lymphoid leukemia, chronic	neoplasms	0.817971	0.752898	0.128308	ENSG00000119772	DNMT3A	FALSE	FALSE	FALSE	TRUE
chr2_25247160_T_C	chr2	25247160	T	C	204	Leukemia	neoplasms	1.87	0.553281	0.000126841	ENSG00000119772	DNMT3A	FALSE	FALSE	FALSE	TRUE
chr2_25247160_T_C	chr2	25247160	T	C	204.21	Myeloid leukemia, acute	neoplasms	0.832043	0.756664	0.125353	ENSG00000119772	DNMT3A	FALSE	FALSE	FALSE	TRUE
chr2_25247160_T_C	chr2	25247160	T	C	250.1	Type 1 diabetes	endocrine/metabolic	1.14547	0.722374	0.0496283	ENSG00000119772	DNMT3A	FALSE	FALSE	FALSE	TRUE
chr2_25247160_T_C	chr2	25247160	T	C	244.4	Hypothyroidism NOS	endocrine/metabolic	0.960043	0.557838	0.0419064	ENSG00000119772	DNMT3A	FALSE	FALSE	FALSE	TRUE
chr2_25247160_T_C	chr2	25247160	T	C	272.1	Hyperlipidemia	endocrine/metabolic	1.0439	0.395279	0.00413206	ENSG00000119772	DNMT3A	FALSE	FALSE	FALSE	TRUE
chr2_25247160_T_C	chr2	25247160	T	C	250.2	Type 2 diabetes	endocrine/metabolic	0.78677	0.533273	0.0698467	ENSG00000119772	DNMT3A	FALSE	FALSE	FALSE	TRUE
chr2_25247160_T_C	chr2	25247160	T	C	290	Delirium dementia and amnestic and other cognitive disorders	mental disorders	1.31799	0.474462	0.00237563	ENSG00000119772	DNMT3A	FALSE	FALSE	FALSE	TRUE
chr2_25247160_T_C	chr2	25247160	T	C	278.1	Obesity	endocrine/metabolic	0.785075	0.530969	0.0694495	ENSG00000119772	DNMT3A	FALSE	FALSE	FALSE	TRUE
chr2_25247160_T_C	chr2	25247160	T	C	318	Tobacco use disorder	mental disorders	0.932093	0.517125	0.0355663	ENSG00000119772	DNMT3A	FALSE	FALSE	FALSE	TRUE
chr2_25247160_T_C	chr2	25247160	T	C	366	Cataract	sense organs	0.402623	0.484015	0.199759	ENSG00000119772	DNMT3A	FALSE	FALSE	FALSE	TRUE
chr2_25247160_T_C	chr2	25247160	T	C	401.1	Essential hypertension	circulatory system	1.17316	0.398578	0.00155433	ENSG00000119772	DNMT3A	FALSE	FALSE	FALSE	TRUE
chr2_25247160_T_C	chr2	25247160	T	C	411.4	Coronary atherosclerosis	circulatory system	0.473259	0.537414	0.185434	ENSG00000119772	DNMT3A	FALSE	FALSE	FALSE	TRUE
chr2_25247160_T_C	chr2	25247160	T	C	427.2	Atrial fibrillation and flutter	circulatory system	1.65519	0.434847	3.95809e-05	ENSG00000119772	DNMT3A	FALSE	FALSE	FALSE	TRUE
chr2_25247160_T_C	chr2	25247160	T	C	495	Asthma	respiratory	0.642791	0.513082	0.104624	ENSG00000119772	DNMT3A	FALSE	FALSE	FALSE	TRUE
chr2_25247160_T_C	chr2	25247160	T	C	555.2	Ulcerative colitis	digestive	0.642898	0.711321	0.171872	ENSG00000119772	DNMT3A	FALSE	FALSE	FALSE	TRUE
chr2_25247160_T_C	chr2	25247160	T	C	557.1	Celiac disease	digestive	0.65936	0.714807	0.167162	ENSG00000119772	DNMT3A	FALSE	FALSE	FALSE	TRUE
chr2_25247160_T_C	chr2	25247160	T	C	571.5	Other chronic nonalcoholic liver disease	digestive	0.532895	0.687192	0.206478	ENSG00000119772	DNMT3A	FALSE	FALSE	FALSE	TRUE
chr2_25247160_T_C	chr2	25247160	T	C	585.3	Chronic renal failure [CKD]	genitourinary	1.18799	0.651094	0.030363	ENSG00000119772	DNMT3A	FALSE	FALSE	FALSE	TRUE
chr2_25247160_T_C	chr2	25247160	T	C	714.1	Rheumatoid arthritis	musculoskeletal	1.00132	0.684116	0.0672658	ENSG00000119772	DNMT3A	FALSE	FALSE	FALSE	TRUE
chr2_25247595_G_A	chr2	25247595	G	A	153	Colorectal cancer	neoplasms	0.528708	1.04608	0.271649	ENSG00000119772	DNMT3A	FALSE	FALSE	FALSE	TRUE
chr2_25247595_G_A	chr2	25247595	G	A	165.1	Cancer of bronchus; lung	neoplasms	1.81892	0.762775	0.0042124	ENSG00000119772	DNMT3A	FALSE	FALSE	FALSE	TRUE
chr2_25247595_G_A	chr2	25247595	G	A	172.2	Other non-epithelial cancer of skin	neoplasms	2.15144	0.659795	0.000116349	ENSG00000119772	DNMT3A	FALSE	FALSE	FALSE	TRUE
chr2_25247595_G_A	chr2	25247595	G	A	174.1	Breast cancer [female]	neoplasms	0.421936	1.00897	0.301994	ENSG00000119772	DNMT3A	FALSE	FALSE	FALSE	TRUE
chr2_25247595_G_A	chr2	25247595	G	A	185	Cancer of prostate	neoplasms	0.153907	0.938345	0.396941	ENSG00000119772	DNMT3A	FALSE	FALSE	FALSE	TRUE
chr2_25247595_G_A	chr2	25247595	G	A	189.11	Malignant neoplasm of kidney, except pelvis	neoplasms	2.05107	0.841742	0.0023895	ENSG00000119772	DNMT3A	FALSE	FALSE	FALSE	TRUE
chr2_25247595_G_A	chr2	25247595	G	A	195	Cancer, suspected or other	neoplasms	0.054761	0.876774	0.440784	ENSG00000119772	DNMT3A	FALSE	FALSE	FALSE	TRUE
chr2_25247595_G_A	chr2	25247595	G	A	197	Chemotherapy	neoplasms	0.303959	0.963124	0.340047	ENSG00000119772	DNMT3A	FALSE	FALSE	FALSE	TRUE
chr2_25247595_G_A	chr2	25247595	G	A	200	Myeloproliferative disease	neoplasms	0.671176	1.10324	0.23721	ENSG00000119772	DNMT3A	FALSE	FALSE	FALSE	TRUE
chr2_25247595_G_A	chr2	25247595	G	A	202.2	Non-Hodgkins lymphoma	neoplasms	0.663887	1.10029	0.238837	ENSG00000119772	DNMT3A	FALSE	FALSE	FALSE	TRUE
chr2_25247595_G_A	chr2	25247595	G	A	204.12	Lymphoid leukemia, chronic	neoplasms	0.713975	1.12143	0.228005	ENSG00000119772	DNMT3A	FALSE	FALSE	FALSE	TRUE
chr2_25247595_G_A	chr2	25247595	G	A	204	Leukemia	neoplasms	0.650408	1.09463	0.241859	ENSG00000119772	DNMT3A	FALSE	FALSE	FALSE	TRUE
chr2_25247595_G_A	chr2	25247595	G	A	204.21	Myeloid leukemia, acute	neoplasms	0.710533	1.11994	0.228726	ENSG00000119772	DNMT3A	FALSE	FALSE	FALSE	TRUE
chr2_25247595_G_A	chr2	25247595	G	A	250.1	Type 1 diabetes	endocrine/metabolic	0.559573	1.05812	0.263663	ENSG00000119772	DNMT3A	FALSE	FALSE	FALSE	TRUE
chr2_25247595_G_A	chr2	25247595	G	A	244.4	Hypothyroidism NOS	endocrine/metabolic	0.231273	0.941757	0.366581	ENSG00000119772	DNMT3A	FALSE	FALSE	FALSE	TRUE
chr2_25247595_G_A	chr2	25247595	G	A	272.1	Hyperlipidemia	endocrine/metabolic	0.930569	0.660276	0.0773497	ENSG00000119772	DNMT3A	FALSE	FALSE	FALSE	TRUE
chr2_25247595_G_A	chr2	25247595	G	A	250.2	Type 2 diabetes	endocrine/metabolic	-0.0240907	0.858746	0.47796	ENSG00000119772	DNMT3A	FALSE	FALSE	FALSE	TRUE
chr2_25247595_G_A	chr2	25247595	G	A	290	Delirium dementia and amnestic and other cognitive disorders	mental disorders	1.44643	0.64677	0.0100347	ENSG00000119772	DNMT3A	FALSE	FALSE	FALSE	TRUE
chr2_25247595_G_A	chr2	25247595	G	A	278.1	Obesity	endocrine/metabolic	0.701265	0.814933	0.183114	ENSG00000119772	DNMT3A	FALSE	FALSE	FALSE	TRUE
chr2_25247595_G_A	chr2	25247595	G	A	318	Tobacco use disorder	mental disorders	1.29654	0.822243	0.0492701	ENSG00000119772	DNMT3A	FALSE	FALSE	FALSE	TRUE
chr2_25247595_G_A	chr2	25247595	G	A	366	Cataract	sense organs	1.08699	0.684961	0.0533786	ENSG00000119772	DNMT3A	FALSE	FALSE	FALSE	TRUE
chr2_25247595_G_A	chr2	25247595	G	A	401.1	Essential hypertension	circulatory system	1.12482	0.604235	0.029947	ENSG00000119772	DNMT3A	FALSE	FALSE	FALSE	TRUE
chr2_25247595_G_A	chr2	25247595	G	A	411.4	Coronary atherosclerosis	circulatory system	0.521776	0.783427	0.238025	ENSG00000119772	DNMT3A	FALSE	FALSE	FALSE	TRUE
chr2_25247595_G_A	chr2	25247595	G	A	427.2	Atrial fibrillation and flutter	circulatory system	0.312256	0.967444	0.33723	ENSG00000119772	DNMT3A	FALSE	FALSE	FALSE	TRUE
chr2_25247595_G_A	chr2	25247595	G	A	495	Asthma	respiratory	0.770968	0.710812	0.134305	ENSG00000119772	DNMT3A	FALSE	FALSE	FALSE	TRUE
chr2_25247595_G_A	chr2	25247595	G	A	555.2	Ulcerative colitis	digestive	0.57228	1.06308	0.260459	ENSG00000119772	DNMT3A	FALSE	FALSE	FALSE	TRUE
chr2_25247595_G_A	chr2	25247595	G	A	557.1	Celiac disease	digestive	0.607247	1.07725	0.251932	ENSG00000119772	DNMT3A	FALSE	FALSE	FALSE	TRUE
chr2_25247595_G_A	chr2	25247595	G	A	571.5	Other chronic nonalcoholic liver disease	digestive	0.5395	1.05045	0.268838	ENSG00000119772	DNMT3A	FALSE	FALSE	FALSE	TRUE
chr2_25247595_G_A	chr2	25247595	G	A	585.3	Chronic renal failure [CKD]	genitourinary	0.403429	0.999348	0.307443	ENSG00000119772	DNMT3A	FALSE	FALSE	FALSE	TRUE
chr2_25247595_G_A	chr2	25247595	G	A	714.1	Rheumatoid arthritis	musculoskeletal	1.71711	0.747869	0.00627521	ENSG00000119772	DNMT3A	FALSE	FALSE	FALSE	TRUE
chr2_25247611_C_T	chr2	25247611	C	T	153	Colorectal cancer	neoplasms	-0.076111	0.433927	0.663858	ENSG00000119772	DNMT3A	FALSE	FALSE	FALSE	TRUE
chr2_25247611_C_T	chr2	25247611	C	T	165.1	Cancer of bronchus; lung	neoplasms	0.0709955	0.414383	0.687119	ENSG00000119772	DNMT3A	FALSE	FALSE	FALSE	TRUE
chr2_25247611_C_T	chr2	25247611	C	T	172.2	Other non-epithelial cancer of skin	neoplasms	-0.0063898	0.34563	0.715092	ENSG00000119772	DNMT3A	FALSE	FALSE	FALSE	TRUE
chr2_25247611_C_T	chr2	25247611	C	T	174.1	Breast cancer [female]	neoplasms	0.0116826	0.356854	0.72227	ENSG00000119772	DNMT3A	FALSE	FALSE	FALSE	TRUE
chr2_25247611_C_T	chr2	25247611	C	T	185	Cancer of prostate	neoplasms	0.0194224	0.362715	0.717276	ENSG00000119772	DNMT3A	FALSE	FALSE	FALSE	TRUE
chr2_25247611_C_T	chr2	25247611	C	T	189.11	Malignant neoplasm of kidney, except pelvis	neoplasms	-0.0505355	0.506925	0.679629	ENSG00000119772	DNMT3A	FALSE	FALSE	FALSE	TRUE
chr2_25247611_C_T	chr2	25247611	C	T	195	Cancer, suspected or other	neoplasms	0.144845	0.389839	0.631828	ENSG00000119772	DNMT3A	FALSE	FALSE	FALSE	TRUE
chr2_25247611_C_T	chr2	25247611	C	T	197	Chemotherapy	neoplasms	-0.115634	0.376531	0.641643	ENSG00000119772	DNMT3A	FALSE	FALSE	FALSE	TRUE
chr2_25247611_C_T	chr2	25247611	C	T	200	Myeloproliferative disease	neoplasms	-0.0605814	0.618784	0.661782	ENSG00000119772	DNMT3A	FALSE	FALSE	FALSE	TRUE
chr2_25247611_C_T	chr2	25247611	C	T	202.2	Non-Hodgkins lymphoma	neoplasms	-0.0506658	0.468077	0.682856	ENSG00000119772	DNMT3A	FALSE	FALSE	FALSE	TRUE
chr2_25247611_C_T	chr2	25247611	C	T	204.12	Lymphoid leukemia, chronic	neoplasms	-0.0357597	0.467826	0.69543	ENSG00000119772	DNMT3A	FALSE	FALSE	FALSE	TRUE
chr2_25247611_C_T	chr2	25247611	C	T	204	Leukemia	neoplasms	-0.0462053	0.398401	0.691143	ENSG00000119772	DNMT3A	FALSE	FALSE	FALSE	TRUE
chr2_25247611_C_T	chr2	25247611	C	T	204.21	Myeloid leukemia, acute	neoplasms	-0.0436485	0.902069	0.664494	ENSG00000119772	DNMT3A	FALSE	FALSE	FALSE	TRUE
chr2_25247611_C_T	chr2	25247611	C	T	250.1	Type 1 diabetes	endocrine/metabolic	-0.0458332	0.398587	0.691384	ENSG00000119772	DNMT3A	FALSE	FALSE	FALSE	TRUE
chr2_25247611_C_T	chr2	25247611	C	T	244.4	Hypothyroidism NOS	endocrine/metabolic	-0.0526305	0.33239	0.680834	ENSG00000119772	DNMT3A	FALSE	FALSE	FALSE	TRUE
chr2_25247611_C_T	chr2	25247611	C	T	272.1	Hyperlipidemia	endocrine/metabolic	-0.162113	0.352273	0.595666	ENSG00000119772	DNMT3A	FALSE	FALSE	FALSE	TRUE
chr2_25247611_C_T	chr2	25247611	C	T	250.2	Type 2 diabetes	endocrine/metabolic	-0.155018	0.382433	0.612877	ENSG00000119772	DNMT3A	FALSE	FALSE	FALSE	TRUE
chr2_25247611_C_T	chr2	25247611	C	T	290	Delirium dementia and amnestic and other cognitive disorders	mental disorders	0.297528	0.499223	0.558102	ENSG00000119772	DNMT3A	FALSE	FALSE	FALSE	TRUE
chr2_25247611_C_T	chr2	25247611	C	T	278.1	Obesity	endocrine/metabolic	-0.148708	0.379254	0.616924	ENSG00000119772	DNMT3A	FALSE	FALSE	FALSE	TRUE
chr2_25247611_C_T	chr2	25247611	C	T	318	Tobacco use disorder	mental disorders	-0.058087	0.331269	0.676541	ENSG00000119772	DNMT3A	FALSE	FALSE	FALSE	TRUE
chr2_25247611_C_T	chr2	25247611	C	T	366	Cataract	sense organs	0.114093	0.337142	0.64106	ENSG00000119772	DNMT3A	FALSE	FALSE	FALSE	TRUE
chr2_25247611_C_T	chr2	25247611	C	T	401.1	Essential hypertension	circulatory system	-0.107046	0.290392	0.623825	ENSG00000119772	DNMT3A	FALSE	FALSE	FALSE	TRUE
chr2_25247611_C_T	chr2	25247611	C	T	411.4	Coronary atherosclerosis	circulatory system	-0.0476492	0.331847	0.684532	ENSG00000119772	DNMT3A	FALSE	FALSE	FALSE	TRUE
chr2_25247611_C_T	chr2	25247611	C	T	427.2	Atrial fibrillation and flutter	circulatory system	0.00210906	0.350491	0.720983	ENSG00000119772	DNMT3A	FALSE	FALSE	FALSE	TRUE
chr2_25247611_C_T	chr2	25247611	C	T	495	Asthma	respiratory	-0.0723395	0.327641	0.66486	ENSG00000119772	DNMT3A	FALSE	FALSE	FALSE	TRUE
chr2_25247611_C_T	chr2	25247611	C	T	555.2	Ulcerative colitis	digestive	-0.0539425	0.408156	0.685091	ENSG00000119772	DNMT3A	FALSE	FALSE	FALSE	TRUE
chr2_25247611_C_T	chr2	25247611	C	T	557.1	Celiac disease	digestive	-0.0419977	0.400897	0.693861	ENSG00000119772	DNMT3A	FALSE	FALSE	FALSE	TRUE
chr2_25247611_C_T	chr2	25247611	C	T	571.5	Other chronic nonalcoholic liver disease	digestive	-0.0654993	0.388896	0.678209	ENSG00000119772	DNMT3A	FALSE	FALSE	FALSE	TRUE
chr2_25247611_C_T	chr2	25247611	C	T	585.3	Chronic renal failure [CKD]	genitourinary	-0.0757231	0.385789	0.613859	ENSG00000119772	DNMT3A	FALSE	FALSE	FALSE	TRUE
chr2_25247611_C_T	chr2	25247611	C	T	714.1	Rheumatoid arthritis	musculoskeletal	-0.0660198	0.388652	0.677847	ENSG00000119772	DNMT3A	FALSE	FALSE	FALSE	TRUE
chr2_25247615_C_T	chr2	25247615	C	T	153	Colorectal cancer	neoplasms	1.73969	1.21856	0.0748921	ENSG00000119772	DNMT3A	FALSE	FALSE	FALSE	TRUE
chr2_25247615_C_T	chr2	25247615	C	T	165.1	Cancer of bronchus; lung	neoplasms	0.461952	1.2871	0.35581	ENSG00000119772	DNMT3A	FALSE	FALSE	FALSE	TRUE
chr2_25247615_C_T	chr2	25247615	C	T	172.2	Other non-epithelial cancer of skin	neoplasms	0.751782	0.971204	0.218166	ENSG00000119772	DNMT3A	FALSE	FALSE	FALSE	TRUE
chr2_25247615_C_T	chr2	25247615	C	T	174.1	Breast cancer [female]	neoplasms	-0.0267891	1.061	0.49385	ENSG00000119772	DNMT3A	FALSE	FALSE	FALSE	TRUE
chr2_25247615_C_T	chr2	25247615	C	T	185	Cancer of prostate	neoplasms	1.35842	1.13191	0.113687	ENSG00000119772	DNMT3A	FALSE	FALSE	FALSE	TRUE
chr2_25247615_C_T	chr2	25247615	C	T	189.11	Malignant neoplasm of kidney, except pelvis	neoplasms	2.98725	0.796887	6.11196e-05	ENSG00000119772	DNMT3A	FALSE	FALSE	FALSE	TRUE
chr2_25247615_C_T	chr2	25247615	C	T	195	Cancer, suspected or other	neoplasms	0.960589	0.835061	0.124625	ENSG00000119772	DNMT3A	FALSE	FALSE	FALSE	TRUE
chr2_25247615_C_T	chr2	25247615	C	T	197	Chemotherapy	neoplasms	0.714405	0.959574	0.226982	ENSG00000119772	DNMT3A	FALSE	FALSE	FALSE	TRUE
chr2_25247615_C_T	chr2	25247615	C	T	200	Myeloproliferative disease	neoplasms	0.640379	1.36594	0.315685	ENSG00000119772	DNMT3A	FALSE	FALSE	FALSE	TRUE
chr2_25247615_C_T	chr2	25247615	C	T	202.2	Non-Hodgkins lymphoma	neoplasms	0.539463	1.32201	0.337636	ENSG00000119772	DNMT3A	FALSE	FALSE	FALSE	TRUE
chr2_25247615_C_T	chr2	25247615	C	T	204.12	Lymphoid leukemia, chronic	neoplasms	0.711705	1.39713	0.301356	ENSG00000119772	DNMT3A	FALSE	FALSE	FALSE	TRUE
chr2_25247615_C_T	chr2	25247615	C	T	204	Leukemia	neoplasms	2.26086	0.790095	0.0019031	ENSG00000119772	DNMT3A	FALSE	FALSE	FALSE	TRUE
chr2_25247615_C_T	chr2	25247615	C	T	204.21	Myeloid leukemia, acute	neoplasms	3.94634	0.83382	4.03063e-07	ENSG00000119772	DNMT3A	FALSE	FALSE	FALSE	TRUE
chr2_25247615_C_T	chr2	25247615	C	T	250.1	Type 1 diabetes	endocrine/metabolic	2.08887	0.777366	0.00336182	ENSG00000119772	DNMT3A	FALSE	FALSE	FALSE	TRUE
chr2_25247615_C_T	chr2	25247615	C	T	244.4	Hypothyroidism NOS	endocrine/metabolic	1.48131	0.606207	0.00720902	ENSG00000119772	DNMT3A	FALSE	FALSE	FALSE	TRUE
chr2_25247615_C_T	chr2	25247615	C	T	272.1	Hyperlipidemia	endocrine/metabolic	0.813456	0.642504	0.102755	ENSG00000119772	DNMT3A	FALSE	FALSE	FALSE	TRUE
chr2_25247615_C_T	chr2	25247615	C	T	250.2	Type 2 diabetes	endocrine/metabolic	0.724493	0.793821	0.180193	ENSG00000119772	DNMT3A	FALSE	FALSE	FALSE	TRUE
chr2_25247615_C_T	chr2	25247615	C	T	290	Delirium dementia and amnestic and other cognitive disorders	mental disorders	-0.115694	1.0083	0.45799	ENSG00000119772	DNMT3A	FALSE	FALSE	FALSE	TRUE
chr2_25247615_C_T	chr2	25247615	C	T	278.1	Obesity	endocrine/metabolic	-0.459079	0.82347	0.290663	ENSG00000119772	DNMT3A	FALSE	FALSE	FALSE	TRUE
chr2_25247615_C_T	chr2	25247615	C	T	318	Tobacco use disorder	mental disorders	0.548057	0.926574	0.275531	ENSG00000119772	DNMT3A	FALSE	FALSE	FALSE	TRUE
chr2_25247615_C_T	chr2	25247615	C	T	366	Cataract	sense organs	1.11578	0.680673	0.0505565	ENSG00000119772	DNMT3A	FALSE	FALSE	FALSE	TRUE
chr2_25247615_C_T	chr2	25247615	C	T	401.1	Essential hypertension	circulatory system	0.263409	0.547572	0.314708	ENSG00000119772	DNMT3A	FALSE	FALSE	FALSE	TRUE
chr2_25247615_C_T	chr2	25247615	C	T	411.4	Coronary atherosclerosis	circulatory system	-0.462764	0.83454	0.291755	ENSG00000119772	DNMT3A	FALSE	FALSE	FALSE	TRUE
chr2_25247615_C_T	chr2	25247615	C	T	427.2	Atrial fibrillation and flutter	circulatory system	0.759013	0.974232	0.216686	ENSG00000119772	DNMT3A	FALSE	FALSE	FALSE	TRUE
chr2_25247615_C_T	chr2	25247615	C	T	495	Asthma	respiratory	-0.506553	0.807864	0.267178	ENSG00000119772	DNMT3A	FALSE	FALSE	FALSE	TRUE
chr2_25247615_C_T	chr2	25247615	C	T	555.2	Ulcerative colitis	digestive	0.436903	1.27576	0.361966	ENSG00000119772	DNMT3A	FALSE	FALSE	FALSE	TRUE
chr2_25247615_C_T	chr2	25247615	C	T	557.1	Celiac disease	digestive	2.64005	0.80241	0.000404699	ENSG00000119772	DNMT3A	FALSE	FALSE	FALSE	TRUE
chr2_25247615_C_T	chr2	25247615	C	T	571.5	Other chronic nonalcoholic liver disease	digestive	2.15859	0.659511	0.00048337	ENSG00000119772	DNMT3A	FALSE	FALSE	FALSE	TRUE
chr2_25247615_C_T	chr2	25247615	C	T	585.3	Chronic renal failure [CKD]	genitourinary	0.133084	1.13241	0.449161	ENSG00000119772	DNMT3A	FALSE	FALSE	FALSE	TRUE
chr2_25247615_C_T	chr2	25247615	C	T	714.1	Rheumatoid arthritis	musculoskeletal	0.330099	1.22635	0.389819	ENSG00000119772	DNMT3A	FALSE	FALSE	FALSE	TRUE
chr2_25247616_C_T	chr2	25247616	C	T	153	Colorectal cancer	neoplasms	0.0620953	0.414178	0.663008	ENSG00000119772	DNMT3A	FALSE	FALSE	FALSE	TRUE
chr2_25247616_C_T	chr2	25247616	C	T	165.1	Cancer of bronchus; lung	neoplasms	0.0715864	0.354576	0.671567	ENSG00000119772	DNMT3A	FALSE	FALSE	FALSE	TRUE
chr2_25247616_C_T	chr2	25247616	C	T	172.2	Other non-epithelial cancer of skin	neoplasms	0.0485635	0.322546	0.68588	ENSG00000119772	DNMT3A	FALSE	FALSE	FALSE	TRUE
chr2_25247616_C_T	chr2	25247616	C	T	174.1	Breast cancer [female]	neoplasms	0.0596368	0.332117	0.679379	ENSG00000119772	DNMT3A	FALSE	FALSE	FALSE	TRUE
chr2_25247616_C_T	chr2	25247616	C	T	185	Cancer of prostate	neoplasms	0.069984	0.342267	0.673709	ENSG00000119772	DNMT3A	FALSE	FALSE	FALSE	TRUE
chr2_25247616_C_T	chr2	25247616	C	T	189.11	Malignant neoplasm of kidney, except pelvis	neoplasms	0.0780091	0.523411	0.65275	ENSG00000119772	DNMT3A	FALSE	FALSE	FALSE	TRUE
chr2_25247616_C_T	chr2	25247616	C	T	195	Cancer, suspected or other	neoplasms	0.0375453	0.315012	0.692801	ENSG00000119772	DNMT3A	FALSE	FALSE	FALSE	TRUE
chr2_25247616_C_T	chr2	25247616	C	T	197	Chemotherapy	neoplasms	0.126764	0.362522	0.640658	ENSG00000119772	DNMT3A	FALSE	FALSE	FALSE	TRUE
chr2_25247616_C_T	chr2	25247616	C	T	200	Myeloproliferative disease	neoplasms	0.0688115	0.664774	0.636126	ENSG00000119772	DNMT3A	FALSE	FALSE	FALSE	TRUE
chr2_25247616_C_T	chr2	25247616	C	T	202.2	Non-Hodgkins lymphoma	neoplasms	0.0772679	0.465799	0.65862	ENSG00000119772	DNMT3A	FALSE	FALSE	FALSE	TRUE
chr2_25247616_C_T	chr2	25247616	C	T	204.12	Lymphoid leukemia, chronic	neoplasms	0.0826998	0.439765	0.663098	ENSG00000119772	DNMT3A	FALSE	FALSE	FALSE	TRUE
chr2_25247616_C_T	chr2	25247616	C	T	204	Leukemia	neoplasms	0.0813251	0.354589	0.667923	ENSG00000119772	DNMT3A	FALSE	FALSE	FALSE	TRUE
chr2_25247616_C_T	chr2	25247616	C	T	204.21	Myeloid leukemia, acute	neoplasms	0.065546	0.856169	0.634152	ENSG00000119772	DNMT3A	FALSE	FALSE	FALSE	TRUE
chr2_25247616_C_T	chr2	25247616	C	T	250.1	Type 1 diabetes	endocrine/metabolic	0.079284	0.352155	0.668924	ENSG00000119772	DNMT3A	FALSE	FALSE	FALSE	TRUE
chr2_25247616_C_T	chr2	25247616	C	T	244.4	Hypothyroidism NOS	endocrine/metabolic	0.089525	0.318485	0.658883	ENSG00000119772	DNMT3A	FALSE	FALSE	FALSE	TRUE
chr2_25247616_C_T	chr2	25247616	C	T	272.1	Hyperlipidemia	endocrine/metabolic	0.16756	0.375775	0.613752	ENSG00000119772	DNMT3A	FALSE	FALSE	FALSE	TRUE
chr2_25247616_C_T	chr2	25247616	C	T	250.2	Type 2 diabetes	endocrine/metabolic	0.0849004	0.313406	0.661412	ENSG00000119772	DNMT3A	FALSE	FALSE	FALSE	TRUE
chr2_25247616_C_T	chr2	25247616	C	T	290	Delirium dementia and amnestic and other cognitive disorders	mental disorders	0.0586346	0.330805	0.679933	ENSG00000119772	DNMT3A	FALSE	FALSE	FALSE	TRUE
chr2_25247616_C_T	chr2	25247616	C	T	278.1	Obesity	endocrine/metabolic	0.181502	0.416774	0.614595	ENSG00000119772	DNMT3A	FALSE	FALSE	FALSE	TRUE
chr2_25247616_C_T	chr2	25247616	C	T	318	Tobacco use disorder	mental disorders	0.0845121	0.313195	0.661656	ENSG00000119772	DNMT3A	FALSE	FALSE	FALSE	TRUE
chr2_25247616_C_T	chr2	25247616	C	T	366	Cataract	sense organs	0.0468393	0.284475	0.685779	ENSG00000119772	DNMT3A	FALSE	FALSE	FALSE	TRUE
chr2_25247616_C_T	chr2	25247616	C	T	401.1	Essential hypertension	circulatory system	0.127515	0.313538	0.628252	ENSG00000119772	DNMT3A	FALSE	FALSE	FALSE	TRUE
chr2_25247616_C_T	chr2	25247616	C	T	411.4	Coronary atherosclerosis	circulatory system	0.161656	0.386202	0.621146	ENSG00000119772	DNMT3A	FALSE	FALSE	FALSE	TRUE
chr2_25247616_C_T	chr2	25247616	C	T	427.2	Atrial fibrillation and flutter	circulatory system	0.118019	0.351155	0.644539	ENSG00000119772	DNMT3A	FALSE	FALSE	FALSE	TRUE
chr2_25247616_C_T	chr2	25247616	C	T	495	Asthma	respiratory	0.0616236	0.292778	0.675606	ENSG00000119772	DNMT3A	FALSE	FALSE	FALSE	TRUE
chr2_25247616_C_T	chr2	25247616	C	T	555.2	Ulcerative colitis	digestive	0.0724812	0.36711	0.669856	ENSG00000119772	DNMT3A	FALSE	FALSE	FALSE	TRUE
chr2_25247616_C_T	chr2	25247616	C	T	557.1	Celiac disease	digestive	0.0752044	0.347585	0.670978	ENSG00000119772	DNMT3A	FALSE	FALSE	FALSE	TRUE
chr2_25247616_C_T	chr2	25247616	C	T	571.5	Other chronic nonalcoholic liver disease	digestive	0.0661433	0.337929	0.675746	ENSG00000119772	DNMT3A	FALSE	FALSE	FALSE	TRUE
chr2_25247616_C_T	chr2	25247616	C	T	585.3	Chronic renal failure [CKD]	genitourinary	0.1492	0.396735	0.56859	ENSG00000119772	DNMT3A	FALSE	FALSE	FALSE	TRUE
chr2_25247616_C_T	chr2	25247616	C	T	714.1	Rheumatoid arthritis	musculoskeletal	0.0696627	0.341647	0.673863	ENSG00000119772	DNMT3A	FALSE	FALSE	FALSE	TRUE
chr2_25247628_C_T	chr2	25247628	C	T	153	Colorectal cancer	neoplasms	0.00577305	0.0857533	0.984251	ENSG00000119772	DNMT3A	FALSE	FALSE	FALSE	TRUE
chr2_25247628_C_T	chr2	25247628	C	T	165.1	Cancer of bronchus; lung	neoplasms	0.00596631	0.0842893	0.984403	ENSG00000119772	DNMT3A	FALSE	FALSE	FALSE	TRUE
chr2_25247628_C_T	chr2	25247628	C	T	172.2	Other non-epithelial cancer of skin	neoplasms	-0.00168853	0.0662819	0.989498	ENSG00000119772	DNMT3A	FALSE	FALSE	FALSE	TRUE
chr2_25247628_C_T	chr2	25247628	C	T	174.1	Breast cancer [female]	neoplasms	0.00631219	0.0798988	0.983927	ENSG00000119772	DNMT3A	FALSE	FALSE	FALSE	TRUE
chr2_25247628_C_T	chr2	25247628	C	T	185	Cancer of prostate	neoplasms	0.00429567	0.0737936	0.985269	ENSG00000119772	DNMT3A	FALSE	FALSE	FALSE	TRUE
chr2_25247628_C_T	chr2	25247628	C	T	189.11	Malignant neoplasm of kidney, except pelvis	neoplasms	0.00291345	0.0938684	0.985835	ENSG00000119772	DNMT3A	FALSE	FALSE	FALSE	TRUE
chr2_25247628_C_T	chr2	25247628	C	T	195	Cancer, suspected or other	neoplasms	-0.000310923	0.0586455	0.988565	ENSG00000119772	DNMT3A	FALSE	FALSE	FALSE	TRUE
chr2_25247628_C_T	chr2	25247628	C	T	197	Chemotherapy	neoplasms	0.00141809	0.0612589	0.987158	ENSG00000119772	DNMT3A	FALSE	FALSE	FALSE	TRUE
chr2_25247628_C_T	chr2	25247628	C	T	200	Myeloproliferative disease	neoplasms	0.00219652	0.104606	0.985689	ENSG00000119772	DNMT3A	FALSE	FALSE	FALSE	TRUE
chr2_25247628_C_T	chr2	25247628	C	T	202.2	Non-Hodgkins lymphoma	neoplasms	0.00262827	0.0853775	0.986147	ENSG00000119772	DNMT3A	FALSE	FALSE	FALSE	TRUE
chr2_25247628_C_T	chr2	25247628	C	T	204.12	Lymphoid leukemia, chronic	neoplasms	0.00324703	0.085143	0.985991	ENSG00000119772	DNMT3A	FALSE	FALSE	FALSE	TRUE
chr2_25247628_C_T	chr2	25247628	C	T	204	Leukemia	neoplasms	0.00733861	0.0936518	0.983861	ENSG00000119772	DNMT3A	FALSE	FALSE	FALSE	TRUE
chr2_25247628_C_T	chr2	25247628	C	T	204.21	Myeloid leukemia, acute	neoplasms	3.38608	1.03347	0.0127835	ENSG00000119772	DNMT3A	FALSE	FALSE	FALSE	TRUE
chr2_25247628_C_T	chr2	25247628	C	T	250.1	Type 1 diabetes	endocrine/metabolic	0.00641728	0.0869055	0.984223	ENSG00000119772	DNMT3A	FALSE	FALSE	FALSE	TRUE
chr2_25247628_C_T	chr2	25247628	C	T	244.4	Hypothyroidism NOS	endocrine/metabolic	-0.000630001	0.0590763	0.988829	ENSG00000119772	DNMT3A	FALSE	FALSE	FALSE	TRUE
chr2_25247628_C_T	chr2	25247628	C	T	272.1	Hyperlipidemia	endocrine/metabolic	-0.00010085	0.0480209	0.988605	ENSG00000119772	DNMT3A	FALSE	FALSE	FALSE	TRUE
chr2_25247628_C_T	chr2	25247628	C	T	250.2	Type 2 diabetes	endocrine/metabolic	0.00801242	0.0847482	0.98267	ENSG00000119772	DNMT3A	FALSE	FALSE	FALSE	TRUE
chr2_25247628_C_T	chr2	25247628	C	T	290	Delirium dementia and amnestic and other cognitive disorders	mental disorders	0.00338814	0.0687445	0.985793	ENSG00000119772	DNMT3A	FALSE	FALSE	FALSE	TRUE
chr2_25247628_C_T	chr2	25247628	C	T	278.1	Obesity	endocrine/metabolic	0.00914786	0.091128	0.982094	ENSG00000119772	DNMT3A	FALSE	FALSE	FALSE	TRUE
chr2_25247628_C_T	chr2	25247628	C	T	318	Tobacco use disorder	mental disorders	0.00455813	0.0649039	0.984638	ENSG00000119772	DNMT3A	FALSE	FALSE	FALSE	TRUE
chr2_25247628_C_T	chr2	25247628	C	T	366	Cataract	sense organs	0.0033811	0.0533943	0.985179	ENSG00000119772	DNMT3A	FALSE	FALSE	FALSE	TRUE
chr2_25247628_C_T	chr2	25247628	C	T	401.1	Essential hypertension	circulatory system	0.00756433	0.0723376	0.981867	ENSG00000119772	DNMT3A	FALSE	FALSE	FALSE	TRUE
chr2_25247628_C_T	chr2	25247628	C	T	411.4	Coronary atherosclerosis	circulatory system	-0.000895395	0.0589474	0.989065	ENSG00000119772	DNMT3A	FALSE	FALSE	FALSE	TRUE
chr2_25247628_C_T	chr2	25247628	C	T	427.2	Atrial fibrillation and flutter	circulatory system	0.00251387	0.0651204	0.986368	ENSG00000119772	DNMT3A	FALSE	FALSE	FALSE	TRUE
chr2_25247628_C_T	chr2	25247628	C	T	495	Asthma	respiratory	0.00235436	0.0544929	0.986261	ENSG00000119772	DNMT3A	FALSE	FALSE	FALSE	TRUE
chr2_25247628_C_T	chr2	25247628	C	T	555.2	Ulcerative colitis	digestive	0.00643607	0.0883559	0.984182	ENSG00000119772	DNMT3A	FALSE	FALSE	FALSE	TRUE
chr2_25247628_C_T	chr2	25247628	C	T	557.1	Celiac disease	digestive	0.00216198	0.0733161	0.986722	ENSG00000119772	DNMT3A	FALSE	FALSE	FALSE	TRUE
chr2_25247628_C_T	chr2	25247628	C	T	571.5	Other chronic nonalcoholic liver disease	digestive	0.00148492	0.0707551	0.987148	ENSG00000119772	DNMT3A	FALSE	FALSE	FALSE	TRUE
chr2_25247628_C_T	chr2	25247628	C	T	585.3	Chronic renal failure [CKD]	genitourinary	0.000538548	0.0682694	0.986236	ENSG00000119772	DNMT3A	FALSE	FALSE	FALSE	TRUE
chr2_25247628_C_T	chr2	25247628	C	T	714.1	Rheumatoid arthritis	musculoskeletal	0.000896077	0.0689867	0.987542	ENSG00000119772	DNMT3A	FALSE	FALSE	FALSE	TRUE
chr2_25247629_G_A	chr2	25247629	G	A	153	Colorectal cancer	neoplasms	-0.00337765	0.485526	0.507988	ENSG00000119772	DNMT3A	FALSE	FALSE	FALSE	TRUE
chr2_25247629_G_A	chr2	25247629	G	A	165.1	Cancer of bronchus; lung	neoplasms	0.0700368	0.500106	0.456729	ENSG00000119772	DNMT3A	FALSE	FALSE	FALSE	TRUE
chr2_25247629_G_A	chr2	25247629	G	A	172.2	Other non-epithelial cancer of skin	neoplasms	0.731747	0.462809	0.117958	ENSG00000119772	DNMT3A	FALSE	FALSE	FALSE	TRUE
chr2_25247629_G_A	chr2	25247629	G	A	174.1	Breast cancer [female]	neoplasms	0.0663872	0.439267	0.458058	ENSG00000119772	DNMT3A	FALSE	FALSE	FALSE	TRUE
chr2_25247629_G_A	chr2	25247629	G	A	185	Cancer of prostate	neoplasms	0.448753	0.481314	0.21666	ENSG00000119772	DNMT3A	FALSE	FALSE	FALSE	TRUE
chr2_25247629_G_A	chr2	25247629	G	A	189.11	Malignant neoplasm of kidney, except pelvis	neoplasms	0.415982	0.564218	0.2605	ENSG00000119772	DNMT3A	FALSE	FALSE	FALSE	TRUE
chr2_25247629_G_A	chr2	25247629	G	A	195	Cancer, suspected or other	neoplasms	0.527821	0.428336	0.155551	ENSG00000119772	DNMT3A	FALSE	FALSE	FALSE	TRUE
chr2_25247629_G_A	chr2	25247629	G	A	197	Chemotherapy	neoplasms	0.375674	0.41995	0.230936	ENSG00000119772	DNMT3A	FALSE	FALSE	FALSE	TRUE
chr2_25247629_G_A	chr2	25247629	G	A	200	Myeloproliferative disease	neoplasms	0.404274	0.563953	0.263968	ENSG00000119772	DNMT3A	FALSE	FALSE	FALSE	TRUE
chr2_25247629_G_A	chr2	25247629	G	A	202.2	Non-Hodgkins lymphoma	neoplasms	1.02232	0.648985	0.0481775	ENSG00000119772	DNMT3A	FALSE	FALSE	FALSE	TRUE
chr2_25247629_G_A	chr2	25247629	G	A	204.12	Lymphoid leukemia, chronic	neoplasms	0.203065	0.544402	0.37623	ENSG00000119772	DNMT3A	FALSE	FALSE	FALSE	TRUE
chr2_25247629_G_A	chr2	25247629	G	A	204	Leukemia	neoplasms	0.122204	0.514584	0.423018	ENSG00000119772	DNMT3A	FALSE	FALSE	FALSE	TRUE
chr2_25247629_G_A	chr2	25247629	G	A	204.21	Myeloid leukemia, acute	neoplasms	0.212938	0.577018	0.368263	ENSG00000119772	DNMT3A	FALSE	FALSE	FALSE	TRUE
chr2_25247629_G_A	chr2	25247629	G	A	250.1	Type 1 diabetes	endocrine/metabolic	0.111332	0.511349	0.429819	ENSG00000119772	DNMT3A	FALSE	FALSE	FALSE	TRUE
chr2_25247629_G_A	chr2	25247629	G	A	244.4	Hypothyroidism NOS	endocrine/metabolic	0.247236	0.380996	0.302733	ENSG00000119772	DNMT3A	FALSE	FALSE	FALSE	TRUE
chr2_25247629_G_A	chr2	25247629	G	A	272.1	Hyperlipidemia	endocrine/metabolic	0.443846	0.334984	0.147957	ENSG00000119772	DNMT3A	FALSE	FALSE	FALSE	TRUE
chr2_25247629_G_A	chr2	25247629	G	A	250.2	Type 2 diabetes	endocrine/metabolic	0.225363	0.338802	0.301514	ENSG00000119772	DNMT3A	FALSE	FALSE	FALSE	TRUE
chr2_25247629_G_A	chr2	25247629	G	A	290	Delirium dementia and amnestic and other cognitive disorders	mental disorders	0.338987	0.434267	0.26071	ENSG00000119772	DNMT3A	FALSE	FALSE	FALSE	TRUE
chr2_25247629_G_A	chr2	25247629	G	A	278.1	Obesity	endocrine/metabolic	-0.136007	0.390348	0.465737	ENSG00000119772	DNMT3A	FALSE	FALSE	FALSE	TRUE
chr2_25247629_G_A	chr2	25247629	G	A	318	Tobacco use disorder	mental disorders	0.147932	0.360735	0.378643	ENSG00000119772	DNMT3A	FALSE	FALSE	FALSE	TRUE
chr2_25247629_G_A	chr2	25247629	G	A	366	Cataract	sense organs	0.293049	0.310119	0.22755	ENSG00000119772	DNMT3A	FALSE	FALSE	FALSE	TRUE
chr2_25247629_G_A	chr2	25247629	G	A	401.1	Essential hypertension	circulatory system	0.154369	0.248975	0.323977	ENSG00000119772	DNMT3A	FALSE	FALSE	FALSE	TRUE
chr2_25247629_G_A	chr2	25247629	G	A	411.4	Coronary atherosclerosis	circulatory system	-0.111334	0.392352	0.490275	ENSG00000119772	DNMT3A	FALSE	FALSE	FALSE	TRUE
chr2_25247629_G_A	chr2	25247629	G	A	427.2	Atrial fibrillation and flutter	circulatory system	0.157037	0.415043	0.384238	ENSG00000119772	DNMT3A	FALSE	FALSE	FALSE	TRUE
chr2_25247629_G_A	chr2	25247629	G	A	495	Asthma	respiratory	-0.0766131	0.531668	0.554096	ENSG00000119772	DNMT3A	FALSE	FALSE	FALSE	TRUE
chr2_25247629_G_A	chr2	25247629	G	A	555.2	Ulcerative colitis	digestive	0.0703831	0.500404	0.456406	ENSG00000119772	DNMT3A	FALSE	FALSE	FALSE	TRUE
chr2_25247629_G_A	chr2	25247629	G	A	557.1	Celiac disease	digestive	0.126977	0.516209	0.420089	ENSG00000119772	DNMT3A	FALSE	FALSE	FALSE	TRUE
chr2_25247629_G_A	chr2	25247629	G	A	571.5	Other chronic nonalcoholic liver disease	digestive	-0.004685	0.482593	0.510253	ENSG00000119772	DNMT3A	FALSE	FALSE	FALSE	TRUE
chr2_25247629_G_A	chr2	25247629	G	A	585.3	Chronic renal failure [CKD]	genitourinary	0.336245	0.46843	0.271436	ENSG00000119772	DNMT3A	FALSE	FALSE	FALSE	TRUE
chr2_25247629_G_A	chr2	25247629	G	A	714.1	Rheumatoid arthritis	musculoskeletal	0.46001	0.520602	0.226598	ENSG00000119772	DNMT3A	FALSE	FALSE	FALSE	TRUE
chr2_25247647_G_A	chr2	25247647	G	A	153	Colorectal cancer	neoplasms	-0.0365312	0.297835	0.812326	ENSG00000119772	DNMT3A	FALSE	FALSE	FALSE	TRUE
chr2_25247647_G_A	chr2	25247647	G	A	165.1	Cancer of bronchus; lung	neoplasms	0.0405891	0.27366	0.806942	ENSG00000119772	DNMT3A	FALSE	FALSE	FALSE	TRUE
chr2_25247647_G_A	chr2	25247647	G	A	172.2	Other non-epithelial cancer of skin	neoplasms	-0.0208065	0.212587	0.825788	ENSG00000119772	DNMT3A	FALSE	FALSE	FALSE	TRUE
chr2_25247647_G_A	chr2	25247647	G	A	174.1	Breast cancer [female]	neoplasms	-0.0506233	0.248378	0.805382	ENSG00000119772	DNMT3A	FALSE	FALSE	FALSE	TRUE
chr2_25247647_G_A	chr2	25247647	G	A	185	Cancer of prostate	neoplasms	-0.0181416	0.250926	0.830932	ENSG00000119772	DNMT3A	FALSE	FALSE	FALSE	TRUE
chr2_25247647_G_A	chr2	25247647	G	A	189.11	Malignant neoplasm of kidney, except pelvis	neoplasms	-0.0135064	0.38218	0.82732	ENSG00000119772	DNMT3A	FALSE	FALSE	FALSE	TRUE
chr2_25247647_G_A	chr2	25247647	G	A	195	Cancer, suspected or other	neoplasms	0.0645367	0.2411	0.782662	ENSG00000119772	DNMT3A	FALSE	FALSE	FALSE	TRUE
chr2_25247647_G_A	chr2	25247647	G	A	197	Chemotherapy	neoplasms	0.0542689	0.237423	0.791813	ENSG00000119772	DNMT3A	FALSE	FALSE	FALSE	TRUE
chr2_25247647_G_A	chr2	25247647	G	A	200	Myeloproliferative disease	neoplasms	0.295736	0.923545	0.703086	ENSG00000119772	DNMT3A	FALSE	FALSE	FALSE	TRUE
chr2_25247647_G_A	chr2	25247647	G	A	202.2	Non-Hodgkins lymphoma	neoplasms	0.656098	1.01179	0.518002	ENSG00000119772	DNMT3A	FALSE	FALSE	FALSE	TRUE
chr2_25247647_G_A	chr2	25247647	G	A	204.12	Lymphoid leukemia, chronic	neoplasms	-0.00103839	0.346695	0.830485	ENSG00000119772	DNMT3A	FALSE	FALSE	FALSE	TRUE
chr2_25247647_G_A	chr2	25247647	G	A	204	Leukemia	neoplasms	-0.00722293	0.256716	0.838222	ENSG00000119772	DNMT3A	FALSE	FALSE	FALSE	TRUE
chr2_25247647_G_A	chr2	25247647	G	A	204.21	Myeloid leukemia, acute	neoplasms	-0.0221203	0.66805	0.810824	ENSG00000119772	DNMT3A	FALSE	FALSE	FALSE	TRUE
chr2_25247647_G_A	chr2	25247647	G	A	250.1	Type 1 diabetes	endocrine/metabolic	-0.0108938	0.254081	0.836007	ENSG00000119772	DNMT3A	FALSE	FALSE	FALSE	TRUE
chr2_25247647_G_A	chr2	25247647	G	A	244.4	Hypothyroidism NOS	endocrine/metabolic	0.07657	0.263309	0.776733	ENSG00000119772	DNMT3A	FALSE	FALSE	FALSE	TRUE
chr2_25247647_G_A	chr2	25247647	G	A	272.1	Hyperlipidemia	endocrine/metabolic	0.0278428	0.171838	0.80545	ENSG00000119772	DNMT3A	FALSE	FALSE	FALSE	TRUE
chr2_25247647_G_A	chr2	25247647	G	A	250.2	Type 2 diabetes	endocrine/metabolic	-0.0472156	0.220895	0.802563	ENSG00000119772	DNMT3A	FALSE	FALSE	FALSE	TRUE
chr2_25247647_G_A	chr2	25247647	G	A	290	Delirium dementia and amnestic and other cognitive disorders	mental disorders	-0.0443386	0.24577	0.810388	ENSG00000119772	DNMT3A	FALSE	FALSE	FALSE	TRUE
chr2_25247647_G_A	chr2	25247647	G	A	278.1	Obesity	endocrine/metabolic	-0.080686	0.268219	0.781003	ENSG00000119772	DNMT3A	FALSE	FALSE	FALSE	TRUE
chr2_25247647_G_A	chr2	25247647	G	A	318	Tobacco use disorder	mental disorders	-0.000895868	0.197595	0.834895	ENSG00000119772	DNMT3A	FALSE	FALSE	FALSE	TRUE
chr2_25247647_G_A	chr2	25247647	G	A	366	Cataract	sense organs	0.0632459	0.214725	0.775727	ENSG00000119772	DNMT3A	FALSE	FALSE	FALSE	TRUE
chr2_25247647_G_A	chr2	25247647	G	A	401.1	Essential hypertension	circulatory system	0.0103733	0.142158	0.822059	ENSG00000119772	DNMT3A	FALSE	FALSE	FALSE	TRUE
chr2_25247647_G_A	chr2	25247647	G	A	411.4	Coronary atherosclerosis	circulatory system	-0.0700081	0.259511	0.789536	ENSG00000119772	DNMT3A	FALSE	FALSE	FALSE	TRUE
chr2_25247647_G_A	chr2	25247647	G	A	427.2	Atrial fibrillation and flutter	circulatory system	-0.0489597	0.248198	0.806823	ENSG00000119772	DNMT3A	FALSE	FALSE	FALSE	TRUE
chr2_25247647_G_A	chr2	25247647	G	A	495	Asthma	respiratory	0.037319	0.199504	0.800531	ENSG00000119772	DNMT3A	FALSE	FALSE	FALSE	TRUE
chr2_25247647_G_A	chr2	25247647	G	A	555.2	Ulcerative colitis	digestive	-0.0182562	0.263471	0.830224	ENSG00000119772	DNMT3A	FALSE	FALSE	FALSE	TRUE
chr2_25247647_G_A	chr2	25247647	G	A	557.1	Celiac disease	digestive	-0.00818755	0.256013	0.83786	ENSG00000119772	DNMT3A	FALSE	FALSE	FALSE	TRUE
chr2_25247647_G_A	chr2	25247647	G	A	571.5	Other chronic nonalcoholic liver disease	digestive	-0.0252197	0.246946	0.82559	ENSG00000119772	DNMT3A	FALSE	FALSE	FALSE	TRUE
chr2_25247647_G_A	chr2	25247647	G	A	585.3	Chronic renal failure [CKD]	genitourinary	0.016873	0.234672	0.770289	ENSG00000119772	DNMT3A	FALSE	FALSE	FALSE	TRUE
chr2_25247647_G_A	chr2	25247647	G	A	714.1	Rheumatoid arthritis	musculoskeletal	-0.0248461	0.247114	0.825879	ENSG00000119772	DNMT3A	FALSE	FALSE	FALSE	TRUE
chr2_25247663_C_T	chr2	25247663	C	T	153	Colorectal cancer	neoplasms	0.592559	0.726198	0.190916	ENSG00000119772	DNMT3A	FALSE	FALSE	FALSE	TRUE
chr2_25247663_C_T	chr2	25247663	C	T	165.1	Cancer of bronchus; lung	neoplasms	1.33341	0.604134	0.00955985	ENSG00000119772	DNMT3A	FALSE	FALSE	FALSE	TRUE
chr2_25247663_C_T	chr2	25247663	C	T	172.2	Other non-epithelial cancer of skin	neoplasms	0.454937	0.69367	0.238122	ENSG00000119772	DNMT3A	FALSE	FALSE	FALSE	TRUE
chr2_25247663_C_T	chr2	25247663	C	T	174.1	Breast cancer [female]	neoplasms	0.473036	0.699112	0.231536	ENSG00000119772	DNMT3A	FALSE	FALSE	FALSE	TRUE
chr2_25247663_C_T	chr2	25247663	C	T	185	Cancer of prostate	neoplasms	1.26639	0.619624	0.0155283	ENSG00000119772	DNMT3A	FALSE	FALSE	FALSE	TRUE
chr2_25247663_C_T	chr2	25247663	C	T	189.11	Malignant neoplasm of kidney, except pelvis	neoplasms	0.698283	0.75481	0.161467	ENSG00000119772	DNMT3A	FALSE	FALSE	FALSE	TRUE
chr2_25247663_C_T	chr2	25247663	C	T	195	Cancer, suspected or other	neoplasms	0.594105	0.620063	0.162686	ENSG00000119772	DNMT3A	FALSE	FALSE	FALSE	TRUE
chr2_25247663_C_T	chr2	25247663	C	T	197	Chemotherapy	neoplasms	0.725176	0.644354	0.124624	ENSG00000119772	DNMT3A	FALSE	FALSE	FALSE	TRUE
chr2_25247663_C_T	chr2	25247663	C	T	200	Myeloproliferative disease	neoplasms	0.707577	0.757507	0.159115	ENSG00000119772	DNMT3A	FALSE	FALSE	FALSE	TRUE
chr2_25247663_C_T	chr2	25247663	C	T	202.2	Non-Hodgkins lymphoma	neoplasms	0.716951	0.760322	0.156801	ENSG00000119772	DNMT3A	FALSE	FALSE	FALSE	TRUE
chr2_25247663_C_T	chr2	25247663	C	T	204.12	Lymphoid leukemia, chronic	neoplasms	0.740667	0.767715	0.151113	ENSG00000119772	DNMT3A	FALSE	FALSE	FALSE	TRUE
chr2_25247663_C_T	chr2	25247663	C	T	204	Leukemia	neoplasms	0.704612	0.756599	0.159859	ENSG00000119772	DNMT3A	FALSE	FALSE	FALSE	TRUE
chr2_25247663_C_T	chr2	25247663	C	T	204.21	Myeloid leukemia, acute	neoplasms	0.74173	0.768098	0.150859	ENSG00000119772	DNMT3A	FALSE	FALSE	FALSE	TRUE
chr2_25247663_C_T	chr2	25247663	C	T	250.1	Type 1 diabetes	endocrine/metabolic	1.27098	0.601086	0.0130502	ENSG00000119772	DNMT3A	FALSE	FALSE	FALSE	TRUE
chr2_25247663_C_T	chr2	25247663	C	T	244.4	Hypothyroidism NOS	endocrine/metabolic	0.329715	0.667734	0.291371	ENSG00000119772	DNMT3A	FALSE	FALSE	FALSE	TRUE
chr2_25247663_C_T	chr2	25247663	C	T	272.1	Hyperlipidemia	endocrine/metabolic	0.996378	0.476215	0.0172797	ENSG00000119772	DNMT3A	FALSE	FALSE	FALSE	TRUE
chr2_25247663_C_T	chr2	25247663	C	T	250.2	Type 2 diabetes	endocrine/metabolic	1.25077	0.501604	0.00489939	ENSG00000119772	DNMT3A	FALSE	FALSE	FALSE	TRUE
chr2_25247663_C_T	chr2	25247663	C	T	290	Delirium dementia and amnestic and other cognitive disorders	mental disorders	0.476949	0.698745	0.229852	ENSG00000119772	DNMT3A	FALSE	FALSE	FALSE	TRUE
chr2_25247663_C_T	chr2	25247663	C	T	278.1	Obesity	endocrine/metabolic	0.800879	0.591827	0.0853746	ENSG00000119772	DNMT3A	FALSE	FALSE	FALSE	TRUE
chr2_25247663_C_T	chr2	25247663	C	T	318	Tobacco use disorder	mental disorders	1.0761	0.595057	0.0315023	ENSG00000119772	DNMT3A	FALSE	FALSE	FALSE	TRUE
chr2_25247663_C_T	chr2	25247663	C	T	366	Cataract	sense organs	0.282656	0.573912	0.299964	ENSG00000119772	DNMT3A	FALSE	FALSE	FALSE	TRUE
chr2_25247663_C_T	chr2	25247663	C	T	401.1	Essential hypertension	circulatory system	0.98125	0.479194	0.0193817	ENSG00000119772	DNMT3A	FALSE	FALSE	FALSE	TRUE
chr2_25247663_C_T	chr2	25247663	C	T	411.4	Coronary atherosclerosis	circulatory system	0.498213	0.611717	0.199533	ENSG00000119772	DNMT3A	FALSE	FALSE	FALSE	TRUE
chr2_25247663_C_T	chr2	25247663	C	T	427.2	Atrial fibrillation and flutter	circulatory system	1.41943	0.534865	0.00242501	ENSG00000119772	DNMT3A	FALSE	FALSE	FALSE	TRUE
chr2_25247663_C_T	chr2	25247663	C	T	495	Asthma	respiratory	0.380014	0.588493	0.249464	ENSG00000119772	DNMT3A	FALSE	FALSE	FALSE	TRUE
chr2_25247663_C_T	chr2	25247663	C	T	555.2	Ulcerative colitis	digestive	0.644927	0.739944	0.175676	ENSG00000119772	DNMT3A	FALSE	FALSE	FALSE	TRUE
chr2_25247663_C_T	chr2	25247663	C	T	557.1	Celiac disease	digestive	0.664111	0.745301	0.170446	ENSG00000119772	DNMT3A	FALSE	FALSE	FALSE	TRUE
chr2_25247663_C_T	chr2	25247663	C	T	571.5	Other chronic nonalcoholic liver disease	digestive	1.05115	0.730983	0.0644706	ENSG00000119772	DNMT3A	FALSE	FALSE	FALSE	TRUE
chr2_25247663_C_T	chr2	25247663	C	T	585.3	Chronic renal failure [CKD]	genitourinary	1.01833	0.719502	0.0687767	ENSG00000119772	DNMT3A	FALSE	FALSE	FALSE	TRUE
chr2_25247663_C_T	chr2	25247663	C	T	714.1	Rheumatoid arthritis	musculoskeletal	0.599889	0.727982	0.188684	ENSG00000119772	DNMT3A	FALSE	FALSE	FALSE	TRUE
chr2_25247664_C_T	chr2	25247664	C	T	153	Colorectal cancer	neoplasms	0.893773	0.744804	0.108144	ENSG00000119772	DNMT3A	FALSE	FALSE	FALSE	TRUE
chr2_25247664_C_T	chr2	25247664	C	T	165.1	Cancer of bronchus; lung	neoplasms	2.03695	0.588867	6.67153e-05	ENSG00000119772	DNMT3A	FALSE	FALSE	FALSE	TRUE
chr2_25247664_C_T	chr2	25247664	C	T	172.2	Other non-epithelial cancer of skin	neoplasms	1.10567	0.678104	0.0511514	ENSG00000119772	DNMT3A	FALSE	FALSE	FALSE	TRUE
chr2_25247664_C_T	chr2	25247664	C	T	174.1	Breast cancer [female]	neoplasms	1.10738	0.678969	0.0510746	ENSG00000119772	DNMT3A	FALSE	FALSE	FALSE	TRUE
chr2_25247664_C_T	chr2	25247664	C	T	185	Cancer of prostate	neoplasms	0.912685	0.750131	0.104934	ENSG00000119772	DNMT3A	FALSE	FALSE	FALSE	TRUE
chr2_25247664_C_T	chr2	25247664	C	T	189.11	Malignant neoplasm of kidney, except pelvis	neoplasms	1.04184	0.776173	0.0832238	ENSG00000119772	DNMT3A	FALSE	FALSE	FALSE	TRUE
chr2_25247664_C_T	chr2	25247664	C	T	195	Cancer, suspected or other	neoplasms	0.879219	0.642478	0.0854986	ENSG00000119772	DNMT3A	FALSE	FALSE	FALSE	TRUE
chr2_25247664_C_T	chr2	25247664	C	T	197	Chemotherapy	neoplasms	0.600266	0.695155	0.181657	ENSG00000119772	DNMT3A	FALSE	FALSE	FALSE	TRUE
chr2_25247664_C_T	chr2	25247664	C	T	200	Myeloproliferative disease	neoplasms	1.01826	0.770688	0.0867673	ENSG00000119772	DNMT3A	FALSE	FALSE	FALSE	TRUE
chr2_25247664_C_T	chr2	25247664	C	T	202.2	Non-Hodgkins lymphoma	neoplasms	0.995096	0.765509	0.0903953	ENSG00000119772	DNMT3A	FALSE	FALSE	FALSE	TRUE
chr2_25247664_C_T	chr2	25247664	C	T	204.12	Lymphoid leukemia, chronic	neoplasms	1.0561	0.779644	0.0811571	ENSG00000119772	DNMT3A	FALSE	FALSE	FALSE	TRUE
chr2_25247664_C_T	chr2	25247664	C	T	204	Leukemia	neoplasms	0.985349	0.763384	0.0919666	ENSG00000119772	DNMT3A	FALSE	FALSE	FALSE	TRUE
chr2_25247664_C_T	chr2	25247664	C	T	204.21	Myeloid leukemia, acute	neoplasms	1.07049	0.783211	0.0791199	ENSG00000119772	DNMT3A	FALSE	FALSE	FALSE	TRUE
chr2_25247664_C_T	chr2	25247664	C	T	250.1	Type 1 diabetes	endocrine/metabolic	1.68825	0.605517	0.00172208	ENSG00000119772	DNMT3A	FALSE	FALSE	FALSE	TRUE
chr2_25247664_C_T	chr2	25247664	C	T	244.4	Hypothyroidism NOS	endocrine/metabolic	1.12863	0.617141	0.0345509	ENSG00000119772	DNMT3A	FALSE	FALSE	FALSE	TRUE
chr2_25247664_C_T	chr2	25247664	C	T	272.1	Hyperlipidemia	endocrine/metabolic	0.837805	0.542087	0.0631559	ENSG00000119772	DNMT3A	FALSE	FALSE	FALSE	TRUE
chr2_25247664_C_T	chr2	25247664	C	T	250.2	Type 2 diabetes	endocrine/metabolic	1.33492	0.503585	0.00408678	ENSG00000119772	DNMT3A	FALSE	FALSE	FALSE	TRUE
chr2_25247664_C_T	chr2	25247664	C	T	290	Delirium dementia and amnestic and other cognitive disorders	mental disorders	1.50147	0.534694	0.00218711	ENSG00000119772	DNMT3A	FALSE	FALSE	FALSE	TRUE
chr2_25247664_C_T	chr2	25247664	C	T	278.1	Obesity	endocrine/metabolic	1.38172	0.481324	0.00204432	ENSG00000119772	DNMT3A	FALSE	FALSE	FALSE	TRUE
chr2_25247664_C_T	chr2	25247664	C	T	318	Tobacco use disorder	mental disorders	1.78479	0.528577	0.000194307	ENSG00000119772	DNMT3A	FALSE	FALSE	FALSE	TRUE
chr2_25247664_C_T	chr2	25247664	C	T	366	Cataract	sense organs	0.984069	0.553519	0.039665	ENSG00000119772	DNMT3A	FALSE	FALSE	FALSE	TRUE
chr2_25247664_C_T	chr2	25247664	C	T	401.1	Essential hypertension	circulatory system	1.03979	0.485954	0.0175193	ENSG00000119772	DNMT3A	FALSE	FALSE	FALSE	TRUE
chr2_25247664_C_T	chr2	25247664	C	T	411.4	Coronary atherosclerosis	circulatory system	1.23324	0.633995	0.0257812	ENSG00000119772	DNMT3A	FALSE	FALSE	FALSE	TRUE
chr2_25247664_C_T	chr2	25247664	C	T	427.2	Atrial fibrillation and flutter	circulatory system	0.701678	0.712115	0.15214	ENSG00000119772	DNMT3A	FALSE	FALSE	FALSE	TRUE
chr2_25247664_C_T	chr2	25247664	C	T	495	Asthma	respiratory	1.24263	0.585574	0.0172268	ENSG00000119772	DNMT3A	FALSE	FALSE	FALSE	TRUE
chr2_25247664_C_T	chr2	25247664	C	T	555.2	Ulcerative colitis	digestive	0.981938	0.762635	0.0925204	ENSG00000119772	DNMT3A	FALSE	FALSE	FALSE	TRUE
chr2_25247664_C_T	chr2	25247664	C	T	557.1	Celiac disease	digestive	0.920526	0.750277	0.1032	ENSG00000119772	DNMT3A	FALSE	FALSE	FALSE	TRUE
chr2_25247664_C_T	chr2	25247664	C	T	571.5	Other chronic nonalcoholic liver disease	digestive	0.886381	0.743429	0.109576	ENSG00000119772	DNMT3A	FALSE	FALSE	FALSE	TRUE
chr2_25247664_C_T	chr2	25247664	C	T	585.3	Chronic renal failure [CKD]	genitourinary	1.33517	0.729984	0.0301976	ENSG00000119772	DNMT3A	FALSE	FALSE	FALSE	TRUE
chr2_25247664_C_T	chr2	25247664	C	T	714.1	Rheumatoid arthritis	musculoskeletal	0.896795	0.745296	0.107548	ENSG00000119772	DNMT3A	FALSE	FALSE	FALSE	TRUE
chr2_25247666_C_T	chr2	25247666	C	T	153	Colorectal cancer	neoplasms	0.209328	0.628777	0.354425	ENSG00000119772	DNMT3A	FALSE	FALSE	FALSE	TRUE
chr2_25247666_C_T	chr2	25247666	C	T	165.1	Cancer of bronchus; lung	neoplasms	1.37623	0.508349	0.00181203	ENSG00000119772	DNMT3A	FALSE	FALSE	FALSE	TRUE
chr2_25247666_C_T	chr2	25247666	C	T	172.2	Other non-epithelial cancer of skin	neoplasms	0.259688	0.553145	0.310031	ENSG00000119772	DNMT3A	FALSE	FALSE	FALSE	TRUE
chr2_25247666_C_T	chr2	25247666	C	T	174.1	Breast cancer [female]	neoplasms	0.000140276	0.577878	0.484815	ENSG00000119772	DNMT3A	FALSE	FALSE	FALSE	TRUE
chr2_25247666_C_T	chr2	25247666	C	T	185	Cancer of prostate	neoplasms	0.148313	0.615007	0.389142	ENSG00000119772	DNMT3A	FALSE	FALSE	FALSE	TRUE
chr2_25247666_C_T	chr2	25247666	C	T	189.11	Malignant neoplasm of kidney, except pelvis	neoplasms	0.344594	0.666495	0.288167	ENSG00000119772	DNMT3A	FALSE	FALSE	FALSE	TRUE
chr2_25247666_C_T	chr2	25247666	C	T	195	Cancer, suspected or other	neoplasms	0.0556676	0.514159	0.446059	ENSG00000119772	DNMT3A	FALSE	FALSE	FALSE	TRUE
chr2_25247666_C_T	chr2	25247666	C	T	197	Chemotherapy	neoplasms	0.734003	0.542291	0.0822398	ENSG00000119772	DNMT3A	FALSE	FALSE	FALSE	TRUE
chr2_25247666_C_T	chr2	25247666	C	T	200	Myeloproliferative disease	neoplasms	0.315371	0.658181	0.30131	ENSG00000119772	DNMT3A	FALSE	FALSE	FALSE	TRUE
chr2_25247666_C_T	chr2	25247666	C	T	202.2	Non-Hodgkins lymphoma	neoplasms	0.319025	0.658955	0.29964	ENSG00000119772	DNMT3A	FALSE	FALSE	FALSE	TRUE
chr2_25247666_C_T	chr2	25247666	C	T	204.12	Lymphoid leukemia, chronic	neoplasms	0.382712	0.677842	0.271926	ENSG00000119772	DNMT3A	FALSE	FALSE	FALSE	TRUE
chr2_25247666_C_T	chr2	25247666	C	T	204	Leukemia	neoplasms	0.319695	0.659117	0.299354	ENSG00000119772	DNMT3A	FALSE	FALSE	FALSE	TRUE
chr2_25247666_C_T	chr2	25247666	C	T	204.21	Myeloid leukemia, acute	neoplasms	0.384673	0.678999	0.27107	ENSG00000119772	DNMT3A	FALSE	FALSE	FALSE	TRUE
chr2_25247666_C_T	chr2	25247666	C	T	250.1	Type 1 diabetes	endocrine/metabolic	0.272366	0.645779	0.321844	ENSG00000119772	DNMT3A	FALSE	FALSE	FALSE	TRUE
chr2_25247666_C_T	chr2	25247666	C	T	244.4	Hypothyroidism NOS	endocrine/metabolic	0.0624172	0.51707	0.441035	ENSG00000119772	DNMT3A	FALSE	FALSE	FALSE	TRUE
chr2_25247666_C_T	chr2	25247666	C	T	272.1	Hyperlipidemia	endocrine/metabolic	0.733652	0.367793	0.0218467	ENSG00000119772	DNMT3A	FALSE	FALSE	FALSE	TRUE
chr2_25247666_C_T	chr2	25247666	C	T	250.2	Type 2 diabetes	endocrine/metabolic	-0.0114426	0.503529	0.498433	ENSG00000119772	DNMT3A	FALSE	FALSE	FALSE	TRUE
chr2_25247666_C_T	chr2	25247666	C	T	290	Delirium dementia and amnestic and other cognitive disorders	mental disorders	0.626639	0.569368	0.129391	ENSG00000119772	DNMT3A	FALSE	FALSE	FALSE	TRUE
chr2_25247666_C_T	chr2	25247666	C	T	278.1	Obesity	endocrine/metabolic	0.637356	0.486121	0.0913539	ENSG00000119772	DNMT3A	FALSE	FALSE	FALSE	TRUE
chr2_25247666_C_T	chr2	25247666	C	T	318	Tobacco use disorder	mental disorders	0.918563	0.433723	0.0146177	ENSG00000119772	DNMT3A	FALSE	FALSE	FALSE	TRUE
chr2_25247666_C_T	chr2	25247666	C	T	366	Cataract	sense organs	0.276293	0.43381	0.25862	ENSG00000119772	DNMT3A	FALSE	FALSE	FALSE	TRUE
chr2_25247666_C_T	chr2	25247666	C	T	401.1	Essential hypertension	circulatory system	0.611016	0.364314	0.0459621	ENSG00000119772	DNMT3A	FALSE	FALSE	FALSE	TRUE
chr2_25247666_C_T	chr2	25247666	C	T	411.4	Coronary atherosclerosis	circulatory system	0.836565	0.415743	0.0198517	ENSG00000119772	DNMT3A	FALSE	FALSE	FALSE	TRUE
chr2_25247666_C_T	chr2	25247666	C	T	427.2	Atrial fibrillation and flutter	circulatory system	0.868488	0.458707	0.0257099	ENSG00000119772	DNMT3A	FALSE	FALSE	FALSE	TRUE
chr2_25247666_C_T	chr2	25247666	C	T	495	Asthma	respiratory	0.0548458	0.468327	0.445062	ENSG00000119772	DNMT3A	FALSE	FALSE	FALSE	TRUE
chr2_25247666_C_T	chr2	25247666	C	T	555.2	Ulcerative colitis	digestive	0.255847	0.641165	0.330074	ENSG00000119772	DNMT3A	FALSE	FALSE	FALSE	TRUE
chr2_25247666_C_T	chr2	25247666	C	T	557.1	Celiac disease	digestive	0.311089	0.656642	0.303317	ENSG00000119772	DNMT3A	FALSE	FALSE	FALSE	TRUE
chr2_25247666_C_T	chr2	25247666	C	T	571.5	Other chronic nonalcoholic liver disease	digestive	0.154554	0.613977	0.385254	ENSG00000119772	DNMT3A	FALSE	FALSE	FALSE	TRUE
chr2_25247666_C_T	chr2	25247666	C	T	585.3	Chronic renal failure [CKD]	genitourinary	0.781771	0.60755	0.0904698	ENSG00000119772	DNMT3A	FALSE	FALSE	FALSE	TRUE
chr2_25247666_C_T	chr2	25247666	C	T	714.1	Rheumatoid arthritis	musculoskeletal	0.212176	0.629334	0.352885	ENSG00000119772	DNMT3A	FALSE	FALSE	FALSE	TRUE
chr2_25247690_C_T	chr2	25247690	C	T	153	Colorectal cancer	neoplasms	0.551421	0.657221	0.190622	ENSG00000119772	DNMT3A	FALSE	FALSE	FALSE	TRUE
chr2_25247690_C_T	chr2	25247690	C	T	165.1	Cancer of bronchus; lung	neoplasms	0.944995	0.65818	0.0691617	ENSG00000119772	DNMT3A	FALSE	FALSE	FALSE	TRUE
chr2_25247690_C_T	chr2	25247690	C	T	172.2	Other non-epithelial cancer of skin	neoplasms	1.15221	0.471873	0.00594474	ENSG00000119772	DNMT3A	FALSE	FALSE	FALSE	TRUE
chr2_25247690_C_T	chr2	25247690	C	T	174.1	Breast cancer [female]	neoplasms	0.797209	0.623575	0.0962475	ENSG00000119772	DNMT3A	FALSE	FALSE	FALSE	TRUE
chr2_25247690_C_T	chr2	25247690	C	T	185	Cancer of prostate	neoplasms	0.462537	0.641785	0.224257	ENSG00000119772	DNMT3A	FALSE	FALSE	FALSE	TRUE
chr2_25247690_C_T	chr2	25247690	C	T	189.11	Malignant neoplasm of kidney, except pelvis	neoplasms	1.35905	0.583283	0.00630251	ENSG00000119772	DNMT3A	FALSE	FALSE	FALSE	TRUE
chr2_25247690_C_T	chr2	25247690	C	T	195	Cancer, suspected or other	neoplasms	0.758551	0.557108	0.0849093	ENSG00000119772	DNMT3A	FALSE	FALSE	FALSE	TRUE
chr2_25247690_C_T	chr2	25247690	C	T	197	Chemotherapy	neoplasms	0.614144	0.586909	0.143939	ENSG00000119772	DNMT3A	FALSE	FALSE	FALSE	TRUE
chr2_25247690_C_T	chr2	25247690	C	T	200	Myeloproliferative disease	neoplasms	1.50222	0.59446	0.00268407	ENSG00000119772	DNMT3A	FALSE	FALSE	FALSE	TRUE
chr2_25247690_C_T	chr2	25247690	C	T	202.2	Non-Hodgkins lymphoma	neoplasms	0.653578	0.680373	0.158769	ENSG00000119772	DNMT3A	FALSE	FALSE	FALSE	TRUE
chr2_25247690_C_T	chr2	25247690	C	T	204.12	Lymphoid leukemia, chronic	neoplasms	0.730931	0.700021	0.138378	ENSG00000119772	DNMT3A	FALSE	FALSE	FALSE	TRUE
chr2_25247690_C_T	chr2	25247690	C	T	204	Leukemia	neoplasms	0.691809	0.689773	0.148311	ENSG00000119772	DNMT3A	FALSE	FALSE	FALSE	TRUE
chr2_25247690_C_T	chr2	25247690	C	T	204.21	Myeloid leukemia, acute	neoplasms	0.734813	0.701088	0.137428	ENSG00000119772	DNMT3A	FALSE	FALSE	FALSE	TRUE
chr2_25247690_C_T	chr2	25247690	C	T	250.1	Type 1 diabetes	endocrine/metabolic	0.644381	0.678145	0.16139	ENSG00000119772	DNMT3A	FALSE	FALSE	FALSE	TRUE
chr2_25247690_C_T	chr2	25247690	C	T	244.4	Hypothyroidism NOS	endocrine/metabolic	0.503012	0.570067	0.184156	ENSG00000119772	DNMT3A	FALSE	FALSE	FALSE	TRUE
chr2_25247690_C_T	chr2	25247690	C	T	272.1	Hyperlipidemia	endocrine/metabolic	0.839398	0.472413	0.0373436	ENSG00000119772	DNMT3A	FALSE	FALSE	FALSE	TRUE
chr2_25247690_C_T	chr2	25247690	C	T	250.2	Type 2 diabetes	endocrine/metabolic	0.939018	0.546427	0.0405259	ENSG00000119772	DNMT3A	FALSE	FALSE	FALSE	TRUE
chr2_25247690_C_T	chr2	25247690	C	T	290	Delirium dementia and amnestic and other cognitive disorders	mental disorders	1.03182	0.61264	0.0411967	ENSG00000119772	DNMT3A	FALSE	FALSE	FALSE	TRUE
chr2_25247690_C_T	chr2	25247690	C	T	278.1	Obesity	endocrine/metabolic	0.912384	0.541215	0.0438652	ENSG00000119772	DNMT3A	FALSE	FALSE	FALSE	TRUE
chr2_25247690_C_T	chr2	25247690	C	T	318	Tobacco use disorder	mental disorders	1.06372	0.442539	0.00715586	ENSG00000119772	DNMT3A	FALSE	FALSE	FALSE	TRUE
chr2_25247690_C_T	chr2	25247690	C	T	366	Cataract	sense organs	0.682939	0.476903	0.07638	ENSG00000119772	DNMT3A	FALSE	FALSE	FALSE	TRUE
chr2_25247690_C_T	chr2	25247690	C	T	401.1	Essential hypertension	circulatory system	0.511004	0.420283	0.113256	ENSG00000119772	DNMT3A	FALSE	FALSE	FALSE	TRUE
chr2_25247690_C_T	chr2	25247690	C	T	411.4	Coronary atherosclerosis	circulatory system	0.90074	0.542115	0.0463025	ENSG00000119772	DNMT3A	FALSE	FALSE	FALSE	TRUE
chr2_25247690_C_T	chr2	25247690	C	T	427.2	Atrial fibrillation and flutter	circulatory system	0.38645	0.622922	0.255706	ENSG00000119772	DNMT3A	FALSE	FALSE	FALSE	TRUE
chr2_25247690_C_T	chr2	25247690	C	T	495	Asthma	respiratory	0.0513896	0.563161	0.452477	ENSG00000119772	DNMT3A	FALSE	FALSE	FALSE	TRUE
chr2_25247690_C_T	chr2	25247690	C	T	555.2	Ulcerative colitis	digestive	0.628178	0.674302	0.166123	ENSG00000119772	DNMT3A	FALSE	FALSE	FALSE	TRUE
chr2_25247690_C_T	chr2	25247690	C	T	557.1	Celiac disease	digestive	0.663452	0.682715	0.155987	ENSG00000119772	DNMT3A	FALSE	FALSE	FALSE	TRUE
chr2_25247690_C_T	chr2	25247690	C	T	571.5	Other chronic nonalcoholic liver disease	digestive	0.550785	0.657006	0.19082	ENSG00000119772	DNMT3A	FALSE	FALSE	FALSE	TRUE
chr2_25247690_C_T	chr2	25247690	C	T	585.3	Chronic renal failure [CKD]	genitourinary	1.19214	0.507366	0.00737806	ENSG00000119772	DNMT3A	FALSE	FALSE	FALSE	TRUE
chr2_25247690_C_T	chr2	25247690	C	T	714.1	Rheumatoid arthritis	musculoskeletal	0.940283	0.656872	0.0698715	ENSG00000119772	DNMT3A	FALSE	FALSE	FALSE	TRUE
chr2_25248036_C_T	chr2	25248036	C	T	153	Colorectal cancer	neoplasms	0.105292	0.854951	0.498304	ENSG00000119772	DNMT3A	FALSE	FALSE	FALSE	TRUE
chr2_25248036_C_T	chr2	25248036	C	T	165.1	Cancer of bronchus; lung	neoplasms	0.137891	0.873993	0.486094	ENSG00000119772	DNMT3A	FALSE	FALSE	FALSE	TRUE
chr2_25248036_C_T	chr2	25248036	C	T	172.2	Other non-epithelial cancer of skin	neoplasms	-0.0916736	0.746745	0.544085	ENSG00000119772	DNMT3A	FALSE	FALSE	FALSE	TRUE
chr2_25248036_C_T	chr2	25248036	C	T	174.1	Breast cancer [female]	neoplasms	0.539956	0.81333	0.322962	ENSG00000119772	DNMT3A	FALSE	FALSE	FALSE	TRUE
chr2_25248036_C_T	chr2	25248036	C	T	185	Cancer of prostate	neoplasms	0.0170344	0.813939	0.53676	ENSG00000119772	DNMT3A	FALSE	FALSE	FALSE	TRUE
chr2_25248036_C_T	chr2	25248036	C	T	189.11	Malignant neoplasm of kidney, except pelvis	neoplasms	0.17474	0.900389	0.471993	ENSG00000119772	DNMT3A	FALSE	FALSE	FALSE	TRUE
chr2_25248036_C_T	chr2	25248036	C	T	195	Cancer, suspected or other	neoplasms	0.66064	0.741152	0.257952	ENSG00000119772	DNMT3A	FALSE	FALSE	FALSE	TRUE
chr2_25248036_C_T	chr2	25248036	C	T	197	Chemotherapy	neoplasms	-0.0813424	0.75123	0.549679	ENSG00000119772	DNMT3A	FALSE	FALSE	FALSE	TRUE
chr2_25248036_C_T	chr2	25248036	C	T	200	Myeloproliferative disease	neoplasms	0.19164	0.915361	0.465263	ENSG00000119772	DNMT3A	FALSE	FALSE	FALSE	TRUE
chr2_25248036_C_T	chr2	25248036	C	T	202.2	Non-Hodgkins lymphoma	neoplasms	1.82745	0.962549	0.0277796	ENSG00000119772	DNMT3A	FALSE	FALSE	FALSE	TRUE
chr2_25248036_C_T	chr2	25248036	C	T	204.12	Lymphoid leukemia, chronic	neoplasms	0.244359	0.946786	0.449357	ENSG00000119772	DNMT3A	FALSE	FALSE	FALSE	TRUE
chr2_25248036_C_T	chr2	25248036	C	T	204	Leukemia	neoplasms	1.22475	0.885834	0.155323	ENSG00000119772	DNMT3A	FALSE	FALSE	FALSE	TRUE
chr2_25248036_C_T	chr2	25248036	C	T	204.21	Myeloid leukemia, acute	neoplasms	0.233916	0.952991	0.451155	ENSG00000119772	DNMT3A	FALSE	FALSE	FALSE	TRUE
chr2_25248036_C_T	chr2	25248036	C	T	250.1	Type 1 diabetes	endocrine/metabolic	0.151943	0.882889	0.480885	ENSG00000119772	DNMT3A	FALSE	FALSE	FALSE	TRUE
chr2_25248036_C_T	chr2	25248036	C	T	244.4	Hypothyroidism NOS	endocrine/metabolic	0.108813	0.638132	0.492571	ENSG00000119772	DNMT3A	FALSE	FALSE	FALSE	TRUE
chr2_25248036_C_T	chr2	25248036	C	T	272.1	Hyperlipidemia	endocrine/metabolic	0.0866212	0.546843	0.500413	ENSG00000119772	DNMT3A	FALSE	FALSE	FALSE	TRUE
chr2_25248036_C_T	chr2	25248036	C	T	250.2	Type 2 diabetes	endocrine/metabolic	0.172001	0.653889	0.459733	ENSG00000119772	DNMT3A	FALSE	FALSE	FALSE	TRUE
chr2_25248036_C_T	chr2	25248036	C	T	290	Delirium dementia and amnestic and other cognitive disorders	mental disorders	0.00718132	0.797784	0.5419	ENSG00000119772	DNMT3A	FALSE	FALSE	FALSE	TRUE
chr2_25248036_C_T	chr2	25248036	C	T	278.1	Obesity	endocrine/metabolic	0.814801	0.738736	0.205684	ENSG00000119772	DNMT3A	FALSE	FALSE	FALSE	TRUE
chr2_25248036_C_T	chr2	25248036	C	T	318	Tobacco use disorder	mental disorders	0.589165	0.712552	0.277234	ENSG00000119772	DNMT3A	FALSE	FALSE	FALSE	TRUE
chr2_25248036_C_T	chr2	25248036	C	T	366	Cataract	sense organs	-0.390581	0.638	0.358586	ENSG00000119772	DNMT3A	FALSE	FALSE	FALSE	TRUE
chr2_25248036_C_T	chr2	25248036	C	T	401.1	Essential hypertension	circulatory system	0.256482	0.492143	0.376929	ENSG00000119772	DNMT3A	FALSE	FALSE	FALSE	TRUE
chr2_25248036_C_T	chr2	25248036	C	T	411.4	Coronary atherosclerosis	circulatory system	-0.21523	0.705539	0.473748	ENSG00000119772	DNMT3A	FALSE	FALSE	FALSE	TRUE
chr2_25248036_C_T	chr2	25248036	C	T	427.2	Atrial fibrillation and flutter	circulatory system	-0.115166	0.739978	0.531526	ENSG00000119772	DNMT3A	FALSE	FALSE	FALSE	TRUE
chr2_25248036_C_T	chr2	25248036	C	T	495	Asthma	respiratory	-0.262546	0.674518	0.440868	ENSG00000119772	DNMT3A	FALSE	FALSE	FALSE	TRUE
chr2_25248036_C_T	chr2	25248036	C	T	555.2	Ulcerative colitis	digestive	0.113822	0.858959	0.495379	ENSG00000119772	DNMT3A	FALSE	FALSE	FALSE	TRUE
chr2_25248036_C_T	chr2	25248036	C	T	557.1	Celiac disease	digestive	0.18523	0.904151	0.468947	ENSG00000119772	DNMT3A	FALSE	FALSE	FALSE	TRUE
chr2_25248036_C_T	chr2	25248036	C	T	571.5	Other chronic nonalcoholic liver disease	digestive	0.64484	0.874517	0.297704	ENSG00000119772	DNMT3A	FALSE	FALSE	FALSE	TRUE
chr2_25248036_C_T	chr2	25248036	C	T	585.3	Chronic renal failure [CKD]	genitourinary	0.0556348	0.8244	0.517237	ENSG00000119772	DNMT3A	FALSE	FALSE	FALSE	TRUE
chr2_25248036_C_T	chr2	25248036	C	T	714.1	Rheumatoid arthritis	musculoskeletal	1.02337	0.791902	0.169395	ENSG00000119772	DNMT3A	FALSE	FALSE	FALSE	TRUE
chr2_25248192_C_T	chr2	25248192	C	T	153	Colorectal cancer	neoplasms	1.56084	1.07301	0.169239	ENSG00000119772	DNMT3A	FALSE	FALSE	FALSE	TRUE
chr2_25248192_C_T	chr2	25248192	C	T	165.1	Cancer of bronchus; lung	neoplasms	0.00818289	0.290225	0.864888	ENSG00000119772	DNMT3A	FALSE	FALSE	FALSE	TRUE
chr2_25248192_C_T	chr2	25248192	C	T	172.2	Other non-epithelial cancer of skin	neoplasms	-0.0145792	0.269767	0.87757	ENSG00000119772	DNMT3A	FALSE	FALSE	FALSE	TRUE
chr2_25248192_C_T	chr2	25248192	C	T	174.1	Breast cancer [female]	neoplasms	-0.00248051	0.278155	0.871658	ENSG00000119772	DNMT3A	FALSE	FALSE	FALSE	TRUE
chr2_25248192_C_T	chr2	25248192	C	T	185	Cancer of prostate	neoplasms	0.071132	0.319989	0.830878	ENSG00000119772	DNMT3A	FALSE	FALSE	FALSE	TRUE
chr2_25248192_C_T	chr2	25248192	C	T	189.11	Malignant neoplasm of kidney, except pelvis	neoplasms	0.0157957	0.361314	0.85591	ENSG00000119772	DNMT3A	FALSE	FALSE	FALSE	TRUE
chr2_25248192_C_T	chr2	25248192	C	T	195	Cancer, suspected or other	neoplasms	-0.0232444	0.265488	0.871504	ENSG00000119772	DNMT3A	FALSE	FALSE	FALSE	TRUE
chr2_25248192_C_T	chr2	25248192	C	T	197	Chemotherapy	neoplasms	-0.0106803	0.270915	0.876998	ENSG00000119772	DNMT3A	FALSE	FALSE	FALSE	TRUE
chr2_25248192_C_T	chr2	25248192	C	T	200	Myeloproliferative disease	neoplasms	0.0111506	0.415595	0.851959	ENSG00000119772	DNMT3A	FALSE	FALSE	FALSE	TRUE
chr2_25248192_C_T	chr2	25248192	C	T	202.2	Non-Hodgkins lymphoma	neoplasms	0.0124525	0.32933	0.859414	ENSG00000119772	DNMT3A	FALSE	FALSE	FALSE	TRUE
chr2_25248192_C_T	chr2	25248192	C	T	204.12	Lymphoid leukemia, chronic	neoplasms	0.0182417	0.329279	0.858462	ENSG00000119772	DNMT3A	FALSE	FALSE	FALSE	TRUE
chr2_25248192_C_T	chr2	25248192	C	T	204	Leukemia	neoplasms	0.0161456	0.295935	0.860847	ENSG00000119772	DNMT3A	FALSE	FALSE	FALSE	TRUE
chr2_25248192_C_T	chr2	25248192	C	T	204.21	Myeloid leukemia, acute	neoplasms	0.017726	0.571575	0.847517	ENSG00000119772	DNMT3A	FALSE	FALSE	FALSE	TRUE
chr2_25248192_C_T	chr2	25248192	C	T	250.1	Type 1 diabetes	endocrine/metabolic	0.00786396	0.286403	0.865464	ENSG00000119772	DNMT3A	FALSE	FALSE	FALSE	TRUE
chr2_25248192_C_T	chr2	25248192	C	T	244.4	Hypothyroidism NOS	endocrine/metabolic	-0.0177541	0.268491	0.875419	ENSG00000119772	DNMT3A	FALSE	FALSE	FALSE	TRUE
chr2_25248192_C_T	chr2	25248192	C	T	272.1	Hyperlipidemia	endocrine/metabolic	0.0477461	0.234246	0.835768	ENSG00000119772	DNMT3A	FALSE	FALSE	FALSE	TRUE
chr2_25248192_C_T	chr2	25248192	C	T	250.2	Type 2 diabetes	endocrine/metabolic	0.0566032	0.263608	0.833221	ENSG00000119772	DNMT3A	FALSE	FALSE	FALSE	TRUE
chr2_25248192_C_T	chr2	25248192	C	T	290	Delirium dementia and amnestic and other cognitive disorders	mental disorders	-0.00825532	0.272584	0.875396	ENSG00000119772	DNMT3A	FALSE	FALSE	FALSE	TRUE
chr2_25248192_C_T	chr2	25248192	C	T	278.1	Obesity	endocrine/metabolic	0.0677946	0.280491	0.827454	ENSG00000119772	DNMT3A	FALSE	FALSE	FALSE	TRUE
chr2_25248192_C_T	chr2	25248192	C	T	318	Tobacco use disorder	mental disorders	-0.0339896	0.266956	0.8641	ENSG00000119772	DNMT3A	FALSE	FALSE	FALSE	TRUE
chr2_25248192_C_T	chr2	25248192	C	T	366	Cataract	sense organs	0.0364939	0.237167	0.845072	ENSG00000119772	DNMT3A	FALSE	FALSE	FALSE	TRUE
chr2_25248192_C_T	chr2	25248192	C	T	401.1	Essential hypertension	circulatory system	0.0606426	0.229538	0.823274	ENSG00000119772	DNMT3A	FALSE	FALSE	FALSE	TRUE
chr2_25248192_C_T	chr2	25248192	C	T	411.4	Coronary atherosclerosis	circulatory system	0.00842493	0.239148	0.865278	ENSG00000119772	DNMT3A	FALSE	FALSE	FALSE	TRUE
chr2_25248192_C_T	chr2	25248192	C	T	427.2	Atrial fibrillation and flutter	circulatory system	0.0431739	0.273694	0.843847	ENSG00000119772	DNMT3A	FALSE	FALSE	FALSE	TRUE
chr2_25248192_C_T	chr2	25248192	C	T	495	Asthma	respiratory	4.41938e-05	0.23421	0.871249	ENSG00000119772	DNMT3A	FALSE	FALSE	FALSE	TRUE
chr2_25248192_C_T	chr2	25248192	C	T	555.2	Ulcerative colitis	digestive	0.0123555	0.2996	0.862139	ENSG00000119772	DNMT3A	FALSE	FALSE	FALSE	TRUE
chr2_25248192_C_T	chr2	25248192	C	T	557.1	Celiac disease	digestive	0.0178206	0.298127	0.859955	ENSG00000119772	DNMT3A	FALSE	FALSE	FALSE	TRUE
chr2_25248192_C_T	chr2	25248192	C	T	571.5	Other chronic nonalcoholic liver disease	digestive	0.00503294	0.28334	0.867123	ENSG00000119772	DNMT3A	FALSE	FALSE	FALSE	TRUE
chr2_25248192_C_T	chr2	25248192	C	T	585.3	Chronic renal failure [CKD]	genitourinary	0.00174525	0.280666	0.851067	ENSG00000119772	DNMT3A	FALSE	FALSE	FALSE	TRUE
chr2_25248192_C_T	chr2	25248192	C	T	714.1	Rheumatoid arthritis	musculoskeletal	0.00715551	0.285515	0.865876	ENSG00000119772	DNMT3A	FALSE	FALSE	FALSE	TRUE
chr2_197402110_T_C	chr2	197402110	T	C	153	Colorectal cancer	neoplasms	0.964799	0.719941	0.0902215	ENSG00000115524	SF3B1	FALSE	FALSE	FALSE	TRUE
chr2_197402110_T_C	chr2	197402110	T	C	165.1	Cancer of bronchus; lung	neoplasms	1.38905	0.793514	0.0396077	ENSG00000115524	SF3B1	FALSE	FALSE	FALSE	TRUE
chr2_197402110_T_C	chr2	197402110	T	C	172.2	Other non-epithelial cancer of skin	neoplasms	0.89232	0.53018	0.0472897	ENSG00000115524	SF3B1	FALSE	FALSE	FALSE	TRUE
chr2_197402110_T_C	chr2	197402110	T	C	174.1	Breast cancer [female]	neoplasms	0.0193236	0.818422	0.469875	ENSG00000115524	SF3B1	FALSE	FALSE	FALSE	TRUE
chr2_197402110_T_C	chr2	197402110	T	C	185	Cancer of prostate	neoplasms	0.7679	0.559806	0.085877	ENSG00000115524	SF3B1	FALSE	FALSE	FALSE	TRUE
chr2_197402110_T_C	chr2	197402110	T	C	189.11	Malignant neoplasm of kidney, except pelvis	neoplasms	1.50911	0.967055	0.0552891	ENSG00000115524	SF3B1	FALSE	FALSE	FALSE	TRUE
chr2_197402110_T_C	chr2	197402110	T	C	195	Cancer, suspected or other	neoplasms	0.916464	0.44853	0.0212269	ENSG00000115524	SF3B1	FALSE	FALSE	FALSE	TRUE
chr2_197402110_T_C	chr2	197402110	T	C	197	Chemotherapy	neoplasms	1.67062	0.3214	1.01747e-07	ENSG00000115524	SF3B1	FALSE	FALSE	FALSE	TRUE
chr2_197402110_T_C	chr2	197402110	T	C	200	Myeloproliferative disease	neoplasms	4.07714	0.32922	2.29921e-40	ENSG00000115524	SF3B1	FALSE	FALSE	FALSE	TRUE
chr2_197402110_T_C	chr2	197402110	T	C	202.2	Non-Hodgkins lymphoma	neoplasms	1.25904	0.908489	0.0803345	ENSG00000115524	SF3B1	FALSE	FALSE	FALSE	TRUE
chr2_197402110_T_C	chr2	197402110	T	C	204.12	Lymphoid leukemia, chronic	neoplasms	3.06981	0.513614	7.27799e-11	ENSG00000115524	SF3B1	FALSE	FALSE	FALSE	TRUE
chr2_197402110_T_C	chr2	197402110	T	C	204	Leukemia	neoplasms	3.08177	0.371033	2.59045e-18	ENSG00000115524	SF3B1	FALSE	FALSE	FALSE	TRUE
chr2_197402110_T_C	chr2	197402110	T	C	204.21	Myeloid leukemia, acute	neoplasms	2.50798	0.625244	1.15706e-05	ENSG00000115524	SF3B1	FALSE	FALSE	FALSE	TRUE
chr2_197402110_T_C	chr2	197402110	T	C	250.1	Type 1 diabetes	endocrine/metabolic	0.967294	0.847257	0.123803	ENSG00000115524	SF3B1	FALSE	FALSE	FALSE	TRUE
chr2_197402110_T_C	chr2	197402110	T	C	244.4	Hypothyroidism NOS	endocrine/metabolic	0.0592863	0.557326	0.449793	ENSG00000115524	SF3B1	FALSE	FALSE	FALSE	TRUE
chr2_197402110_T_C	chr2	197402110	T	C	272.1	Hyperlipidemia	endocrine/metabolic	0.723347	0.325129	0.0133716	ENSG00000115524	SF3B1	FALSE	FALSE	FALSE	TRUE
chr2_197402110_T_C	chr2	197402110	T	C	250.2	Type 2 diabetes	endocrine/metabolic	1.10365	0.310889	0.000204506	ENSG00000115524	SF3B1	FALSE	FALSE	FALSE	TRUE
chr2_197402110_T_C	chr2	197402110	T	C	290	Delirium dementia and amnestic and other cognitive disorders	mental disorders	1.60419	0.327749	5.07195e-07	ENSG00000115524	SF3B1	FALSE	FALSE	FALSE	TRUE
chr2_197402110_T_C	chr2	197402110	T	C	278.1	Obesity	endocrine/metabolic	1.13538	0.315319	0.00016874	ENSG00000115524	SF3B1	FALSE	FALSE	FALSE	TRUE
chr2_197402110_T_C	chr2	197402110	T	C	318	Tobacco use disorder	mental disorders	0.491296	0.412731	0.117205	ENSG00000115524	SF3B1	FALSE	FALSE	FALSE	TRUE
chr2_197402110_T_C	chr2	197402110	T	C	366	Cataract	sense organs	0.736261	0.307461	0.00854181	ENSG00000115524	SF3B1	FALSE	FALSE	FALSE	TRUE
chr2_197402110_T_C	chr2	197402110	T	C	401.1	Essential hypertension	circulatory system	0.627773	0.276137	0.0117133	ENSG00000115524	SF3B1	FALSE	FALSE	FALSE	TRUE
chr2_197402110_T_C	chr2	197402110	T	C	411.4	Coronary atherosclerosis	circulatory system	0.570381	0.399732	0.0774211	ENSG00000115524	SF3B1	FALSE	FALSE	FALSE	TRUE
chr2_197402110_T_C	chr2	197402110	T	C	427.2	Atrial fibrillation and flutter	circulatory system	1.01802	0.511988	0.0242502	ENSG00000115524	SF3B1	FALSE	FALSE	FALSE	TRUE
chr2_197402110_T_C	chr2	197402110	T	C	495	Asthma	respiratory	0.839681	0.334391	0.00623289	ENSG00000115524	SF3B1	FALSE	FALSE	FALSE	TRUE
chr2_197402110_T_C	chr2	197402110	T	C	555.2	Ulcerative colitis	digestive	0.21401	0.878626	0.381811	ENSG00000115524	SF3B1	FALSE	FALSE	FALSE	TRUE
chr2_197402110_T_C	chr2	197402110	T	C	557.1	Celiac disease	digestive	1.32202	0.923278	0.0732772	ENSG00000115524	SF3B1	FALSE	FALSE	FALSE	TRUE
chr2_197402110_T_C	chr2	197402110	T	C	571.5	Other chronic nonalcoholic liver disease	digestive	1.31999	0.457126	0.00204731	ENSG00000115524	SF3B1	FALSE	FALSE	FALSE	TRUE
chr2_197402110_T_C	chr2	197402110	T	C	585.3	Chronic renal failure [CKD]	genitourinary	1.73701	0.360319	7.0118e-07	ENSG00000115524	SF3B1	FALSE	FALSE	FALSE	TRUE
chr2_197402110_T_C	chr2	197402110	T	C	714.1	Rheumatoid arthritis	musculoskeletal	2.03758	0.402939	1.69215e-07	ENSG00000115524	SF3B1	FALSE	FALSE	FALSE	TRUE
chr2_197402635_C_A	chr2	197402635	C	A	153	Colorectal cancer	neoplasms	1.08577	0.942263	0.115336	ENSG00000115524	SF3B1	FALSE	FALSE	FALSE	TRUE
chr2_197402635_C_A	chr2	197402635	C	A	165.1	Cancer of bronchus; lung	neoplasms	1.39001	1.04098	0.0776649	ENSG00000115524	SF3B1	FALSE	FALSE	FALSE	TRUE
chr2_197402635_C_A	chr2	197402635	C	A	172.2	Other non-epithelial cancer of skin	neoplasms	-0.172376	0.813866	0.436481	ENSG00000115524	SF3B1	FALSE	FALSE	FALSE	TRUE
chr2_197402635_C_A	chr2	197402635	C	A	174.1	Breast cancer [female]	neoplasms	0.616581	1.13268	0.266443	ENSG00000115524	SF3B1	FALSE	FALSE	FALSE	TRUE
chr2_197402635_C_A	chr2	197402635	C	A	185	Cancer of prostate	neoplasms	0.65507	0.830453	0.205873	ENSG00000115524	SF3B1	FALSE	FALSE	FALSE	TRUE
chr2_197402635_C_A	chr2	197402635	C	A	189.11	Malignant neoplasm of kidney, except pelvis	neoplasms	0.515906	1.09085	0.291157	ENSG00000115524	SF3B1	FALSE	FALSE	FALSE	TRUE
chr2_197402635_C_A	chr2	197402635	C	A	195	Cancer, suspected or other	neoplasms	0.118179	0.704431	0.419384	ENSG00000115524	SF3B1	FALSE	FALSE	FALSE	TRUE
chr2_197402635_C_A	chr2	197402635	C	A	197	Chemotherapy	neoplasms	1.47206	0.544825	0.00302431	ENSG00000115524	SF3B1	FALSE	FALSE	FALSE	TRUE
chr2_197402635_C_A	chr2	197402635	C	A	200	Myeloproliferative disease	neoplasms	3.11696	0.669577	2.27568e-08	ENSG00000115524	SF3B1	FALSE	FALSE	FALSE	TRUE
chr2_197402635_C_A	chr2	197402635	C	A	202.2	Non-Hodgkins lymphoma	neoplasms	0.555935	1.10702	0.28095	ENSG00000115524	SF3B1	FALSE	FALSE	FALSE	TRUE
chr2_197402635_C_A	chr2	197402635	C	A	204.12	Lymphoid leukemia, chronic	neoplasms	0.677841	1.15709	0.252567	ENSG00000115524	SF3B1	FALSE	FALSE	FALSE	TRUE
chr2_197402635_C_A	chr2	197402635	C	A	204	Leukemia	neoplasms	1.91801	0.742292	0.00277329	ENSG00000115524	SF3B1	FALSE	FALSE	FALSE	TRUE
chr2_197402635_C_A	chr2	197402635	C	A	204.21	Myeloid leukemia, acute	neoplasms	2.6713	0.858662	0.000213279	ENSG00000115524	SF3B1	FALSE	FALSE	FALSE	TRUE
chr2_197402635_C_A	chr2	197402635	C	A	250.1	Type 1 diabetes	endocrine/metabolic	0.421558	1.05416	0.317238	ENSG00000115524	SF3B1	FALSE	FALSE	FALSE	TRUE
chr2_197402635_C_A	chr2	197402635	C	A	244.4	Hypothyroidism NOS	endocrine/metabolic	0.0524478	0.908109	0.451043	ENSG00000115524	SF3B1	FALSE	FALSE	FALSE	TRUE
chr2_197402635_C_A	chr2	197402635	C	A	272.1	Hyperlipidemia	endocrine/metabolic	0.350058	0.536518	0.253471	ENSG00000115524	SF3B1	FALSE	FALSE	FALSE	TRUE
chr2_197402635_C_A	chr2	197402635	C	A	250.2	Type 2 diabetes	endocrine/metabolic	0.284531	0.635731	0.319043	ENSG00000115524	SF3B1	FALSE	FALSE	FALSE	TRUE
chr2_197402635_C_A	chr2	197402635	C	A	290	Delirium dementia and amnestic and other cognitive disorders	mental disorders	0.546683	0.804685	0.238204	ENSG00000115524	SF3B1	FALSE	FALSE	FALSE	TRUE
chr2_197402635_C_A	chr2	197402635	C	A	278.1	Obesity	endocrine/metabolic	1.11923	0.695874	0.0517277	ENSG00000115524	SF3B1	FALSE	FALSE	FALSE	TRUE
chr2_197402635_C_A	chr2	197402635	C	A	318	Tobacco use disorder	mental disorders	0.69486	0.713457	0.161038	ENSG00000115524	SF3B1	FALSE	FALSE	FALSE	TRUE
chr2_197402635_C_A	chr2	197402635	C	A	366	Cataract	sense organs	0.782061	0.584772	0.0901437	ENSG00000115524	SF3B1	FALSE	FALSE	FALSE	TRUE
chr2_197402635_C_A	chr2	197402635	C	A	401.1	Essential hypertension	circulatory system	0.560079	0.471027	0.117237	ENSG00000115524	SF3B1	FALSE	FALSE	FALSE	TRUE
chr2_197402635_C_A	chr2	197402635	C	A	411.4	Coronary atherosclerosis	circulatory system	1.35456	0.468402	0.00184694	ENSG00000115524	SF3B1	FALSE	FALSE	FALSE	TRUE
chr2_197402635_C_A	chr2	197402635	C	A	427.2	Atrial fibrillation and flutter	circulatory system	0.81802	0.729009	0.127603	ENSG00000115524	SF3B1	FALSE	FALSE	FALSE	TRUE
chr2_197402635_C_A	chr2	197402635	C	A	495	Asthma	respiratory	0.839738	0.648819	0.096503	ENSG00000115524	SF3B1	FALSE	FALSE	FALSE	TRUE
chr2_197402635_C_A	chr2	197402635	C	A	555.2	Ulcerative colitis	digestive	0.392609	1.04253	0.325786	ENSG00000115524	SF3B1	FALSE	FALSE	FALSE	TRUE
chr2_197402635_C_A	chr2	197402635	C	A	557.1	Celiac disease	digestive	0.455003	1.07122	0.308017	ENSG00000115524	SF3B1	FALSE	FALSE	FALSE	TRUE
chr2_197402635_C_A	chr2	197402635	C	A	571.5	Other chronic nonalcoholic liver disease	digestive	1.02958	0.925917	0.124244	ENSG00000115524	SF3B1	FALSE	FALSE	FALSE	TRUE
chr2_197402635_C_A	chr2	197402635	C	A	585.3	Chronic renal failure [CKD]	genitourinary	0.157374	0.949479	0.407105	ENSG00000115524	SF3B1	FALSE	FALSE	FALSE	TRUE
chr2_197402635_C_A	chr2	197402635	C	A	714.1	Rheumatoid arthritis	musculoskeletal	0.41432	1.05039	0.319282	ENSG00000115524	SF3B1	FALSE	FALSE	FALSE	TRUE
chr2_197402635_C_G	chr2	197402635	C	G	153	Colorectal cancer	neoplasms	-0.00825139	1.17376	0.49749	ENSG00000115524	SF3B1	FALSE	FALSE	FALSE	TRUE
chr2_197402635_C_G	chr2	197402635	C	G	165.1	Cancer of bronchus; lung	neoplasms	1.67788	1.26137	0.091576	ENSG00000115524	SF3B1	FALSE	FALSE	FALSE	TRUE
chr2_197402635_C_G	chr2	197402635	C	G	172.2	Other non-epithelial cancer of skin	neoplasms	1.62791	0.598813	0.00327192	ENSG00000115524	SF3B1	FALSE	FALSE	FALSE	TRUE
chr2_197402635_C_G	chr2	197402635	C	G	174.1	Breast cancer [female]	neoplasms	-0.00687097	1.18382	0.497983	ENSG00000115524	SF3B1	FALSE	FALSE	FALSE	TRUE
chr2_197402635_C_G	chr2	197402635	C	G	185	Cancer of prostate	neoplasms	-0.284969	1.02093	0.390317	ENSG00000115524	SF3B1	FALSE	FALSE	FALSE	TRUE
chr2_197402635_C_G	chr2	197402635	C	G	189.11	Malignant neoplasm of kidney, except pelvis	neoplasms	0.332923	1.36293	0.403203	ENSG00000115524	SF3B1	FALSE	FALSE	FALSE	TRUE
chr2_197402635_C_G	chr2	197402635	C	G	195	Cancer, suspected or other	neoplasms	0.679885	0.803824	0.198781	ENSG00000115524	SF3B1	FALSE	FALSE	FALSE	TRUE
chr2_197402635_C_G	chr2	197402635	C	G	197	Chemotherapy	neoplasms	-0.377	0.946225	0.34536	ENSG00000115524	SF3B1	FALSE	FALSE	FALSE	TRUE
chr2_197402635_C_G	chr2	197402635	C	G	200	Myeloproliferative disease	neoplasms	4.10301	0.577061	5.68874e-13	ENSG00000115524	SF3B1	FALSE	FALSE	FALSE	TRUE
chr2_197402635_C_G	chr2	197402635	C	G	202.2	Non-Hodgkins lymphoma	neoplasms	0.383621	1.38912	0.390905	ENSG00000115524	SF3B1	FALSE	FALSE	FALSE	TRUE
chr2_197402635_C_G	chr2	197402635	C	G	204.12	Lymphoid leukemia, chronic	neoplasms	0.421498	1.40996	0.382185	ENSG00000115524	SF3B1	FALSE	FALSE	FALSE	TRUE
chr2_197402635_C_G	chr2	197402635	C	G	204	Leukemia	neoplasms	2.95311	0.658877	3.58502e-06	ENSG00000115524	SF3B1	FALSE	FALSE	FALSE	TRUE
chr2_197402635_C_G	chr2	197402635	C	G	204.21	Myeloid leukemia, acute	neoplasms	3.13349	0.826352	7.24425e-05	ENSG00000115524	SF3B1	FALSE	FALSE	FALSE	TRUE
chr2_197402635_C_G	chr2	197402635	C	G	250.1	Type 1 diabetes	endocrine/metabolic	0.212641	1.29843	0.43465	ENSG00000115524	SF3B1	FALSE	FALSE	FALSE	TRUE
chr2_197402635_C_G	chr2	197402635	C	G	244.4	Hypothyroidism NOS	endocrine/metabolic	-0.329387	0.987651	0.369602	ENSG00000115524	SF3B1	FALSE	FALSE	FALSE	TRUE
chr2_197402635_C_G	chr2	197402635	C	G	272.1	Hyperlipidemia	endocrine/metabolic	0.990782	0.623295	0.055959	ENSG00000115524	SF3B1	FALSE	FALSE	FALSE	TRUE
chr2_197402635_C_G	chr2	197402635	C	G	250.2	Type 2 diabetes	endocrine/metabolic	-0.0953243	0.762042	0.450358	ENSG00000115524	SF3B1	FALSE	FALSE	FALSE	TRUE
chr2_197402635_C_G	chr2	197402635	C	G	290	Delirium dementia and amnestic and other cognitive disorders	mental disorders	-0.361737	0.960355	0.353419	ENSG00000115524	SF3B1	FALSE	FALSE	FALSE	TRUE
chr2_197402635_C_G	chr2	197402635	C	G	278.1	Obesity	endocrine/metabolic	0.796498	0.829253	0.168358	ENSG00000115524	SF3B1	FALSE	FALSE	FALSE	TRUE
chr2_197402635_C_G	chr2	197402635	C	G	318	Tobacco use disorder	mental disorders	-0.682317	0.77322	0.188844	ENSG00000115524	SF3B1	FALSE	FALSE	FALSE	TRUE
chr2_197402635_C_G	chr2	197402635	C	G	366	Cataract	sense organs	1.53111	0.511874	0.00138752	ENSG00000115524	SF3B1	FALSE	FALSE	FALSE	TRUE
chr2_197402635_C_G	chr2	197402635	C	G	401.1	Essential hypertension	circulatory system	0.101629	0.536026	0.424763	ENSG00000115524	SF3B1	FALSE	FALSE	FALSE	TRUE
chr2_197402635_C_G	chr2	197402635	C	G	411.4	Coronary atherosclerosis	circulatory system	-0.75467	0.713659	0.145189	ENSG00000115524	SF3B1	FALSE	FALSE	FALSE	TRUE
chr2_197402635_C_G	chr2	197402635	C	G	427.2	Atrial fibrillation and flutter	circulatory system	0.402623	0.91946	0.330607	ENSG00000115524	SF3B1	FALSE	FALSE	FALSE	TRUE
chr2_197402635_C_G	chr2	197402635	C	G	495	Asthma	respiratory	0.792024	0.718313	0.135077	ENSG00000115524	SF3B1	FALSE	FALSE	FALSE	TRUE
chr2_197402635_C_G	chr2	197402635	C	G	555.2	Ulcerative colitis	digestive	0.0109897	1.18652	0.496008	ENSG00000115524	SF3B1	FALSE	FALSE	FALSE	TRUE
chr2_197402635_C_G	chr2	197402635	C	G	557.1	Celiac disease	digestive	0.36965	1.38197	0.394242	ENSG00000115524	SF3B1	FALSE	FALSE	FALSE	TRUE
chr2_197402635_C_G	chr2	197402635	C	G	571.5	Other chronic nonalcoholic liver disease	digestive	-0.0154207	1.1703	0.495037	ENSG00000115524	SF3B1	FALSE	FALSE	FALSE	TRUE
chr2_197402635_C_G	chr2	197402635	C	G	585.3	Chronic renal failure [CKD]	genitourinary	-0.210222	1.05434	0.421239	ENSG00000115524	SF3B1	FALSE	FALSE	FALSE	TRUE
chr2_197402635_C_G	chr2	197402635	C	G	714.1	Rheumatoid arthritis	musculoskeletal	2.34095	0.661444	0.00019844	ENSG00000115524	SF3B1	FALSE	FALSE	FALSE	TRUE
chr2_208248388_C_T	chr2	208248388	C	T	153	Colorectal cancer	neoplasms	0.588852	1.24002	0.3171	ENSG00000138413	IDH1	FALSE	FALSE	FALSE	TRUE
chr2_208248388_C_T	chr2	208248388	C	T	165.1	Cancer of bronchus; lung	neoplasms	2.79296	0.723436	5.55509e-05	ENSG00000138413	IDH1	FALSE	FALSE	FALSE	TRUE
chr2_208248388_C_T	chr2	208248388	C	T	172.2	Other non-epithelial cancer of skin	neoplasms	1.17766	1.045	0.129883	ENSG00000138413	IDH1	FALSE	FALSE	FALSE	TRUE
chr2_208248388_C_T	chr2	208248388	C	T	174.1	Breast cancer [female]	neoplasms	0.618269	1.25394	0.310647	ENSG00000138413	IDH1	FALSE	FALSE	FALSE	TRUE
chr2_208248388_C_T	chr2	208248388	C	T	185	Cancer of prostate	neoplasms	1.73069	1.17122	0.0697179	ENSG00000138413	IDH1	FALSE	FALSE	FALSE	TRUE
chr2_208248388_C_T	chr2	208248388	C	T	189.11	Malignant neoplasm of kidney, except pelvis	neoplasms	2.70608	0.818185	0.00046503	ENSG00000138413	IDH1	FALSE	FALSE	FALSE	TRUE
chr2_208248388_C_T	chr2	208248388	C	T	195	Cancer, suspected or other	neoplasms	1.56986	0.934024	0.0464398	ENSG00000138413	IDH1	FALSE	FALSE	FALSE	TRUE
chr2_208248388_C_T	chr2	208248388	C	T	197	Chemotherapy	neoplasms	1.18264	1.0456	0.129017	ENSG00000138413	IDH1	FALSE	FALSE	FALSE	TRUE
chr2_208248388_C_T	chr2	208248388	C	T	200	Myeloproliferative disease	neoplasms	3.56676	0.647925	1.69382e-08	ENSG00000138413	IDH1	FALSE	FALSE	FALSE	TRUE
chr2_208248388_C_T	chr2	208248388	C	T	202.2	Non-Hodgkins lymphoma	neoplasms	1.07447	1.42036	0.224402	ENSG00000138413	IDH1	FALSE	FALSE	FALSE	TRUE
chr2_208248388_C_T	chr2	208248388	C	T	204.12	Lymphoid leukemia, chronic	neoplasms	1.18377	1.45892	0.208295	ENSG00000138413	IDH1	FALSE	FALSE	FALSE	TRUE
chr2_208248388_C_T	chr2	208248388	C	T	204	Leukemia	neoplasms	3.31641	0.711284	1.48175e-06	ENSG00000138413	IDH1	FALSE	FALSE	FALSE	TRUE
chr2_208248388_C_T	chr2	208248388	C	T	204.21	Myeloid leukemia, acute	neoplasms	4.58006	0.714578	5.65776e-11	ENSG00000138413	IDH1	FALSE	FALSE	FALSE	TRUE
chr2_208248388_C_T	chr2	208248388	C	T	250.1	Type 1 diabetes	endocrine/metabolic	0.750881	1.30414	0.282068	ENSG00000138413	IDH1	FALSE	FALSE	FALSE	TRUE
chr2_208248388_C_T	chr2	208248388	C	T	244.4	Hypothyroidism NOS	endocrine/metabolic	0.124147	1.05685	0.452881	ENSG00000138413	IDH1	FALSE	FALSE	FALSE	TRUE
chr2_208248388_C_T	chr2	208248388	C	T	272.1	Hyperlipidemia	endocrine/metabolic	1.19647	0.726452	0.0498354	ENSG00000138413	IDH1	FALSE	FALSE	FALSE	TRUE
chr2_208248388_C_T	chr2	208248388	C	T	250.2	Type 2 diabetes	endocrine/metabolic	0.375797	0.875641	0.33375	ENSG00000138413	IDH1	FALSE	FALSE	FALSE	TRUE
chr2_208248388_C_T	chr2	208248388	C	T	290	Delirium dementia and amnestic and other cognitive disorders	mental disorders	0.357357	1.14778	0.377404	ENSG00000138413	IDH1	FALSE	FALSE	FALSE	TRUE
chr2_208248388_C_T	chr2	208248388	C	T	278.1	Obesity	endocrine/metabolic	-0.167774	0.9237	0.428208	ENSG00000138413	IDH1	FALSE	FALSE	FALSE	TRUE
chr2_208248388_C_T	chr2	208248388	C	T	318	Tobacco use disorder	mental disorders	2.23231	0.705805	0.000779705	ENSG00000138413	IDH1	FALSE	FALSE	FALSE	TRUE
chr2_208248388_C_T	chr2	208248388	C	T	366	Cataract	sense organs	-0.55198	0.763201	0.234876	ENSG00000138413	IDH1	FALSE	FALSE	FALSE	TRUE
chr2_208248388_C_T	chr2	208248388	C	T	401.1	Essential hypertension	circulatory system	1.85833	0.805495	0.0105345	ENSG00000138413	IDH1	FALSE	FALSE	FALSE	TRUE
chr2_208248388_C_T	chr2	208248388	C	T	411.4	Coronary atherosclerosis	circulatory system	0.459962	0.888885	0.302288	ENSG00000138413	IDH1	FALSE	FALSE	FALSE	TRUE
chr2_208248388_C_T	chr2	208248388	C	T	427.2	Atrial fibrillation and flutter	circulatory system	1.78466	0.705397	0.00571189	ENSG00000138413	IDH1	FALSE	FALSE	FALSE	TRUE
chr2_208248388_C_T	chr2	208248388	C	T	495	Asthma	respiratory	0.504599	0.882993	0.283733	ENSG00000138413	IDH1	FALSE	FALSE	FALSE	TRUE
chr2_208248388_C_T	chr2	208248388	C	T	555.2	Ulcerative colitis	digestive	0.928443	1.36825	0.248413	ENSG00000138413	IDH1	FALSE	FALSE	FALSE	TRUE
chr2_208248388_C_T	chr2	208248388	C	T	557.1	Celiac disease	digestive	1.00852	1.39709	0.234902	ENSG00000138413	IDH1	FALSE	FALSE	FALSE	TRUE
chr2_208248388_C_T	chr2	208248388	C	T	571.5	Other chronic nonalcoholic liver disease	digestive	2.17102	1.25993	0.0423384	ENSG00000138413	IDH1	FALSE	FALSE	FALSE	TRUE
chr2_208248388_C_T	chr2	208248388	C	T	585.3	Chronic renal failure [CKD]	genitourinary	1.69345	1.16006	0.0721493	ENSG00000138413	IDH1	FALSE	FALSE	FALSE	TRUE
chr2_208248388_C_T	chr2	208248388	C	T	714.1	Rheumatoid arthritis	musculoskeletal	1.97009	0.811512	0.00760015	ENSG00000138413	IDH1	FALSE	FALSE	FALSE	TRUE
chr20_32433408_C_T	chr20	32433408	C	T	153	Colorectal cancer	neoplasms	0.0537818	0.406329	0.494523	ENSG00000171456	ASXL1	FALSE	FALSE	FALSE	TRUE
chr20_32433408_C_T	chr20	32433408	C	T	165.1	Cancer of bronchus; lung	neoplasms	0.407318	0.470336	0.296032	ENSG00000171456	ASXL1	FALSE	FALSE	FALSE	TRUE
chr20_32433408_C_T	chr20	32433408	C	T	172.2	Other non-epithelial cancer of skin	neoplasms	0.0854913	0.346123	0.479594	ENSG00000171456	ASXL1	FALSE	FALSE	FALSE	TRUE
chr20_32433408_C_T	chr20	32433408	C	T	174.1	Breast cancer [female]	neoplasms	0.117311	0.402503	0.459965	ENSG00000171456	ASXL1	FALSE	FALSE	FALSE	TRUE
chr20_32433408_C_T	chr20	32433408	C	T	185	Cancer of prostate	neoplasms	0.0662554	0.344259	0.494869	ENSG00000171456	ASXL1	FALSE	FALSE	FALSE	TRUE
chr20_32433408_C_T	chr20	32433408	C	T	189.11	Malignant neoplasm of kidney, except pelvis	neoplasms	0.125811	0.460338	0.44601	ENSG00000171456	ASXL1	FALSE	FALSE	FALSE	TRUE
chr20_32433408_C_T	chr20	32433408	C	T	195	Cancer, suspected or other	neoplasms	0.158604	0.316693	0.416816	ENSG00000171456	ASXL1	FALSE	FALSE	FALSE	TRUE
chr20_32433408_C_T	chr20	32433408	C	T	197	Chemotherapy	neoplasms	0.00533718	0.378925	0.540655	ENSG00000171456	ASXL1	FALSE	FALSE	FALSE	TRUE
chr20_32433408_C_T	chr20	32433408	C	T	200	Myeloproliferative disease	neoplasms	0.108395	0.499579	0.445857	ENSG00000171456	ASXL1	FALSE	FALSE	FALSE	TRUE
chr20_32433408_C_T	chr20	32433408	C	T	202.2	Non-Hodgkins lymphoma	neoplasms	0.113553	0.430692	0.45649	ENSG00000171456	ASXL1	FALSE	FALSE	FALSE	TRUE
chr20_32433408_C_T	chr20	32433408	C	T	204.12	Lymphoid leukemia, chronic	neoplasms	0.147776	0.448087	0.439903	ENSG00000171456	ASXL1	FALSE	FALSE	FALSE	TRUE
chr20_32433408_C_T	chr20	32433408	C	T	204	Leukemia	neoplasms	0.118963	0.402746	0.458919	ENSG00000171456	ASXL1	FALSE	FALSE	FALSE	TRUE
chr20_32433408_C_T	chr20	32433408	C	T	204.21	Myeloid leukemia, acute	neoplasms	0.13714	0.660394	0.426183	ENSG00000171456	ASXL1	FALSE	FALSE	FALSE	TRUE
chr20_32433408_C_T	chr20	32433408	C	T	250.1	Type 1 diabetes	endocrine/metabolic	0.0932589	0.392886	0.475327	ENSG00000171456	ASXL1	FALSE	FALSE	FALSE	TRUE
chr20_32433408_C_T	chr20	32433408	C	T	244.4	Hypothyroidism NOS	endocrine/metabolic	0.101628	0.351185	0.467435	ENSG00000171456	ASXL1	FALSE	FALSE	FALSE	TRUE
chr20_32433408_C_T	chr20	32433408	C	T	272.1	Hyperlipidemia	endocrine/metabolic	0.11009	0.267836	0.449358	ENSG00000171456	ASXL1	FALSE	FALSE	FALSE	TRUE
chr20_32433408_C_T	chr20	32433408	C	T	250.2	Type 2 diabetes	endocrine/metabolic	0.222261	0.321304	0.364901	ENSG00000171456	ASXL1	FALSE	FALSE	FALSE	TRUE
chr20_32433408_C_T	chr20	32433408	C	T	290	Delirium dementia and amnestic and other cognitive disorders	mental disorders	0.294627	0.406249	0.344194	ENSG00000171456	ASXL1	FALSE	FALSE	FALSE	TRUE
chr20_32433408_C_T	chr20	32433408	C	T	278.1	Obesity	endocrine/metabolic	0.0606536	0.31666	0.500325	ENSG00000171456	ASXL1	FALSE	FALSE	FALSE	TRUE
chr20_32433408_C_T	chr20	32433408	C	T	318	Tobacco use disorder	mental disorders	0.365293	0.395271	0.294275	ENSG00000171456	ASXL1	FALSE	FALSE	FALSE	TRUE
chr20_32433408_C_T	chr20	32433408	C	T	366	Cataract	sense organs	0.125279	0.289971	0.439464	ENSG00000171456	ASXL1	FALSE	FALSE	FALSE	TRUE
chr20_32433408_C_T	chr20	32433408	C	T	401.1	Essential hypertension	circulatory system	0.196683	0.264235	0.359837	ENSG00000171456	ASXL1	FALSE	FALSE	FALSE	TRUE
chr20_32433408_C_T	chr20	32433408	C	T	411.4	Coronary atherosclerosis	circulatory system	0.0658222	0.29969	0.495871	ENSG00000171456	ASXL1	FALSE	FALSE	FALSE	TRUE
chr20_32433408_C_T	chr20	32433408	C	T	427.2	Atrial fibrillation and flutter	circulatory system	0.312895	0.403075	0.330426	ENSG00000171456	ASXL1	FALSE	FALSE	FALSE	TRUE
chr20_32433408_C_T	chr20	32433408	C	T	495	Asthma	respiratory	0.347199	0.40776	0.309815	ENSG00000171456	ASXL1	FALSE	FALSE	FALSE	TRUE
chr20_32433408_C_T	chr20	32433408	C	T	555.2	Ulcerative colitis	digestive	0.103389	0.402311	0.467417	ENSG00000171456	ASXL1	FALSE	FALSE	FALSE	TRUE
chr20_32433408_C_T	chr20	32433408	C	T	557.1	Celiac disease	digestive	0.133192	0.409332	0.450402	ENSG00000171456	ASXL1	FALSE	FALSE	FALSE	TRUE
chr20_32433408_C_T	chr20	32433408	C	T	571.5	Other chronic nonalcoholic liver disease	digestive	0.0651971	0.385373	0.494706	ENSG00000171456	ASXL1	FALSE	FALSE	FALSE	TRUE
chr20_32433408_C_T	chr20	32433408	C	T	585.3	Chronic renal failure [CKD]	genitourinary	0.428527	0.468877	0.249363	ENSG00000171456	ASXL1	FALSE	FALSE	FALSE	TRUE
chr20_32433408_C_T	chr20	32433408	C	T	714.1	Rheumatoid arthritis	musculoskeletal	0.0941831	0.393099	0.474712	ENSG00000171456	ASXL1	FALSE	FALSE	FALSE	TRUE
chr20_32433447_C_T	chr20	32433447	C	T	153	Colorectal cancer	neoplasms	0.150628	0.495046	0.612027	ENSG00000171456	ASXL1	FALSE	FALSE	FALSE	TRUE
chr20_32433447_C_T	chr20	32433447	C	T	165.1	Cancer of bronchus; lung	neoplasms	0.328331	0.548063	0.519359	ENSG00000171456	ASXL1	FALSE	FALSE	FALSE	TRUE
chr20_32433447_C_T	chr20	32433447	C	T	172.2	Other non-epithelial cancer of skin	neoplasms	0.469113	0.500344	0.427717	ENSG00000171456	ASXL1	FALSE	FALSE	FALSE	TRUE
chr20_32433447_C_T	chr20	32433447	C	T	174.1	Breast cancer [female]	neoplasms	-0.0545281	0.497439	0.678181	ENSG00000171456	ASXL1	FALSE	FALSE	FALSE	TRUE
chr20_32433447_C_T	chr20	32433447	C	T	185	Cancer of prostate	neoplasms	-0.0246824	0.421183	0.69222	ENSG00000171456	ASXL1	FALSE	FALSE	FALSE	TRUE
chr20_32433447_C_T	chr20	32433447	C	T	189.11	Malignant neoplasm of kidney, except pelvis	neoplasms	0.0586024	0.548289	0.670341	ENSG00000171456	ASXL1	FALSE	FALSE	FALSE	TRUE
chr20_32433447_C_T	chr20	32433447	C	T	195	Cancer, suspected or other	neoplasms	-0.0836188	0.359206	0.637765	ENSG00000171456	ASXL1	FALSE	FALSE	FALSE	TRUE
chr20_32433447_C_T	chr20	32433447	C	T	197	Chemotherapy	neoplasms	0.215867	0.43372	0.55261	ENSG00000171456	ASXL1	FALSE	FALSE	FALSE	TRUE
chr20_32433447_C_T	chr20	32433447	C	T	200	Myeloproliferative disease	neoplasms	0.868309	0.833451	0.401467	ENSG00000171456	ASXL1	FALSE	FALSE	FALSE	TRUE
chr20_32433447_C_T	chr20	32433447	C	T	202.2	Non-Hodgkins lymphoma	neoplasms	0.021644	0.528359	0.690552	ENSG00000171456	ASXL1	FALSE	FALSE	FALSE	TRUE
chr20_32433447_C_T	chr20	32433447	C	T	204.12	Lymphoid leukemia, chronic	neoplasms	0.106127	0.576754	0.646746	ENSG00000171456	ASXL1	FALSE	FALSE	FALSE	TRUE
chr20_32433447_C_T	chr20	32433447	C	T	204	Leukemia	neoplasms	0.709393	0.720368	0.419668	ENSG00000171456	ASXL1	FALSE	FALSE	FALSE	TRUE
chr20_32433447_C_T	chr20	32433447	C	T	204.21	Myeloid leukemia, acute	neoplasms	2.23709	0.956748	0.01589	ENSG00000171456	ASXL1	FALSE	FALSE	FALSE	TRUE
chr20_32433447_C_T	chr20	32433447	C	T	250.1	Type 1 diabetes	endocrine/metabolic	0.00394978	0.519447	0.700819	ENSG00000171456	ASXL1	FALSE	FALSE	FALSE	TRUE
chr20_32433447_C_T	chr20	32433447	C	T	244.4	Hypothyroidism NOS	endocrine/metabolic	0.45099	0.490301	0.431005	ENSG00000171456	ASXL1	FALSE	FALSE	FALSE	TRUE
chr20_32433447_C_T	chr20	32433447	C	T	272.1	Hyperlipidemia	endocrine/metabolic	-0.144282	0.29303	0.555608	ENSG00000171456	ASXL1	FALSE	FALSE	FALSE	TRUE
chr20_32433447_C_T	chr20	32433447	C	T	250.2	Type 2 diabetes	endocrine/metabolic	-0.159068	0.359062	0.571523	ENSG00000171456	ASXL1	FALSE	FALSE	FALSE	TRUE
chr20_32433447_C_T	chr20	32433447	C	T	290	Delirium dementia and amnestic and other cognitive disorders	mental disorders	0.120968	0.422196	0.618239	ENSG00000171456	ASXL1	FALSE	FALSE	FALSE	TRUE
chr20_32433447_C_T	chr20	32433447	C	T	278.1	Obesity	endocrine/metabolic	-0.218048	0.395542	0.536808	ENSG00000171456	ASXL1	FALSE	FALSE	FALSE	TRUE
chr20_32433447_C_T	chr20	32433447	C	T	318	Tobacco use disorder	mental disorders	0.0918595	0.326857	0.620648	ENSG00000171456	ASXL1	FALSE	FALSE	FALSE	TRUE
chr20_32433447_C_T	chr20	32433447	C	T	366	Cataract	sense organs	0.107218	0.302446	0.598059	ENSG00000171456	ASXL1	FALSE	FALSE	FALSE	TRUE
chr20_32433447_C_T	chr20	32433447	C	T	401.1	Essential hypertension	circulatory system	0.0941938	0.248421	0.590581	ENSG00000171456	ASXL1	FALSE	FALSE	FALSE	TRUE
chr20_32433447_C_T	chr20	32433447	C	T	411.4	Coronary atherosclerosis	circulatory system	0.00995095	0.322004	0.697046	ENSG00000171456	ASXL1	FALSE	FALSE	FALSE	TRUE
chr20_32433447_C_T	chr20	32433447	C	T	427.2	Atrial fibrillation and flutter	circulatory system	0.0260975	0.384594	0.685133	ENSG00000171456	ASXL1	FALSE	FALSE	FALSE	TRUE
chr20_32433447_C_T	chr20	32433447	C	T	495	Asthma	respiratory	-0.128373	0.358113	0.598378	ENSG00000171456	ASXL1	FALSE	FALSE	FALSE	TRUE
chr20_32433447_C_T	chr20	32433447	C	T	555.2	Ulcerative colitis	digestive	-0.0457241	0.49778	0.683634	ENSG00000171456	ASXL1	FALSE	FALSE	FALSE	TRUE
chr20_32433447_C_T	chr20	32433447	C	T	557.1	Celiac disease	digestive	0.0517888	0.544264	0.673956	ENSG00000171456	ASXL1	FALSE	FALSE	FALSE	TRUE
chr20_32433447_C_T	chr20	32433447	C	T	571.5	Other chronic nonalcoholic liver disease	digestive	0.116056	0.476398	0.630715	ENSG00000171456	ASXL1	FALSE	FALSE	FALSE	TRUE
chr20_32433447_C_T	chr20	32433447	C	T	585.3	Chronic renal failure [CKD]	genitourinary	-0.150532	0.463309	0.609995	ENSG00000171456	ASXL1	FALSE	FALSE	FALSE	TRUE
chr20_32433447_C_T	chr20	32433447	C	T	714.1	Rheumatoid arthritis	musculoskeletal	-0.0239151	0.506441	0.697458	ENSG00000171456	ASXL1	FALSE	FALSE	FALSE	TRUE
chr20_32433468_CTG_C	chr20	32433468	CTG	C	153	Colorectal cancer	neoplasms	0.795785	0.722243	0.126824	ENSG00000171456	ASXL1	FALSE	FALSE	FALSE	TRUE
chr20_32433468_CTG_C	chr20	32433468	CTG	C	165.1	Cancer of bronchus; lung	neoplasms	1.4132	0.599403	0.00723848	ENSG00000171456	ASXL1	FALSE	FALSE	FALSE	TRUE
chr20_32433468_CTG_C	chr20	32433468	CTG	C	172.2	Other non-epithelial cancer of skin	neoplasms	1.2801	0.540579	0.00814884	ENSG00000171456	ASXL1	FALSE	FALSE	FALSE	TRUE
chr20_32433468_CTG_C	chr20	32433468	CTG	C	174.1	Breast cancer [female]	neoplasms	0.810802	0.726843	0.123813	ENSG00000171456	ASXL1	FALSE	FALSE	FALSE	TRUE
chr20_32433468_CTG_C	chr20	32433468	CTG	C	185	Cancer of prostate	neoplasms	0.955474	0.656064	0.070878	ENSG00000171456	ASXL1	FALSE	FALSE	FALSE	TRUE
chr20_32433468_CTG_C	chr20	32433468	CTG	C	189.11	Malignant neoplasm of kidney, except pelvis	neoplasms	0.884228	0.742303	0.108512	ENSG00000171456	ASXL1	FALSE	FALSE	FALSE	TRUE
chr20_32433468_CTG_C	chr20	32433468	CTG	C	195	Cancer, suspected or other	neoplasms	0.759431	0.623135	0.109697	ENSG00000171456	ASXL1	FALSE	FALSE	FALSE	TRUE
chr20_32433468_CTG_C	chr20	32433468	CTG	C	197	Chemotherapy	neoplasms	0.591147	0.682869	0.182263	ENSG00000171456	ASXL1	FALSE	FALSE	FALSE	TRUE
chr20_32433468_CTG_C	chr20	32433468	CTG	C	200	Myeloproliferative disease	neoplasms	0.886783	0.742969	0.108036	ENSG00000171456	ASXL1	FALSE	FALSE	FALSE	TRUE
chr20_32433468_CTG_C	chr20	32433468	CTG	C	202.2	Non-Hodgkins lymphoma	neoplasms	0.896812	0.745362	0.106134	ENSG00000171456	ASXL1	FALSE	FALSE	FALSE	TRUE
chr20_32433468_CTG_C	chr20	32433468	CTG	C	204.12	Lymphoid leukemia, chronic	neoplasms	0.901886	0.746628	0.105194	ENSG00000171456	ASXL1	FALSE	FALSE	FALSE	TRUE
chr20_32433468_CTG_C	chr20	32433468	CTG	C	204	Leukemia	neoplasms	0.877902	0.740754	0.109721	ENSG00000171456	ASXL1	FALSE	FALSE	FALSE	TRUE
chr20_32433468_CTG_C	chr20	32433468	CTG	C	204.21	Myeloid leukemia, acute	neoplasms	0.937748	0.75594	0.0987915	ENSG00000171456	ASXL1	FALSE	FALSE	FALSE	TRUE
chr20_32433468_CTG_C	chr20	32433468	CTG	C	250.1	Type 1 diabetes	endocrine/metabolic	1.44431	0.60404	0.00635295	ENSG00000171456	ASXL1	FALSE	FALSE	FALSE	TRUE
chr20_32433468_CTG_C	chr20	32433468	CTG	C	244.4	Hypothyroidism NOS	endocrine/metabolic	0.93149	0.655114	0.0757562	ENSG00000171456	ASXL1	FALSE	FALSE	FALSE	TRUE
chr20_32433468_CTG_C	chr20	32433468	CTG	C	272.1	Hyperlipidemia	endocrine/metabolic	0.894759	0.547012	0.0519898	ENSG00000171456	ASXL1	FALSE	FALSE	FALSE	TRUE
chr20_32433468_CTG_C	chr20	32433468	CTG	C	250.2	Type 2 diabetes	endocrine/metabolic	0.620918	0.607345	0.149714	ENSG00000171456	ASXL1	FALSE	FALSE	FALSE	TRUE
chr20_32433468_CTG_C	chr20	32433468	CTG	C	290	Delirium dementia and amnestic and other cognitive disorders	mental disorders	1.66299	0.54142	0.000534384	ENSG00000171456	ASXL1	FALSE	FALSE	FALSE	TRUE
chr20_32433468_CTG_C	chr20	32433468	CTG	C	278.1	Obesity	endocrine/metabolic	0.66835	0.611303	0.134368	ENSG00000171456	ASXL1	FALSE	FALSE	FALSE	TRUE
chr20_32433468_CTG_C	chr20	32433468	CTG	C	318	Tobacco use disorder	mental disorders	1.04358	0.608598	0.0426071	ENSG00000171456	ASXL1	FALSE	FALSE	FALSE	TRUE
chr20_32433468_CTG_C	chr20	32433468	CTG	C	366	Cataract	sense organs	0.863741	0.580822	0.0690102	ENSG00000171456	ASXL1	FALSE	FALSE	FALSE	TRUE
chr20_32433468_CTG_C	chr20	32433468	CTG	C	401.1	Essential hypertension	circulatory system	1.0987	0.502729	0.0145984	ENSG00000171456	ASXL1	FALSE	FALSE	FALSE	TRUE
chr20_32433468_CTG_C	chr20	32433468	CTG	C	411.4	Coronary atherosclerosis	circulatory system	1.18452	0.515159	0.0104727	ENSG00000171456	ASXL1	FALSE	FALSE	FALSE	TRUE
chr20_32433468_CTG_C	chr20	32433468	CTG	C	427.2	Atrial fibrillation and flutter	circulatory system	1.35851	0.51724	0.00367552	ENSG00000171456	ASXL1	FALSE	FALSE	FALSE	TRUE
chr20_32433468_CTG_C	chr20	32433468	CTG	C	495	Asthma	respiratory	0.371355	0.64816	0.26838	ENSG00000171456	ASXL1	FALSE	FALSE	FALSE	TRUE
chr20_32433468_CTG_C	chr20	32433468	CTG	C	555.2	Ulcerative colitis	digestive	0.851432	0.734505	0.114948	ENSG00000171456	ASXL1	FALSE	FALSE	FALSE	TRUE
chr20_32433468_CTG_C	chr20	32433468	CTG	C	557.1	Celiac disease	digestive	0.896794	0.745358	0.106138	ENSG00000171456	ASXL1	FALSE	FALSE	FALSE	TRUE
chr20_32433468_CTG_C	chr20	32433468	CTG	C	571.5	Other chronic nonalcoholic liver disease	digestive	0.796976	0.722603	0.126581	ENSG00000171456	ASXL1	FALSE	FALSE	FALSE	TRUE
chr20_32433468_CTG_C	chr20	32433468	CTG	C	585.3	Chronic renal failure [CKD]	genitourinary	1.18841	0.708619	0.0417582	ENSG00000171456	ASXL1	FALSE	FALSE	FALSE	TRUE
chr20_32433468_CTG_C	chr20	32433468	CTG	C	714.1	Rheumatoid arthritis	musculoskeletal	1.54367	0.606964	0.00357849	ENSG00000171456	ASXL1	FALSE	FALSE	FALSE	TRUE
chr20_32433732_C_T	chr20	32433732	C	T	153	Colorectal cancer	neoplasms	0.623498	0.618644	0.148291	ENSG00000171456	ASXL1	FALSE	FALSE	FALSE	TRUE
chr20_32433732_C_T	chr20	32433732	C	T	165.1	Cancer of bronchus; lung	neoplasms	0.673852	0.632667	0.134336	ENSG00000171456	ASXL1	FALSE	FALSE	FALSE	TRUE
chr20_32433732_C_T	chr20	32433732	C	T	172.2	Other non-epithelial cancer of skin	neoplasms	0.553236	0.541146	0.148058	ENSG00000171456	ASXL1	FALSE	FALSE	FALSE	TRUE
chr20_32433732_C_T	chr20	32433732	C	T	174.1	Breast cancer [female]	neoplasms	0.3748	0.644166	0.267395	ENSG00000171456	ASXL1	FALSE	FALSE	FALSE	TRUE
chr20_32433732_C_T	chr20	32433732	C	T	185	Cancer of prostate	neoplasms	0.609456	0.55329	0.129665	ENSG00000171456	ASXL1	FALSE	FALSE	FALSE	TRUE
chr20_32433732_C_T	chr20	32433732	C	T	189.11	Malignant neoplasm of kidney, except pelvis	neoplasms	0.372767	0.643524	0.268039	ENSG00000171456	ASXL1	FALSE	FALSE	FALSE	TRUE
chr20_32433732_C_T	chr20	32433732	C	T	195	Cancer, suspected or other	neoplasms	0.65298	0.517322	0.0988657	ENSG00000171456	ASXL1	FALSE	FALSE	FALSE	TRUE
chr20_32433732_C_T	chr20	32433732	C	T	197	Chemotherapy	neoplasms	0.403301	0.56514	0.230016	ENSG00000171456	ASXL1	FALSE	FALSE	FALSE	TRUE
chr20_32433732_C_T	chr20	32433732	C	T	200	Myeloproliferative disease	neoplasms	0.362957	0.641243	0.272173	ENSG00000171456	ASXL1	FALSE	FALSE	FALSE	TRUE
chr20_32433732_C_T	chr20	32433732	C	T	202.2	Non-Hodgkins lymphoma	neoplasms	0.400734	0.650873	0.256125	ENSG00000171456	ASXL1	FALSE	FALSE	FALSE	TRUE
chr20_32433732_C_T	chr20	32433732	C	T	204.12	Lymphoid leukemia, chronic	neoplasms	0.450233	0.665146	0.236504	ENSG00000171456	ASXL1	FALSE	FALSE	FALSE	TRUE
chr20_32433732_C_T	chr20	32433732	C	T	204	Leukemia	neoplasms	0.377037	0.64381	0.266198	ENSG00000171456	ASXL1	FALSE	FALSE	FALSE	TRUE
chr20_32433732_C_T	chr20	32433732	C	T	204.21	Myeloid leukemia, acute	neoplasms	0.448928	0.667479	0.23676	ENSG00000171456	ASXL1	FALSE	FALSE	FALSE	TRUE
chr20_32433732_C_T	chr20	32433732	C	T	250.1	Type 1 diabetes	endocrine/metabolic	1.17049	0.538216	0.0113393	ENSG00000171456	ASXL1	FALSE	FALSE	FALSE	TRUE
chr20_32433732_C_T	chr20	32433732	C	T	244.4	Hypothyroidism NOS	endocrine/metabolic	0.209651	0.600624	0.34914	ENSG00000171456	ASXL1	FALSE	FALSE	FALSE	TRUE
chr20_32433732_C_T	chr20	32433732	C	T	272.1	Hyperlipidemia	endocrine/metabolic	0.158633	0.423443	0.348673	ENSG00000171456	ASXL1	FALSE	FALSE	FALSE	TRUE
chr20_32433732_C_T	chr20	32433732	C	T	250.2	Type 2 diabetes	endocrine/metabolic	0.479543	0.488376	0.159519	ENSG00000171456	ASXL1	FALSE	FALSE	FALSE	TRUE
chr20_32433732_C_T	chr20	32433732	C	T	290	Delirium dementia and amnestic and other cognitive disorders	mental disorders	1.26514	0.477155	0.00489506	ENSG00000171456	ASXL1	FALSE	FALSE	FALSE	TRUE
chr20_32433732_C_T	chr20	32433732	C	T	278.1	Obesity	endocrine/metabolic	0.148868	0.516422	0.375984	ENSG00000171456	ASXL1	FALSE	FALSE	FALSE	TRUE
chr20_32433732_C_T	chr20	32433732	C	T	318	Tobacco use disorder	mental disorders	0.786173	0.512502	0.057563	ENSG00000171456	ASXL1	FALSE	FALSE	FALSE	TRUE
chr20_32433732_C_T	chr20	32433732	C	T	366	Cataract	sense organs	0.134014	0.471454	0.379767	ENSG00000171456	ASXL1	FALSE	FALSE	FALSE	TRUE
chr20_32433732_C_T	chr20	32433732	C	T	401.1	Essential hypertension	circulatory system	0.379848	0.384965	0.161515	ENSG00000171456	ASXL1	FALSE	FALSE	FALSE	TRUE
chr20_32433732_C_T	chr20	32433732	C	T	411.4	Coronary atherosclerosis	circulatory system	0.122198	0.472424	0.389333	ENSG00000171456	ASXL1	FALSE	FALSE	FALSE	TRUE
chr20_32433732_C_T	chr20	32433732	C	T	427.2	Atrial fibrillation and flutter	circulatory system	0.287055	0.541916	0.28932	ENSG00000171456	ASXL1	FALSE	FALSE	FALSE	TRUE
chr20_32433732_C_T	chr20	32433732	C	T	495	Asthma	respiratory	0.308835	0.495806	0.260705	ENSG00000171456	ASXL1	FALSE	FALSE	FALSE	TRUE
chr20_32433732_C_T	chr20	32433732	C	T	555.2	Ulcerative colitis	digestive	0.345631	0.635355	0.280101	ENSG00000171456	ASXL1	FALSE	FALSE	FALSE	TRUE
chr20_32433732_C_T	chr20	32433732	C	T	557.1	Celiac disease	digestive	0.401411	0.650669	0.25591	ENSG00000171456	ASXL1	FALSE	FALSE	FALSE	TRUE
chr20_32433732_C_T	chr20	32433732	C	T	571.5	Other chronic nonalcoholic liver disease	digestive	0.582338	0.607777	0.161084	ENSG00000171456	ASXL1	FALSE	FALSE	FALSE	TRUE
chr20_32433732_C_T	chr20	32433732	C	T	585.3	Chronic renal failure [CKD]	genitourinary	1.12029	0.483358	0.00825068	ENSG00000171456	ASXL1	FALSE	FALSE	FALSE	TRUE
chr20_32433732_C_T	chr20	32433732	C	T	714.1	Rheumatoid arthritis	musculoskeletal	0.349515	0.636238	0.278334	ENSG00000171456	ASXL1	FALSE	FALSE	FALSE	TRUE
chr20_32433739_CTG_C	chr20	32433739	CTG	C	153	Colorectal cancer	neoplasms	0.025226	0.367953	0.734949	ENSG00000171456	ASXL1	FALSE	FALSE	FALSE	TRUE
chr20_32433739_CTG_C	chr20	32433739	CTG	C	165.1	Cancer of bronchus; lung	neoplasms	0.037593	0.292554	0.743804	ENSG00000171456	ASXL1	FALSE	FALSE	FALSE	TRUE
chr20_32433739_CTG_C	chr20	32433739	CTG	C	172.2	Other non-epithelial cancer of skin	neoplasms	0.0233896	0.257685	0.753901	ENSG00000171456	ASXL1	FALSE	FALSE	FALSE	TRUE
chr20_32433739_CTG_C	chr20	32433739	CTG	C	174.1	Breast cancer [female]	neoplasms	0.0422314	0.280685	0.742808	ENSG00000171456	ASXL1	FALSE	FALSE	FALSE	TRUE
chr20_32433739_CTG_C	chr20	32433739	CTG	C	185	Cancer of prostate	neoplasms	0.071675	0.288231	0.724062	ENSG00000171456	ASXL1	FALSE	FALSE	FALSE	TRUE
chr20_32433739_CTG_C	chr20	32433739	CTG	C	189.11	Malignant neoplasm of kidney, except pelvis	neoplasms	0.0337465	0.484074	0.727799	ENSG00000171456	ASXL1	FALSE	FALSE	FALSE	TRUE
chr20_32433739_CTG_C	chr20	32433739	CTG	C	195	Cancer, suspected or other	neoplasms	0.00723192	0.246924	0.765078	ENSG00000171456	ASXL1	FALSE	FALSE	FALSE	TRUE
chr20_32433739_CTG_C	chr20	32433739	CTG	C	197	Chemotherapy	neoplasms	0.0261996	0.260384	0.752106	ENSG00000171456	ASXL1	FALSE	FALSE	FALSE	TRUE
chr20_32433739_CTG_C	chr20	32433739	CTG	C	200	Myeloproliferative disease	neoplasms	0.0278329	0.673706	0.706364	ENSG00000171456	ASXL1	FALSE	FALSE	FALSE	TRUE
chr20_32433739_CTG_C	chr20	32433739	CTG	C	202.2	Non-Hodgkins lymphoma	neoplasms	0.0299078	0.394393	0.736442	ENSG00000171456	ASXL1	FALSE	FALSE	FALSE	TRUE
chr20_32433739_CTG_C	chr20	32433739	CTG	C	204.12	Lymphoid leukemia, chronic	neoplasms	0.0408361	0.395886	0.738699	ENSG00000171456	ASXL1	FALSE	FALSE	FALSE	TRUE
chr20_32433739_CTG_C	chr20	32433739	CTG	C	204	Leukemia	neoplasms	0.0387427	0.275569	0.744691	ENSG00000171456	ASXL1	FALSE	FALSE	FALSE	TRUE
chr20_32433739_CTG_C	chr20	32433739	CTG	C	204.21	Myeloid leukemia, acute	neoplasms	0.0359711	1.00613	0.69866	ENSG00000171456	ASXL1	FALSE	FALSE	FALSE	TRUE
chr20_32433739_CTG_C	chr20	32433739	CTG	C	250.1	Type 1 diabetes	endocrine/metabolic	0.0362441	0.272233	0.746091	ENSG00000171456	ASXL1	FALSE	FALSE	FALSE	TRUE
chr20_32433739_CTG_C	chr20	32433739	CTG	C	244.4	Hypothyroidism NOS	endocrine/metabolic	0.0754404	0.295089	0.722343	ENSG00000171456	ASXL1	FALSE	FALSE	FALSE	TRUE
chr20_32433739_CTG_C	chr20	32433739	CTG	C	272.1	Hyperlipidemia	endocrine/metabolic	0.0528007	0.239197	0.73137	ENSG00000171456	ASXL1	FALSE	FALSE	FALSE	TRUE
chr20_32433739_CTG_C	chr20	32433739	CTG	C	250.2	Type 2 diabetes	endocrine/metabolic	0.0356214	0.239211	0.744777	ENSG00000171456	ASXL1	FALSE	FALSE	FALSE	TRUE
chr20_32433739_CTG_C	chr20	32433739	CTG	C	290	Delirium dementia and amnestic and other cognitive disorders	mental disorders	0.0737926	0.291871	0.723058	ENSG00000171456	ASXL1	FALSE	FALSE	FALSE	TRUE
chr20_32433739_CTG_C	chr20	32433739	CTG	C	278.1	Obesity	endocrine/metabolic	0.056742	0.263507	0.731615	ENSG00000171456	ASXL1	FALSE	FALSE	FALSE	TRUE
chr20_32433739_CTG_C	chr20	32433739	CTG	C	318	Tobacco use disorder	mental disorders	0.0053149	0.247371	0.76643	ENSG00000171456	ASXL1	FALSE	FALSE	FALSE	TRUE
chr20_32433739_CTG_C	chr20	32433739	CTG	C	366	Cataract	sense organs	0.0634279	0.253288	0.724792	ENSG00000171456	ASXL1	FALSE	FALSE	FALSE	TRUE
chr20_32433739_CTG_C	chr20	32433739	CTG	C	401.1	Essential hypertension	circulatory system	0.0326776	0.216222	0.745472	ENSG00000171456	ASXL1	FALSE	FALSE	FALSE	TRUE
chr20_32433739_CTG_C	chr20	32433739	CTG	C	411.4	Coronary atherosclerosis	circulatory system	0.0423512	0.244857	0.740228	ENSG00000171456	ASXL1	FALSE	FALSE	FALSE	TRUE
chr20_32433739_CTG_C	chr20	32433739	CTG	C	427.2	Atrial fibrillation and flutter	circulatory system	0.0627993	0.272755	0.728363	ENSG00000171456	ASXL1	FALSE	FALSE	FALSE	TRUE
chr20_32433739_CTG_C	chr20	32433739	CTG	C	495	Asthma	respiratory	0.0873625	0.293317	0.712646	ENSG00000171456	ASXL1	FALSE	FALSE	FALSE	TRUE
chr20_32433739_CTG_C	chr20	32433739	CTG	C	555.2	Ulcerative colitis	digestive	0.0382178	0.313096	0.741981	ENSG00000171456	ASXL1	FALSE	FALSE	FALSE	TRUE
chr20_32433739_CTG_C	chr20	32433739	CTG	C	557.1	Celiac disease	digestive	0.0405051	0.278097	0.74373	ENSG00000171456	ASXL1	FALSE	FALSE	FALSE	TRUE
chr20_32433739_CTG_C	chr20	32433739	CTG	C	571.5	Other chronic nonalcoholic liver disease	digestive	0.0329201	0.26792	0.748009	ENSG00000171456	ASXL1	FALSE	FALSE	FALSE	TRUE
chr20_32433739_CTG_C	chr20	32433739	CTG	C	585.3	Chronic renal failure [CKD]	genitourinary	0.0824583	0.308882	0.646573	ENSG00000171456	ASXL1	FALSE	FALSE	FALSE	TRUE
chr20_32433739_CTG_C	chr20	32433739	CTG	C	714.1	Rheumatoid arthritis	musculoskeletal	0.0386686	0.275457	0.744731	ENSG00000171456	ASXL1	FALSE	FALSE	FALSE	TRUE
chr20_32434459_T_G	chr20	32434459	T	G	153	Colorectal cancer	neoplasms	-0.0281315	0.37938	0.760942	ENSG00000171456	ASXL1	FALSE	FALSE	FALSE	TRUE
chr20_32434459_T_G	chr20	32434459	T	G	165.1	Cancer of bronchus; lung	neoplasms	-0.0229466	0.281791	0.776855	ENSG00000171456	ASXL1	FALSE	FALSE	FALSE	TRUE
chr20_32434459_T_G	chr20	32434459	T	G	172.2	Other non-epithelial cancer of skin	neoplasms	-0.0385289	0.257178	0.766323	ENSG00000171456	ASXL1	FALSE	FALSE	FALSE	TRUE
chr20_32434459_T_G	chr20	32434459	T	G	174.1	Breast cancer [female]	neoplasms	0.0525534	0.27783	0.765968	ENSG00000171456	ASXL1	FALSE	FALSE	FALSE	TRUE
chr20_32434459_T_G	chr20	32434459	T	G	185	Cancer of prostate	neoplasms	-0.035742	0.259217	0.76857	ENSG00000171456	ASXL1	FALSE	FALSE	FALSE	TRUE
chr20_32434459_T_G	chr20	32434459	T	G	189.11	Malignant neoplasm of kidney, except pelvis	neoplasms	-0.0264853	0.481327	0.761282	ENSG00000171456	ASXL1	FALSE	FALSE	FALSE	TRUE
chr20_32434459_T_G	chr20	32434459	T	G	195	Cancer, suspected or other	neoplasms	-0.0436274	0.256659	0.762389	ENSG00000171456	ASXL1	FALSE	FALSE	FALSE	TRUE
chr20_32434459_T_G	chr20	32434459	T	G	197	Chemotherapy	neoplasms	-0.0300381	0.259879	0.772617	ENSG00000171456	ASXL1	FALSE	FALSE	FALSE	TRUE
chr20_32434459_T_G	chr20	32434459	T	G	200	Myeloproliferative disease	neoplasms	-0.0318709	0.681898	0.737248	ENSG00000171456	ASXL1	FALSE	FALSE	FALSE	TRUE
chr20_32434459_T_G	chr20	32434459	T	G	202.2	Non-Hodgkins lymphoma	neoplasms	-0.0217067	0.438812	0.767927	ENSG00000171456	ASXL1	FALSE	FALSE	FALSE	TRUE
chr20_32434459_T_G	chr20	32434459	T	G	204.12	Lymphoid leukemia, chronic	neoplasms	-0.0176772	0.411179	0.776945	ENSG00000171456	ASXL1	FALSE	FALSE	FALSE	TRUE
chr20_32434459_T_G	chr20	32434459	T	G	204	Leukemia	neoplasms	-0.0205163	0.2668	0.779257	ENSG00000171456	ASXL1	FALSE	FALSE	FALSE	TRUE
chr20_32434459_T_G	chr20	32434459	T	G	204.21	Myeloid leukemia, acute	neoplasms	-0.0440025	0.843314	0.73671	ENSG00000171456	ASXL1	FALSE	FALSE	FALSE	TRUE
chr20_32434459_T_G	chr20	32434459	T	G	250.1	Type 1 diabetes	endocrine/metabolic	-0.0225689	0.265152	0.777883	ENSG00000171456	ASXL1	FALSE	FALSE	FALSE	TRUE
chr20_32434459_T_G	chr20	32434459	T	G	244.4	Hypothyroidism NOS	endocrine/metabolic	-0.0339162	0.258596	0.769809	ENSG00000171456	ASXL1	FALSE	FALSE	FALSE	TRUE
chr20_32434459_T_G	chr20	32434459	T	G	272.1	Hyperlipidemia	endocrine/metabolic	-0.0286888	0.226553	0.770556	ENSG00000171456	ASXL1	FALSE	FALSE	FALSE	TRUE
chr20_32434459_T_G	chr20	32434459	T	G	250.2	Type 2 diabetes	endocrine/metabolic	-0.0120388	0.228888	0.783548	ENSG00000171456	ASXL1	FALSE	FALSE	FALSE	TRUE
chr20_32434459_T_G	chr20	32434459	T	G	290	Delirium dementia and amnestic and other cognitive disorders	mental disorders	-0.030664	0.259777	0.77218	ENSG00000171456	ASXL1	FALSE	FALSE	FALSE	TRUE
chr20_32434459_T_G	chr20	32434459	T	G	278.1	Obesity	endocrine/metabolic	-0.043099	0.256611	0.762793	ENSG00000171456	ASXL1	FALSE	FALSE	FALSE	TRUE
chr20_32434459_T_G	chr20	32434459	T	G	318	Tobacco use disorder	mental disorders	0.0474185	0.276844	0.769967	ENSG00000171456	ASXL1	FALSE	FALSE	FALSE	TRUE
chr20_32434459_T_G	chr20	32434459	T	G	366	Cataract	sense organs	0.0173572	0.228376	0.787495	ENSG00000171456	ASXL1	FALSE	FALSE	FALSE	TRUE
chr20_32434459_T_G	chr20	32434459	T	G	401.1	Essential hypertension	circulatory system	0.0183747	0.209522	0.784738	ENSG00000171456	ASXL1	FALSE	FALSE	FALSE	TRUE
chr20_32434459_T_G	chr20	32434459	T	G	411.4	Coronary atherosclerosis	circulatory system	-0.017093	0.227846	0.77973	ENSG00000171456	ASXL1	FALSE	FALSE	FALSE	TRUE
chr20_32434459_T_G	chr20	32434459	T	G	427.2	Atrial fibrillation and flutter	circulatory system	-0.0318518	0.259272	0.771317	ENSG00000171456	ASXL1	FALSE	FALSE	FALSE	TRUE
chr20_32434459_T_G	chr20	32434459	T	G	495	Asthma	respiratory	-0.00942947	0.229521	0.785484	ENSG00000171456	ASXL1	FALSE	FALSE	FALSE	TRUE
chr20_32434459_T_G	chr20	32434459	T	G	555.2	Ulcerative colitis	digestive	-0.0234123	0.2978	0.775736	ENSG00000171456	ASXL1	FALSE	FALSE	FALSE	TRUE
chr20_32434459_T_G	chr20	32434459	T	G	557.1	Celiac disease	digestive	-0.0195456	0.267769	0.779902	ENSG00000171456	ASXL1	FALSE	FALSE	FALSE	TRUE
chr20_32434459_T_G	chr20	32434459	T	G	571.5	Other chronic nonalcoholic liver disease	digestive	-0.0218188	0.265624	0.778383	ENSG00000171456	ASXL1	FALSE	FALSE	FALSE	TRUE
chr20_32434459_T_G	chr20	32434459	T	G	585.3	Chronic renal failure [CKD]	genitourinary	-0.0257277	0.264148	0.702321	ENSG00000171456	ASXL1	FALSE	FALSE	FALSE	TRUE
chr20_32434459_T_G	chr20	32434459	T	G	714.1	Rheumatoid arthritis	musculoskeletal	-0.0207857	0.266552	0.779077	ENSG00000171456	ASXL1	FALSE	FALSE	FALSE	TRUE
chr20_32434474_C_T	chr20	32434474	C	T	153	Colorectal cancer	neoplasms	0.30363	1.17275	0.384087	ENSG00000171456	ASXL1	FALSE	FALSE	FALSE	TRUE
chr20_32434474_C_T	chr20	32434474	C	T	165.1	Cancer of bronchus; lung	neoplasms	2.20585	0.714639	0.000742192	ENSG00000171456	ASXL1	FALSE	FALSE	FALSE	TRUE
chr20_32434474_C_T	chr20	32434474	C	T	172.2	Other non-epithelial cancer of skin	neoplasms	0.972419	0.999754	0.161616	ENSG00000171456	ASXL1	FALSE	FALSE	FALSE	TRUE
chr20_32434474_C_T	chr20	32434474	C	T	174.1	Breast cancer [female]	neoplasms	0.274811	1.16413	0.392811	ENSG00000171456	ASXL1	FALSE	FALSE	FALSE	TRUE
chr20_32434474_C_T	chr20	32434474	C	T	185	Cancer of prostate	neoplasms	0.0240646	1.05381	0.477456	ENSG00000171456	ASXL1	FALSE	FALSE	FALSE	TRUE
chr20_32434474_C_T	chr20	32434474	C	T	189.11	Malignant neoplasm of kidney, except pelvis	neoplasms	0.66814	1.32832	0.294459	ENSG00000171456	ASXL1	FALSE	FALSE	FALSE	TRUE
chr20_32434474_C_T	chr20	32434474	C	T	195	Cancer, suspected or other	neoplasms	0.625576	0.913868	0.24212	ENSG00000171456	ASXL1	FALSE	FALSE	FALSE	TRUE
chr20_32434474_C_T	chr20	32434474	C	T	197	Chemotherapy	neoplasms	0.0559349	1.05641	0.465582	ENSG00000171456	ASXL1	FALSE	FALSE	FALSE	TRUE
chr20_32434474_C_T	chr20	32434474	C	T	200	Myeloproliferative disease	neoplasms	2.51834	0.833598	0.00073483	ENSG00000171456	ASXL1	FALSE	FALSE	FALSE	TRUE
chr20_32434474_C_T	chr20	32434474	C	T	202.2	Non-Hodgkins lymphoma	neoplasms	0.736268	1.35769	0.2809	ENSG00000171456	ASXL1	FALSE	FALSE	FALSE	TRUE
chr20_32434474_C_T	chr20	32434474	C	T	204.12	Lymphoid leukemia, chronic	neoplasms	0.815383	1.39174	0.266175	ENSG00000171456	ASXL1	FALSE	FALSE	FALSE	TRUE
chr20_32434474_C_T	chr20	32434474	C	T	204	Leukemia	neoplasms	2.18824	0.82626	0.0030069	ENSG00000171456	ASXL1	FALSE	FALSE	FALSE	TRUE
chr20_32434474_C_T	chr20	32434474	C	T	204.21	Myeloid leukemia, acute	neoplasms	3.73724	0.920332	1.75351e-06	ENSG00000171456	ASXL1	FALSE	FALSE	FALSE	TRUE
chr20_32434474_C_T	chr20	32434474	C	T	250.1	Type 1 diabetes	endocrine/metabolic	0.591059	1.29536	0.310904	ENSG00000171456	ASXL1	FALSE	FALSE	FALSE	TRUE
chr20_32434474_C_T	chr20	32434474	C	T	244.4	Hypothyroidism NOS	endocrine/metabolic	-0.121919	0.983717	0.463003	ENSG00000171456	ASXL1	FALSE	FALSE	FALSE	TRUE
chr20_32434474_C_T	chr20	32434474	C	T	272.1	Hyperlipidemia	endocrine/metabolic	0.699821	0.691241	0.154951	ENSG00000171456	ASXL1	FALSE	FALSE	FALSE	TRUE
chr20_32434474_C_T	chr20	32434474	C	T	250.2	Type 2 diabetes	endocrine/metabolic	1.07045	0.843902	0.10104	ENSG00000171456	ASXL1	FALSE	FALSE	FALSE	TRUE
chr20_32434474_C_T	chr20	32434474	C	T	290	Delirium dementia and amnestic and other cognitive disorders	mental disorders	1.27457	1.0777	0.114311	ENSG00000171456	ASXL1	FALSE	FALSE	FALSE	TRUE
chr20_32434474_C_T	chr20	32434474	C	T	278.1	Obesity	endocrine/metabolic	0.477056	0.881517	0.288646	ENSG00000171456	ASXL1	FALSE	FALSE	FALSE	TRUE
chr20_32434474_C_T	chr20	32434474	C	T	318	Tobacco use disorder	mental disorders	2.21548	0.697516	0.000550781	ENSG00000171456	ASXL1	FALSE	FALSE	FALSE	TRUE
chr20_32434474_C_T	chr20	32434474	C	T	366	Cataract	sense organs	0.0348639	0.775528	0.474951	ENSG00000171456	ASXL1	FALSE	FALSE	FALSE	TRUE
chr20_32434474_C_T	chr20	32434474	C	T	401.1	Essential hypertension	circulatory system	0.679773	0.618534	0.13575	ENSG00000171456	ASXL1	FALSE	FALSE	FALSE	TRUE
chr20_32434474_C_T	chr20	32434474	C	T	411.4	Coronary atherosclerosis	circulatory system	1.11751	0.850755	0.0931832	ENSG00000171456	ASXL1	FALSE	FALSE	FALSE	TRUE
chr20_32434474_C_T	chr20	32434474	C	T	427.2	Atrial fibrillation and flutter	circulatory system	1.48735	0.68514	0.0144728	ENSG00000171456	ASXL1	FALSE	FALSE	FALSE	TRUE
chr20_32434474_C_T	chr20	32434474	C	T	495	Asthma	respiratory	0.308851	0.836805	0.349672	ENSG00000171456	ASXL1	FALSE	FALSE	FALSE	TRUE
chr20_32434474_C_T	chr20	32434474	C	T	555.2	Ulcerative colitis	digestive	0.499508	1.2552	0.331961	ENSG00000171456	ASXL1	FALSE	FALSE	FALSE	TRUE
chr20_32434474_C_T	chr20	32434474	C	T	557.1	Celiac disease	digestive	0.658047	1.324	0.296545	ENSG00000171456	ASXL1	FALSE	FALSE	FALSE	TRUE
chr20_32434474_C_T	chr20	32434474	C	T	571.5	Other chronic nonalcoholic liver disease	digestive	0.380565	1.20537	0.36246	ENSG00000171456	ASXL1	FALSE	FALSE	FALSE	TRUE
chr20_32434474_C_T	chr20	32434474	C	T	585.3	Chronic renal failure [CKD]	genitourinary	0.277799	1.15761	0.391473	ENSG00000171456	ASXL1	FALSE	FALSE	FALSE	TRUE
chr20_32434474_C_T	chr20	32434474	C	T	714.1	Rheumatoid arthritis	musculoskeletal	0.422346	1.22175	0.351257	ENSG00000171456	ASXL1	FALSE	FALSE	FALSE	TRUE
chr20_32434483_T_TA	chr20	32434483	T	TA	153	Colorectal cancer	neoplasms	1.16948	0.684856	0.0377041	ENSG00000171456	ASXL1	FALSE	FALSE	FALSE	TRUE
chr20_32434483_T_TA	chr20	32434483	T	TA	165.1	Cancer of bronchus; lung	neoplasms	0.344001	0.695009	0.293525	ENSG00000171456	ASXL1	FALSE	FALSE	FALSE	TRUE
chr20_32434483_T_TA	chr20	32434483	T	TA	172.2	Other non-epithelial cancer of skin	neoplasms	1.00116	0.437391	0.0107039	ENSG00000171456	ASXL1	FALSE	FALSE	FALSE	TRUE
chr20_32434483_T_TA	chr20	32434483	T	TA	174.1	Breast cancer [female]	neoplasms	0.440901	0.720417	0.254181	ENSG00000171456	ASXL1	FALSE	FALSE	FALSE	TRUE
chr20_32434483_T_TA	chr20	32434483	T	TA	185	Cancer of prostate	neoplasms	-0.0132726	0.609195	0.493208	ENSG00000171456	ASXL1	FALSE	FALSE	FALSE	TRUE
chr20_32434483_T_TA	chr20	32434483	T	TA	189.11	Malignant neoplasm of kidney, except pelvis	neoplasms	0.59287	0.756968	0.202129	ENSG00000171456	ASXL1	FALSE	FALSE	FALSE	TRUE
chr20_32434483_T_TA	chr20	32434483	T	TA	195	Cancer, suspected or other	neoplasms	1.00362	0.508983	0.0233162	ENSG00000171456	ASXL1	FALSE	FALSE	FALSE	TRUE
chr20_32434483_T_TA	chr20	32434483	T	TA	197	Chemotherapy	neoplasms	0.737194	0.592603	0.104257	ENSG00000171456	ASXL1	FALSE	FALSE	FALSE	TRUE
chr20_32434483_T_TA	chr20	32434483	T	TA	200	Myeloproliferative disease	neoplasms	1.86391	0.558696	0.000140416	ENSG00000171456	ASXL1	FALSE	FALSE	FALSE	TRUE
chr20_32434483_T_TA	chr20	32434483	T	TA	202.2	Non-Hodgkins lymphoma	neoplasms	0.599537	0.758565	0.200092	ENSG00000171456	ASXL1	FALSE	FALSE	FALSE	TRUE
chr20_32434483_T_TA	chr20	32434483	T	TA	204.12	Lymphoid leukemia, chronic	neoplasms	0.665053	0.777007	0.18162	ENSG00000171456	ASXL1	FALSE	FALSE	FALSE	TRUE
chr20_32434483_T_TA	chr20	32434483	T	TA	204	Leukemia	neoplasms	1.67398	0.542009	0.000506995	ENSG00000171456	ASXL1	FALSE	FALSE	FALSE	TRUE
chr20_32434483_T_TA	chr20	32434483	T	TA	204.21	Myeloid leukemia, acute	neoplasms	1.79992	0.643886	0.000992342	ENSG00000171456	ASXL1	FALSE	FALSE	FALSE	TRUE
chr20_32434483_T_TA	chr20	32434483	T	TA	250.1	Type 1 diabetes	endocrine/metabolic	0.498901	0.73265	0.23262	ENSG00000171456	ASXL1	FALSE	FALSE	FALSE	TRUE
chr20_32434483_T_TA	chr20	32434483	T	TA	244.4	Hypothyroidism NOS	endocrine/metabolic	0.408508	0.603673	0.241238	ENSG00000171456	ASXL1	FALSE	FALSE	FALSE	TRUE
chr20_32434483_T_TA	chr20	32434483	T	TA	272.1	Hyperlipidemia	endocrine/metabolic	0.325224	0.413434	0.213886	ENSG00000171456	ASXL1	FALSE	FALSE	FALSE	TRUE
chr20_32434483_T_TA	chr20	32434483	T	TA	250.2	Type 2 diabetes	endocrine/metabolic	0.193938	0.509012	0.344083	ENSG00000171456	ASXL1	FALSE	FALSE	FALSE	TRUE
chr20_32434483_T_TA	chr20	32434483	T	TA	290	Delirium dementia and amnestic and other cognitive disorders	mental disorders	0.722228	0.590162	0.10802	ENSG00000171456	ASXL1	FALSE	FALSE	FALSE	TRUE
chr20_32434483_T_TA	chr20	32434483	T	TA	278.1	Obesity	endocrine/metabolic	0.788502	0.510862	0.0606684	ENSG00000171456	ASXL1	FALSE	FALSE	FALSE	TRUE
chr20_32434483_T_TA	chr20	32434483	T	TA	318	Tobacco use disorder	mental disorders	0.866915	0.494905	0.039314	ENSG00000171456	ASXL1	FALSE	FALSE	FALSE	TRUE
chr20_32434483_T_TA	chr20	32434483	T	TA	366	Cataract	sense organs	0.314784	0.4538	0.240789	ENSG00000171456	ASXL1	FALSE	FALSE	FALSE	TRUE
chr20_32434483_T_TA	chr20	32434483	T	TA	401.1	Essential hypertension	circulatory system	0.311117	0.365092	0.19606	ENSG00000171456	ASXL1	FALSE	FALSE	FALSE	TRUE
chr20_32434483_T_TA	chr20	32434483	T	TA	411.4	Coronary atherosclerosis	circulatory system	0.464608	0.473501	0.161611	ENSG00000171456	ASXL1	FALSE	FALSE	FALSE	TRUE
chr20_32434483_T_TA	chr20	32434483	T	TA	427.2	Atrial fibrillation and flutter	circulatory system	1.07033	0.43971	0.00708431	ENSG00000171456	ASXL1	FALSE	FALSE	FALSE	TRUE
chr20_32434483_T_TA	chr20	32434483	T	TA	495	Asthma	respiratory	0.452974	0.501955	0.180826	ENSG00000171456	ASXL1	FALSE	FALSE	FALSE	TRUE
chr20_32434483_T_TA	chr20	32434483	T	TA	555.2	Ulcerative colitis	digestive	0.476462	0.727045	0.240586	ENSG00000171456	ASXL1	FALSE	FALSE	FALSE	TRUE
chr20_32434483_T_TA	chr20	32434483	T	TA	557.1	Celiac disease	digestive	1.06473	0.752784	0.0691932	ENSG00000171456	ASXL1	FALSE	FALSE	FALSE	TRUE
chr20_32434483_T_TA	chr20	32434483	T	TA	571.5	Other chronic nonalcoholic liver disease	digestive	1.66571	0.460346	7.62711e-05	ENSG00000171456	ASXL1	FALSE	FALSE	FALSE	TRUE
chr20_32434483_T_TA	chr20	32434483	T	TA	585.3	Chronic renal failure [CKD]	genitourinary	1.19005	0.47164	0.00520504	ENSG00000171456	ASXL1	FALSE	FALSE	FALSE	TRUE
chr20_32434483_T_TA	chr20	32434483	T	TA	714.1	Rheumatoid arthritis	musculoskeletal	0.412952	0.711157	0.264607	ENSG00000171456	ASXL1	FALSE	FALSE	FALSE	TRUE
chr20_32434485_C_A	chr20	32434485	C	A	153	Colorectal cancer	neoplasms	0.33058	0.901729	0.328523	ENSG00000171456	ASXL1	FALSE	FALSE	FALSE	TRUE
chr20_32434485_C_A	chr20	32434485	C	A	165.1	Cancer of bronchus; lung	neoplasms	1.58812	0.578889	0.00241779	ENSG00000171456	ASXL1	FALSE	FALSE	FALSE	TRUE
chr20_32434485_C_A	chr20	32434485	C	A	172.2	Other non-epithelial cancer of skin	neoplasms	-0.123688	0.744145	0.455	ENSG00000171456	ASXL1	FALSE	FALSE	FALSE	TRUE
chr20_32434485_C_A	chr20	32434485	C	A	174.1	Breast cancer [female]	neoplasms	1.16313	0.890886	0.0874263	ENSG00000171456	ASXL1	FALSE	FALSE	FALSE	TRUE
chr20_32434485_C_A	chr20	32434485	C	A	185	Cancer of prostate	neoplasms	0.369332	0.719047	0.290093	ENSG00000171456	ASXL1	FALSE	FALSE	FALSE	TRUE
chr20_32434485_C_A	chr20	32434485	C	A	189.11	Malignant neoplasm of kidney, except pelvis	neoplasms	0.717538	1.02805	0.216947	ENSG00000171456	ASXL1	FALSE	FALSE	FALSE	TRUE
chr20_32434485_C_A	chr20	32434485	C	A	195	Cancer, suspected or other	neoplasms	0.349085	0.608644	0.275233	ENSG00000171456	ASXL1	FALSE	FALSE	FALSE	TRUE
chr20_32434485_C_A	chr20	32434485	C	A	197	Chemotherapy	neoplasms	0.455204	0.726849	0.253843	ENSG00000171456	ASXL1	FALSE	FALSE	FALSE	TRUE
chr20_32434485_C_A	chr20	32434485	C	A	200	Myeloproliferative disease	neoplasms	2.29615	0.636712	3.23878e-05	ENSG00000171456	ASXL1	FALSE	FALSE	FALSE	TRUE
chr20_32434485_C_A	chr20	32434485	C	A	202.2	Non-Hodgkins lymphoma	neoplasms	0.608757	0.991695	0.24318	ENSG00000171456	ASXL1	FALSE	FALSE	FALSE	TRUE
chr20_32434485_C_A	chr20	32434485	C	A	204.12	Lymphoid leukemia, chronic	neoplasms	0.829447	1.06767	0.19338	ENSG00000171456	ASXL1	FALSE	FALSE	FALSE	TRUE
chr20_32434485_C_A	chr20	32434485	C	A	204	Leukemia	neoplasms	2.12017	0.621928	0.000109249	ENSG00000171456	ASXL1	FALSE	FALSE	FALSE	TRUE
chr20_32434485_C_A	chr20	32434485	C	A	204.21	Myeloid leukemia, acute	neoplasms	2.99666	0.727933	2.43125e-07	ENSG00000171456	ASXL1	FALSE	FALSE	FALSE	TRUE
chr20_32434485_C_A	chr20	32434485	C	A	250.1	Type 1 diabetes	endocrine/metabolic	1.30804	0.932166	0.0698746	ENSG00000171456	ASXL1	FALSE	FALSE	FALSE	TRUE
chr20_32434485_C_A	chr20	32434485	C	A	244.4	Hypothyroidism NOS	endocrine/metabolic	-0.0723961	0.767961	0.485655	ENSG00000171456	ASXL1	FALSE	FALSE	FALSE	TRUE
chr20_32434485_C_A	chr20	32434485	C	A	272.1	Hyperlipidemia	endocrine/metabolic	0.4099	0.46601	0.188024	ENSG00000171456	ASXL1	FALSE	FALSE	FALSE	TRUE
chr20_32434485_C_A	chr20	32434485	C	A	250.2	Type 2 diabetes	endocrine/metabolic	1.4713	0.418885	0.000196961	ENSG00000171456	ASXL1	FALSE	FALSE	FALSE	TRUE
chr20_32434485_C_A	chr20	32434485	C	A	290	Delirium dementia and amnestic and other cognitive disorders	mental disorders	1.60025	0.48362	0.000370767	ENSG00000171456	ASXL1	FALSE	FALSE	FALSE	TRUE
chr20_32434485_C_A	chr20	32434485	C	A	278.1	Obesity	endocrine/metabolic	0.578813	0.580965	0.157448	ENSG00000171456	ASXL1	FALSE	FALSE	FALSE	TRUE
chr20_32434485_C_A	chr20	32434485	C	A	318	Tobacco use disorder	mental disorders	1.16608	0.440382	0.00407572	ENSG00000171456	ASXL1	FALSE	FALSE	FALSE	TRUE
chr20_32434485_C_A	chr20	32434485	C	A	366	Cataract	sense organs	0.927917	0.505966	0.0338548	ENSG00000171456	ASXL1	FALSE	FALSE	FALSE	TRUE
chr20_32434485_C_A	chr20	32434485	C	A	401.1	Essential hypertension	circulatory system	0.871401	0.407821	0.0167688	ENSG00000171456	ASXL1	FALSE	FALSE	FALSE	TRUE
chr20_32434485_C_A	chr20	32434485	C	A	411.4	Coronary atherosclerosis	circulatory system	0.627231	0.542595	0.123309	ENSG00000171456	ASXL1	FALSE	FALSE	FALSE	TRUE
chr20_32434485_C_A	chr20	32434485	C	A	427.2	Atrial fibrillation and flutter	circulatory system	1.23951	0.487874	0.00543533	ENSG00000171456	ASXL1	FALSE	FALSE	FALSE	TRUE
chr20_32434485_C_A	chr20	32434485	C	A	495	Asthma	respiratory	0.789763	0.559834	0.0793892	ENSG00000171456	ASXL1	FALSE	FALSE	FALSE	TRUE
chr20_32434485_C_A	chr20	32434485	C	A	555.2	Ulcerative colitis	digestive	0.44543	0.939083	0.289764	ENSG00000171456	ASXL1	FALSE	FALSE	FALSE	TRUE
chr20_32434485_C_A	chr20	32434485	C	A	557.1	Celiac disease	digestive	1.82302	0.696962	0.00267819	ENSG00000171456	ASXL1	FALSE	FALSE	FALSE	TRUE
chr20_32434485_C_A	chr20	32434485	C	A	571.5	Other chronic nonalcoholic liver disease	digestive	0.300472	0.891081	0.33957	ENSG00000171456	ASXL1	FALSE	FALSE	FALSE	TRUE
chr20_32434485_C_A	chr20	32434485	C	A	585.3	Chronic renal failure [CKD]	genitourinary	0.742233	0.787074	0.16498	ENSG00000171456	ASXL1	FALSE	FALSE	FALSE	TRUE
chr20_32434485_C_A	chr20	32434485	C	A	714.1	Rheumatoid arthritis	musculoskeletal	0.455784	0.941983	0.286486	ENSG00000171456	ASXL1	FALSE	FALSE	FALSE	TRUE
chr20_32434485_C_G	chr20	32434485	C	G	153	Colorectal cancer	neoplasms	1.63182	0.531237	0.00180956	ENSG00000171456	ASXL1	FALSE	FALSE	FALSE	TRUE
chr20_32434485_C_G	chr20	32434485	C	G	165.1	Cancer of bronchus; lung	neoplasms	1.3147	0.663136	0.0335233	ENSG00000171456	ASXL1	FALSE	FALSE	FALSE	TRUE
chr20_32434485_C_G	chr20	32434485	C	G	172.2	Other non-epithelial cancer of skin	neoplasms	1.47581	0.614456	0.012989	ENSG00000171456	ASXL1	FALSE	FALSE	FALSE	TRUE
chr20_32434485_C_G	chr20	32434485	C	G	174.1	Breast cancer [female]	neoplasms	1.22184	0.658125	0.0431575	ENSG00000171456	ASXL1	FALSE	FALSE	FALSE	TRUE
chr20_32434485_C_G	chr20	32434485	C	G	185	Cancer of prostate	neoplasms	1.50189	0.620162	0.0120083	ENSG00000171456	ASXL1	FALSE	FALSE	FALSE	TRUE
chr20_32434485_C_G	chr20	32434485	C	G	189.11	Malignant neoplasm of kidney, except pelvis	neoplasms	1.35016	0.667005	0.0304669	ENSG00000171456	ASXL1	FALSE	FALSE	FALSE	TRUE
chr20_32434485_C_G	chr20	32434485	C	G	195	Cancer, suspected or other	neoplasms	1.62609	0.471092	0.000570662	ENSG00000171456	ASXL1	FALSE	FALSE	FALSE	TRUE
chr20_32434485_C_G	chr20	32434485	C	G	197	Chemotherapy	neoplasms	1.39092	0.603436	0.0172852	ENSG00000171456	ASXL1	FALSE	FALSE	FALSE	TRUE
chr20_32434485_C_G	chr20	32434485	C	G	200	Myeloproliferative disease	neoplasms	1.33678	0.665485	0.0315967	ENSG00000171456	ASXL1	FALSE	FALSE	FALSE	TRUE
chr20_32434485_C_G	chr20	32434485	C	G	202.2	Non-Hodgkins lymphoma	neoplasms	1.37343	0.670057	0.0286036	ENSG00000171456	ASXL1	FALSE	FALSE	FALSE	TRUE
chr20_32434485_C_G	chr20	32434485	C	G	204.12	Lymphoid leukemia, chronic	neoplasms	1.38995	0.672545	0.0273543	ENSG00000171456	ASXL1	FALSE	FALSE	FALSE	TRUE
chr20_32434485_C_G	chr20	32434485	C	G	204	Leukemia	neoplasms	1.3539	0.667438	0.0301559	ENSG00000171456	ASXL1	FALSE	FALSE	FALSE	TRUE
chr20_32434485_C_G	chr20	32434485	C	G	204.21	Myeloid leukemia, acute	neoplasms	1.38832	0.672291	0.0274752	ENSG00000171456	ASXL1	FALSE	FALSE	FALSE	TRUE
chr20_32434485_C_G	chr20	32434485	C	G	250.1	Type 1 diabetes	endocrine/metabolic	1.32253	0.663886	0.0328199	ENSG00000171456	ASXL1	FALSE	FALSE	FALSE	TRUE
chr20_32434485_C_G	chr20	32434485	C	G	244.4	Hypothyroidism NOS	endocrine/metabolic	1.53358	0.576094	0.00661325	ENSG00000171456	ASXL1	FALSE	FALSE	FALSE	TRUE
chr20_32434485_C_G	chr20	32434485	C	G	272.1	Hyperlipidemia	endocrine/metabolic	1.60874	0.469296	0.000649909	ENSG00000171456	ASXL1	FALSE	FALSE	FALSE	TRUE
chr20_32434485_C_G	chr20	32434485	C	G	250.2	Type 2 diabetes	endocrine/metabolic	1.66173	0.475682	0.000438555	ENSG00000171456	ASXL1	FALSE	FALSE	FALSE	TRUE
chr20_32434485_C_G	chr20	32434485	C	G	290	Delirium dementia and amnestic and other cognitive disorders	mental disorders	1.17429	0.656989	0.0489001	ENSG00000171456	ASXL1	FALSE	FALSE	FALSE	TRUE
chr20_32434485_C_G	chr20	32434485	C	G	278.1	Obesity	endocrine/metabolic	1.46625	0.564257	0.00843452	ENSG00000171456	ASXL1	FALSE	FALSE	FALSE	TRUE
chr20_32434485_C_G	chr20	32434485	C	G	318	Tobacco use disorder	mental disorders	1.26342	0.599134	0.0268467	ENSG00000171456	ASXL1	FALSE	FALSE	FALSE	TRUE
chr20_32434485_C_G	chr20	32434485	C	G	366	Cataract	sense organs	1.58301	0.464314	0.000738843	ENSG00000171456	ASXL1	FALSE	FALSE	FALSE	TRUE
chr20_32434485_C_G	chr20	32434485	C	G	401.1	Essential hypertension	circulatory system	1.61697	0.529272	0.00197709	ENSG00000171456	ASXL1	FALSE	FALSE	FALSE	TRUE
chr20_32434485_C_G	chr20	32434485	C	G	411.4	Coronary atherosclerosis	circulatory system	1.55887	0.477557	0.00122528	ENSG00000171456	ASXL1	FALSE	FALSE	FALSE	TRUE
chr20_32434485_C_G	chr20	32434485	C	G	427.2	Atrial fibrillation and flutter	circulatory system	1.29161	0.598956	0.0243503	ENSG00000171456	ASXL1	FALSE	FALSE	FALSE	TRUE
chr20_32434485_C_G	chr20	32434485	C	G	495	Asthma	respiratory	1.34854	0.556787	0.0135981	ENSG00000171456	ASXL1	FALSE	FALSE	FALSE	TRUE
chr20_32434485_C_G	chr20	32434485	C	G	555.2	Ulcerative colitis	digestive	1.33178	0.664858	0.0320128	ENSG00000171456	ASXL1	FALSE	FALSE	FALSE	TRUE
chr20_32434485_C_G	chr20	32434485	C	G	557.1	Celiac disease	digestive	1.33331	0.665087	0.0318913	ENSG00000171456	ASXL1	FALSE	FALSE	FALSE	TRUE
chr20_32434485_C_G	chr20	32434485	C	G	571.5	Other chronic nonalcoholic liver disease	digestive	1.62117	0.527649	0.00186029	ENSG00000171456	ASXL1	FALSE	FALSE	FALSE	TRUE
chr20_32434485_C_G	chr20	32434485	C	G	585.3	Chronic renal failure [CKD]	genitourinary	1.57651	0.635412	0.00924611	ENSG00000171456	ASXL1	FALSE	FALSE	FALSE	TRUE
chr20_32434485_C_G	chr20	32434485	C	G	714.1	Rheumatoid arthritis	musculoskeletal	1.28255	0.660578	0.0365713	ENSG00000171456	ASXL1	FALSE	FALSE	FALSE	TRUE
chr20_32434599_TCACCACTGCCATAGAGAGGCGGC_T	chr20	32434599	TCACCACTGCCATAGAGAGGCGGC	T	153	Colorectal cancer	neoplasms	0.0259853	0.558694	0.468829	ENSG00000171456	ASXL1	FALSE	FALSE	FALSE	TRUE
chr20_32434599_TCACCACTGCCATAGAGAGGCGGC_T	chr20	32434599	TCACCACTGCCATAGAGAGGCGGC	T	165.1	Cancer of bronchus; lung	neoplasms	0.374123	0.563389	0.246306	ENSG00000171456	ASXL1	FALSE	FALSE	FALSE	TRUE
chr20_32434599_TCACCACTGCCATAGAGAGGCGGC_T	chr20	32434599	TCACCACTGCCATAGAGAGGCGGC	T	172.2	Other non-epithelial cancer of skin	neoplasms	0.16211	0.469239	0.358092	ENSG00000171456	ASXL1	FALSE	FALSE	FALSE	TRUE
chr20_32434599_TCACCACTGCCATAGAGAGGCGGC_T	chr20	32434599	TCACCACTGCCATAGAGAGGCGGC	T	174.1	Breast cancer [female]	neoplasms	0.140124	0.589737	0.393778	ENSG00000171456	ASXL1	FALSE	FALSE	FALSE	TRUE
chr20_32434599_TCACCACTGCCATAGAGAGGCGGC_T	chr20	32434599	TCACCACTGCCATAGAGAGGCGGC	T	185	Cancer of prostate	neoplasms	0.029522	0.495244	0.466464	ENSG00000171456	ASXL1	FALSE	FALSE	FALSE	TRUE
chr20_32434599_TCACCACTGCCATAGAGAGGCGGC_T	chr20	32434599	TCACCACTGCCATAGAGAGGCGGC	T	189.11	Malignant neoplasm of kidney, except pelvis	neoplasms	0.226138	0.609945	0.343831	ENSG00000171456	ASXL1	FALSE	FALSE	FALSE	TRUE
chr20_32434599_TCACCACTGCCATAGAGAGGCGGC_T	chr20	32434599	TCACCACTGCCATAGAGAGGCGGC	T	195	Cancer, suspected or other	neoplasms	0.303155	0.425356	0.235024	ENSG00000171456	ASXL1	FALSE	FALSE	FALSE	TRUE
chr20_32434599_TCACCACTGCCATAGAGAGGCGGC_T	chr20	32434599	TCACCACTGCCATAGAGAGGCGGC	T	197	Chemotherapy	neoplasms	0.287278	0.490681	0.27359	ENSG00000171456	ASXL1	FALSE	FALSE	FALSE	TRUE
chr20_32434599_TCACCACTGCCATAGAGAGGCGGC_T	chr20	32434599	TCACCACTGCCATAGAGAGGCGGC	T	200	Myeloproliferative disease	neoplasms	1.19512	0.501147	0.00470249	ENSG00000171456	ASXL1	FALSE	FALSE	FALSE	TRUE
chr20_32434599_TCACCACTGCCATAGAGAGGCGGC_T	chr20	32434599	TCACCACTGCCATAGAGAGGCGGC	T	202.2	Non-Hodgkins lymphoma	neoplasms	0.214818	0.606743	0.349995	ENSG00000171456	ASXL1	FALSE	FALSE	FALSE	TRUE
chr20_32434599_TCACCACTGCCATAGAGAGGCGGC_T	chr20	32434599	TCACCACTGCCATAGAGAGGCGGC	T	204.12	Lymphoid leukemia, chronic	neoplasms	0.294548	0.6282	0.30852	ENSG00000171456	ASXL1	FALSE	FALSE	FALSE	TRUE
chr20_32434599_TCACCACTGCCATAGAGAGGCGGC_T	chr20	32434599	TCACCACTGCCATAGAGAGGCGGC	T	204	Leukemia	neoplasms	1.3182	0.479337	0.00299939	ENSG00000171456	ASXL1	FALSE	FALSE	FALSE	TRUE
chr20_32434599_TCACCACTGCCATAGAGAGGCGGC_T	chr20	32434599	TCACCACTGCCATAGAGAGGCGGC	T	204.21	Myeloid leukemia, acute	neoplasms	0.325465	0.636886	0.293724	ENSG00000171456	ASXL1	FALSE	FALSE	FALSE	TRUE
chr20_32434599_TCACCACTGCCATAGAGAGGCGGC_T	chr20	32434599	TCACCACTGCCATAGAGAGGCGGC	T	250.1	Type 1 diabetes	endocrine/metabolic	0.450244	0.580907	0.212261	ENSG00000171456	ASXL1	FALSE	FALSE	FALSE	TRUE
chr20_32434599_TCACCACTGCCATAGAGAGGCGGC_T	chr20	32434599	TCACCACTGCCATAGAGAGGCGGC	T	244.4	Hypothyroidism NOS	endocrine/metabolic	0.0392229	0.495762	0.458783	ENSG00000171456	ASXL1	FALSE	FALSE	FALSE	TRUE
chr20_32434599_TCACCACTGCCATAGAGAGGCGGC_T	chr20	32434599	TCACCACTGCCATAGAGAGGCGGC	T	272.1	Hyperlipidemia	endocrine/metabolic	0.362487	0.325394	0.133085	ENSG00000171456	ASXL1	FALSE	FALSE	FALSE	TRUE
chr20_32434599_TCACCACTGCCATAGAGAGGCGGC_T	chr20	32434599	TCACCACTGCCATAGAGAGGCGGC	T	250.2	Type 2 diabetes	endocrine/metabolic	0.00571259	0.392479	0.488754	ENSG00000171456	ASXL1	FALSE	FALSE	FALSE	TRUE
chr20_32434599_TCACCACTGCCATAGAGAGGCGGC_T	chr20	32434599	TCACCACTGCCATAGAGAGGCGGC	T	290	Delirium dementia and amnestic and other cognitive disorders	mental disorders	0.887178	0.390044	0.010292	ENSG00000171456	ASXL1	FALSE	FALSE	FALSE	TRUE
chr20_32434599_TCACCACTGCCATAGAGAGGCGGC_T	chr20	32434599	TCACCACTGCCATAGAGAGGCGGC	T	278.1	Obesity	endocrine/metabolic	0.266565	0.420522	0.259797	ENSG00000171456	ASXL1	FALSE	FALSE	FALSE	TRUE
chr20_32434599_TCACCACTGCCATAGAGAGGCGGC_T	chr20	32434599	TCACCACTGCCATAGAGAGGCGGC	T	318	Tobacco use disorder	mental disorders	0.571723	0.401466	0.0754446	ENSG00000171456	ASXL1	FALSE	FALSE	FALSE	TRUE
chr20_32434599_TCACCACTGCCATAGAGAGGCGGC_T	chr20	32434599	TCACCACTGCCATAGAGAGGCGGC	T	366	Cataract	sense organs	0.133877	0.366903	0.354406	ENSG00000171456	ASXL1	FALSE	FALSE	FALSE	TRUE
chr20_32434599_TCACCACTGCCATAGAGAGGCGGC_T	chr20	32434599	TCACCACTGCCATAGAGAGGCGGC	T	401.1	Essential hypertension	circulatory system	0.971748	0.342792	0.00316663	ENSG00000171456	ASXL1	FALSE	FALSE	FALSE	TRUE
chr20_32434599_TCACCACTGCCATAGAGAGGCGGC_T	chr20	32434599	TCACCACTGCCATAGAGAGGCGGC	T	411.4	Coronary atherosclerosis	circulatory system	0.663869	0.334748	0.023045	ENSG00000171456	ASXL1	FALSE	FALSE	FALSE	TRUE
chr20_32434599_TCACCACTGCCATAGAGAGGCGGC_T	chr20	32434599	TCACCACTGCCATAGAGAGGCGGC	T	427.2	Atrial fibrillation and flutter	circulatory system	0.160938	0.470085	0.35921	ENSG00000171456	ASXL1	FALSE	FALSE	FALSE	TRUE
chr20_32434599_TCACCACTGCCATAGAGAGGCGGC_T	chr20	32434599	TCACCACTGCCATAGAGAGGCGGC	T	495	Asthma	respiratory	0.340863	0.40736	0.199343	ENSG00000171456	ASXL1	FALSE	FALSE	FALSE	TRUE
chr20_32434599_TCACCACTGCCATAGAGAGGCGGC_T	chr20	32434599	TCACCACTGCCATAGAGAGGCGGC	T	555.2	Ulcerative colitis	digestive	0.433994	0.577304	0.219204	ENSG00000171456	ASXL1	FALSE	FALSE	FALSE	TRUE
chr20_32434599_TCACCACTGCCATAGAGAGGCGGC_T	chr20	32434599	TCACCACTGCCATAGAGAGGCGGC	T	557.1	Celiac disease	digestive	0.21468	0.607237	0.350169	ENSG00000171456	ASXL1	FALSE	FALSE	FALSE	TRUE
chr20_32434599_TCACCACTGCCATAGAGAGGCGGC_T	chr20	32434599	TCACCACTGCCATAGAGAGGCGGC	T	571.5	Other chronic nonalcoholic liver disease	digestive	0.0245084	0.557997	0.469884	ENSG00000171456	ASXL1	FALSE	FALSE	FALSE	TRUE
chr20_32434599_TCACCACTGCCATAGAGAGGCGGC_T	chr20	32434599	TCACCACTGCCATAGAGAGGCGGC	T	585.3	Chronic renal failure [CKD]	genitourinary	0.181779	0.52204	0.35526	ENSG00000171456	ASXL1	FALSE	FALSE	FALSE	TRUE
chr20_32434599_TCACCACTGCCATAGAGAGGCGGC_T	chr20	32434599	TCACCACTGCCATAGAGAGGCGGC	T	714.1	Rheumatoid arthritis	musculoskeletal	0.107732	0.578868	0.413796	ENSG00000171456	ASXL1	FALSE	FALSE	FALSE	TRUE
chr20_32434619_C_T	chr20	32434619	C	T	153	Colorectal cancer	neoplasms	0.0516357	0.274523	0.809969	ENSG00000171456	ASXL1	FALSE	FALSE	FALSE	TRUE
chr20_32434619_C_T	chr20	32434619	C	T	165.1	Cancer of bronchus; lung	neoplasms	0.00136956	0.0622325	0.85969	ENSG00000171456	ASXL1	FALSE	FALSE	FALSE	TRUE
chr20_32434619_C_T	chr20	32434619	C	T	172.2	Other non-epithelial cancer of skin	neoplasms	-0.000944098	0.0477832	0.865542	ENSG00000171456	ASXL1	FALSE	FALSE	FALSE	TRUE
chr20_32434619_C_T	chr20	32434619	C	T	174.1	Breast cancer [female]	neoplasms	0.00257041	0.0487234	0.857421	ENSG00000171456	ASXL1	FALSE	FALSE	FALSE	TRUE
chr20_32434619_C_T	chr20	32434619	C	T	185	Cancer of prostate	neoplasms	0.0088973	0.0599067	0.840962	ENSG00000171456	ASXL1	FALSE	FALSE	FALSE	TRUE
chr20_32434619_C_T	chr20	32434619	C	T	189.11	Malignant neoplasm of kidney, except pelvis	neoplasms	-0.0236421	0.285564	0.845763	ENSG00000171456	ASXL1	FALSE	FALSE	FALSE	TRUE
chr20_32434619_C_T	chr20	32434619	C	T	195	Cancer, suspected or other	neoplasms	0.00685461	0.0534537	0.845562	ENSG00000171456	ASXL1	FALSE	FALSE	FALSE	TRUE
chr20_32434619_C_T	chr20	32434619	C	T	197	Chemotherapy	neoplasms	0.00176787	0.046679	0.859376	ENSG00000171456	ASXL1	FALSE	FALSE	FALSE	TRUE
chr20_32434619_C_T	chr20	32434619	C	T	200	Myeloproliferative disease	neoplasms	-0.0569241	0.388572	0.813956	ENSG00000171456	ASXL1	FALSE	FALSE	FALSE	TRUE
chr20_32434619_C_T	chr20	32434619	C	T	202.2	Non-Hodgkins lymphoma	neoplasms	-0.0162525	0.222939	0.853339	ENSG00000171456	ASXL1	FALSE	FALSE	FALSE	TRUE
chr20_32434619_C_T	chr20	32434619	C	T	204.12	Lymphoid leukemia, chronic	neoplasms	-0.00426682	0.204349	0.857885	ENSG00000171456	ASXL1	FALSE	FALSE	FALSE	TRUE
chr20_32434619_C_T	chr20	32434619	C	T	204	Leukemia	neoplasms	0.000292168	0.0504697	0.863097	ENSG00000171456	ASXL1	FALSE	FALSE	FALSE	TRUE
chr20_32434619_C_T	chr20	32434619	C	T	204.21	Myeloid leukemia, acute	neoplasms	-0.0483708	0.730539	0.816071	ENSG00000171456	ASXL1	FALSE	FALSE	FALSE	TRUE
chr20_32434619_C_T	chr20	32434619	C	T	250.1	Type 1 diabetes	endocrine/metabolic	0.00182041	0.0500092	0.859452	ENSG00000171456	ASXL1	FALSE	FALSE	FALSE	TRUE
chr20_32434619_C_T	chr20	32434619	C	T	244.4	Hypothyroidism NOS	endocrine/metabolic	0.000466444	0.0460082	0.862948	ENSG00000171456	ASXL1	FALSE	FALSE	FALSE	TRUE
chr20_32434619_C_T	chr20	32434619	C	T	272.1	Hyperlipidemia	endocrine/metabolic	0.00173845	0.0424515	0.859059	ENSG00000171456	ASXL1	FALSE	FALSE	FALSE	TRUE
chr20_32434619_C_T	chr20	32434619	C	T	250.2	Type 2 diabetes	endocrine/metabolic	0.00152667	0.0443183	0.859889	ENSG00000171456	ASXL1	FALSE	FALSE	FALSE	TRUE
chr20_32434619_C_T	chr20	32434619	C	T	290	Delirium dementia and amnestic and other cognitive disorders	mental disorders	-7.73051e-05	0.0475439	0.864326	ENSG00000171456	ASXL1	FALSE	FALSE	FALSE	TRUE
chr20_32434619_C_T	chr20	32434619	C	T	278.1	Obesity	endocrine/metabolic	0.00459157	0.0481078	0.851282	ENSG00000171456	ASXL1	FALSE	FALSE	FALSE	TRUE
chr20_32434619_C_T	chr20	32434619	C	T	318	Tobacco use disorder	mental disorders	-0.00115141	0.0464114	0.864702	ENSG00000171456	ASXL1	FALSE	FALSE	FALSE	TRUE
chr20_32434619_C_T	chr20	32434619	C	T	366	Cataract	sense organs	0.00082375	0.0427427	0.86196	ENSG00000171456	ASXL1	FALSE	FALSE	FALSE	TRUE
chr20_32434619_C_T	chr20	32434619	C	T	401.1	Essential hypertension	circulatory system	-0.000925781	0.0405284	0.864363	ENSG00000171456	ASXL1	FALSE	FALSE	FALSE	TRUE
chr20_32434619_C_T	chr20	32434619	C	T	411.4	Coronary atherosclerosis	circulatory system	0.0024313	0.0451998	0.857296	ENSG00000171456	ASXL1	FALSE	FALSE	FALSE	TRUE
chr20_32434619_C_T	chr20	32434619	C	T	427.2	Atrial fibrillation and flutter	circulatory system	-0.00104191	0.047845	0.865271	ENSG00000171456	ASXL1	FALSE	FALSE	FALSE	TRUE
chr20_32434619_C_T	chr20	32434619	C	T	495	Asthma	respiratory	0.000854962	0.0443515	0.861875	ENSG00000171456	ASXL1	FALSE	FALSE	FALSE	TRUE
chr20_32434619_C_T	chr20	32434619	C	T	555.2	Ulcerative colitis	digestive	0.0025611	0.0807423	0.857493	ENSG00000171456	ASXL1	FALSE	FALSE	FALSE	TRUE
chr20_32434619_C_T	chr20	32434619	C	T	557.1	Celiac disease	digestive	0.00219555	0.0506986	0.858591	ENSG00000171456	ASXL1	FALSE	FALSE	FALSE	TRUE
chr20_32434619_C_T	chr20	32434619	C	T	571.5	Other chronic nonalcoholic liver disease	digestive	0.000474027	0.0488211	0.862764	ENSG00000171456	ASXL1	FALSE	FALSE	FALSE	TRUE
chr20_32434619_C_T	chr20	32434619	C	T	585.3	Chronic renal failure [CKD]	genitourinary	-0.00366046	0.0609322	0.752933	ENSG00000171456	ASXL1	FALSE	FALSE	FALSE	TRUE
chr20_32434619_C_T	chr20	32434619	C	T	714.1	Rheumatoid arthritis	musculoskeletal	-0.000567676	0.0504628	0.865287	ENSG00000171456	ASXL1	FALSE	FALSE	FALSE	TRUE
chr20_32434638_A_AG	chr20	32434638	A	AG	153	Colorectal cancer	neoplasms	0.669955	0.266244	0.00593375	ENSG00000171456	ASXL1	FALSE	FALSE	FALSE	TRUE
chr20_32434638_A_AG	chr20	32434638	A	AG	165.1	Cancer of bronchus; lung	neoplasms	1.15895	0.233849	3.53242e-07	ENSG00000171456	ASXL1	FALSE	FALSE	FALSE	TRUE
chr20_32434638_A_AG	chr20	32434638	A	AG	172.2	Other non-epithelial cancer of skin	neoplasms	-0.0610569	0.229243	0.395098	ENSG00000171456	ASXL1	FALSE	FALSE	FALSE	TRUE
chr20_32434638_A_AG	chr20	32434638	A	AG	174.1	Breast cancer [female]	neoplasms	-0.102148	0.340976	0.382585	ENSG00000171456	ASXL1	FALSE	FALSE	FALSE	TRUE
chr20_32434638_A_AG	chr20	32434638	A	AG	185	Cancer of prostate	neoplasms	0.292651	0.267526	0.136992	ENSG00000171456	ASXL1	FALSE	FALSE	FALSE	TRUE
chr20_32434638_A_AG	chr20	32434638	A	AG	189.11	Malignant neoplasm of kidney, except pelvis	neoplasms	0.296528	0.556066	0.29616	ENSG00000171456	ASXL1	FALSE	FALSE	FALSE	TRUE
chr20_32434638_A_AG	chr20	32434638	A	AG	195	Cancer, suspected or other	neoplasms	0.487548	0.160804	0.0012163	ENSG00000171456	ASXL1	FALSE	FALSE	FALSE	TRUE
chr20_32434638_A_AG	chr20	32434638	A	AG	197	Chemotherapy	neoplasms	0.637412	0.186372	0.000313391	ENSG00000171456	ASXL1	FALSE	FALSE	FALSE	TRUE
chr20_32434638_A_AG	chr20	32434638	A	AG	200	Myeloproliferative disease	neoplasms	2.47175	0.202192	5.51339e-35	ENSG00000171456	ASXL1	FALSE	FALSE	FALSE	TRUE
chr20_32434638_A_AG	chr20	32434638	A	AG	202.2	Non-Hodgkins lymphoma	neoplasms	1.11761	0.341669	0.000528073	ENSG00000171456	ASXL1	FALSE	FALSE	FALSE	TRUE
chr20_32434638_A_AG	chr20	32434638	A	AG	204.12	Lymphoid leukemia, chronic	neoplasms	0.0849974	0.700312	0.449483	ENSG00000171456	ASXL1	FALSE	FALSE	FALSE	TRUE
chr20_32434638_A_AG	chr20	32434638	A	AG	204	Leukemia	neoplasms	2.31247	0.205129	5.05073e-30	ENSG00000171456	ASXL1	FALSE	FALSE	FALSE	TRUE
chr20_32434638_A_AG	chr20	32434638	A	AG	204.21	Myeloid leukemia, acute	neoplasms	3.353	0.241724	7.64608e-45	ENSG00000171456	ASXL1	FALSE	FALSE	FALSE	TRUE
chr20_32434638_A_AG	chr20	32434638	A	AG	250.1	Type 1 diabetes	endocrine/metabolic	0.0364094	0.412057	0.464224	ENSG00000171456	ASXL1	FALSE	FALSE	FALSE	TRUE
chr20_32434638_A_AG	chr20	32434638	A	AG	244.4	Hypothyroidism NOS	endocrine/metabolic	0.243015	0.226791	0.141963	ENSG00000171456	ASXL1	FALSE	FALSE	FALSE	TRUE
chr20_32434638_A_AG	chr20	32434638	A	AG	272.1	Hyperlipidemia	endocrine/metabolic	0.329131	0.124185	0.0040228	ENSG00000171456	ASXL1	FALSE	FALSE	FALSE	TRUE
chr20_32434638_A_AG	chr20	32434638	A	AG	250.2	Type 2 diabetes	endocrine/metabolic	0.41127	0.148449	0.00280141	ENSG00000171456	ASXL1	FALSE	FALSE	FALSE	TRUE
chr20_32434638_A_AG	chr20	32434638	A	AG	290	Delirium dementia and amnestic and other cognitive disorders	mental disorders	0.780755	0.190086	2.00134e-05	ENSG00000171456	ASXL1	FALSE	FALSE	FALSE	TRUE
chr20_32434638_A_AG	chr20	32434638	A	AG	278.1	Obesity	endocrine/metabolic	-0.0187918	0.184277	0.45945	ENSG00000171456	ASXL1	FALSE	FALSE	FALSE	TRUE
chr20_32434638_A_AG	chr20	32434638	A	AG	318	Tobacco use disorder	mental disorders	0.707736	0.141833	3.02348e-07	ENSG00000171456	ASXL1	FALSE	FALSE	FALSE	TRUE
chr20_32434638_A_AG	chr20	32434638	A	AG	366	Cataract	sense organs	0.3467	0.133909	0.00481453	ENSG00000171456	ASXL1	FALSE	FALSE	FALSE	TRUE
chr20_32434638_A_AG	chr20	32434638	A	AG	401.1	Essential hypertension	circulatory system	0.681712	0.111875	5.53044e-10	ENSG00000171456	ASXL1	FALSE	FALSE	FALSE	TRUE
chr20_32434638_A_AG	chr20	32434638	A	AG	411.4	Coronary atherosclerosis	circulatory system	0.290033	0.168796	0.0428884	ENSG00000171456	ASXL1	FALSE	FALSE	FALSE	TRUE
chr20_32434638_A_AG	chr20	32434638	A	AG	427.2	Atrial fibrillation and flutter	circulatory system	0.547289	0.184918	0.00154195	ENSG00000171456	ASXL1	FALSE	FALSE	FALSE	TRUE
chr20_32434638_A_AG	chr20	32434638	A	AG	495	Asthma	respiratory	0.107369	0.171862	0.266048	ENSG00000171456	ASXL1	FALSE	FALSE	FALSE	TRUE
chr20_32434638_A_AG	chr20	32434638	A	AG	555.2	Ulcerative colitis	digestive	0.0807666	0.41943	0.423091	ENSG00000171456	ASXL1	FALSE	FALSE	FALSE	TRUE
chr20_32434638_A_AG	chr20	32434638	A	AG	557.1	Celiac disease	digestive	0.677556	0.521336	0.0966674	ENSG00000171456	ASXL1	FALSE	FALSE	FALSE	TRUE
chr20_32434638_A_AG	chr20	32434638	A	AG	571.5	Other chronic nonalcoholic liver disease	digestive	-0.32998	0.334894	0.162261	ENSG00000171456	ASXL1	FALSE	FALSE	FALSE	TRUE
chr20_32434638_A_AG	chr20	32434638	A	AG	585.3	Chronic renal failure [CKD]	genitourinary	0.241867	0.299548	0.209636	ENSG00000171456	ASXL1	FALSE	FALSE	FALSE	TRUE
chr20_32434638_A_AG	chr20	32434638	A	AG	714.1	Rheumatoid arthritis	musculoskeletal	0.664396	0.386973	0.0429859	ENSG00000171456	ASXL1	FALSE	FALSE	FALSE	TRUE
chr20_32434638_AG_A	chr20	32434638	AG	A	153	Colorectal cancer	neoplasms	-0.214972	0.180015	0.168258	ENSG00000171456	ASXL1	FALSE	FALSE	FALSE	TRUE
chr20_32434638_AG_A	chr20	32434638	AG	A	165.1	Cancer of bronchus; lung	neoplasms	-0.190268	0.175238	0.191723	ENSG00000171456	ASXL1	FALSE	FALSE	FALSE	TRUE
chr20_32434638_AG_A	chr20	32434638	AG	A	172.2	Other non-epithelial cancer of skin	neoplasms	-0.215716	0.167098	0.164423	ENSG00000171456	ASXL1	FALSE	FALSE	FALSE	TRUE
chr20_32434638_AG_A	chr20	32434638	AG	A	174.1	Breast cancer [female]	neoplasms	-0.213449	0.170554	0.168727	ENSG00000171456	ASXL1	FALSE	FALSE	FALSE	TRUE
chr20_32434638_AG_A	chr20	32434638	AG	A	185	Cancer of prostate	neoplasms	-0.235196	0.186036	0.156327	ENSG00000171456	ASXL1	FALSE	FALSE	FALSE	TRUE
chr20_32434638_AG_A	chr20	32434638	AG	A	189.11	Malignant neoplasm of kidney, except pelvis	neoplasms	-0.216555	0.20918	0.17094	ENSG00000171456	ASXL1	FALSE	FALSE	FALSE	TRUE
chr20_32434638_AG_A	chr20	32434638	AG	A	195	Cancer, suspected or other	neoplasms	-0.230667	0.167767	0.151283	ENSG00000171456	ASXL1	FALSE	FALSE	FALSE	TRUE
chr20_32434638_AG_A	chr20	32434638	AG	A	197	Chemotherapy	neoplasms	-0.233214	0.189515	0.1591	ENSG00000171456	ASXL1	FALSE	FALSE	FALSE	TRUE
chr20_32434638_AG_A	chr20	32434638	AG	A	200	Myeloproliferative disease	neoplasms	-0.190371	0.226024	0.184529	ENSG00000171456	ASXL1	FALSE	FALSE	FALSE	TRUE
chr20_32434638_AG_A	chr20	32434638	AG	A	202.2	Non-Hodgkins lymphoma	neoplasms	-0.21798	0.197259	0.169795	ENSG00000171456	ASXL1	FALSE	FALSE	FALSE	TRUE
chr20_32434638_AG_A	chr20	32434638	AG	A	204.12	Lymphoid leukemia, chronic	neoplasms	-0.180957	0.266693	0.193857	ENSG00000171456	ASXL1	FALSE	FALSE	FALSE	TRUE
chr20_32434638_AG_A	chr20	32434638	AG	A	204	Leukemia	neoplasms	-0.19992	0.177283	0.184084	ENSG00000171456	ASXL1	FALSE	FALSE	FALSE	TRUE
chr20_32434638_AG_A	chr20	32434638	AG	A	204.21	Myeloid leukemia, acute	neoplasms	-0.216813	0.313962	0.170298	ENSG00000171456	ASXL1	FALSE	FALSE	FALSE	TRUE
chr20_32434638_AG_A	chr20	32434638	AG	A	250.1	Type 1 diabetes	endocrine/metabolic	-0.222298	0.183088	0.166236	ENSG00000171456	ASXL1	FALSE	FALSE	FALSE	TRUE
chr20_32434638_AG_A	chr20	32434638	AG	A	244.4	Hypothyroidism NOS	endocrine/metabolic	-0.192231	0.157422	0.181026	ENSG00000171456	ASXL1	FALSE	FALSE	FALSE	TRUE
chr20_32434638_AG_A	chr20	32434638	AG	A	272.1	Hyperlipidemia	endocrine/metabolic	-0.219874	0.152702	0.148773	ENSG00000171456	ASXL1	FALSE	FALSE	FALSE	TRUE
chr20_32434638_AG_A	chr20	32434638	AG	A	250.2	Type 2 diabetes	endocrine/metabolic	-0.227893	0.163712	0.150881	ENSG00000171456	ASXL1	FALSE	FALSE	FALSE	TRUE
chr20_32434638_AG_A	chr20	32434638	AG	A	290	Delirium dementia and amnestic and other cognitive disorders	mental disorders	-0.191823	0.164616	0.186444	ENSG00000171456	ASXL1	FALSE	FALSE	FALSE	TRUE
chr20_32434638_AG_A	chr20	32434638	AG	A	278.1	Obesity	endocrine/metabolic	-0.219896	0.161192	0.156094	ENSG00000171456	ASXL1	FALSE	FALSE	FALSE	TRUE
chr20_32434638_AG_A	chr20	32434638	AG	A	318	Tobacco use disorder	mental disorders	-0.203357	0.159607	0.17116	ENSG00000171456	ASXL1	FALSE	FALSE	FALSE	TRUE
chr20_32434638_AG_A	chr20	32434638	AG	A	366	Cataract	sense organs	-0.179843	0.146064	0.183793	ENSG00000171456	ASXL1	FALSE	FALSE	FALSE	TRUE
chr20_32434638_AG_A	chr20	32434638	AG	A	401.1	Essential hypertension	circulatory system	-0.175127	0.137416	0.178325	ENSG00000171456	ASXL1	FALSE	FALSE	FALSE	TRUE
chr20_32434638_AG_A	chr20	32434638	AG	A	411.4	Coronary atherosclerosis	circulatory system	-0.251288	0.193422	0.147078	ENSG00000171456	ASXL1	FALSE	FALSE	FALSE	TRUE
chr20_32434638_AG_A	chr20	32434638	AG	A	427.2	Atrial fibrillation and flutter	circulatory system	-0.226766	0.172656	0.157545	ENSG00000171456	ASXL1	FALSE	FALSE	FALSE	TRUE
chr20_32434638_AG_A	chr20	32434638	AG	A	495	Asthma	respiratory	-0.243829	0.18009	0.147502	ENSG00000171456	ASXL1	FALSE	FALSE	FALSE	TRUE
chr20_32434638_AG_A	chr20	32434638	AG	A	555.2	Ulcerative colitis	digestive	-0.170056	0.191269	0.210735	ENSG00000171456	ASXL1	FALSE	FALSE	FALSE	TRUE
chr20_32434638_AG_A	chr20	32434638	AG	A	557.1	Celiac disease	digestive	-0.127746	0.199243	0.265537	ENSG00000171456	ASXL1	FALSE	FALSE	FALSE	TRUE
chr20_32434638_AG_A	chr20	32434638	AG	A	571.5	Other chronic nonalcoholic liver disease	digestive	-0.232541	0.18472	0.158016	ENSG00000171456	ASXL1	FALSE	FALSE	FALSE	TRUE
chr20_32434638_AG_A	chr20	32434638	AG	A	585.3	Chronic renal failure [CKD]	genitourinary	-0.176642	0.171771	0.188564	ENSG00000171456	ASXL1	FALSE	FALSE	FALSE	TRUE
chr20_32434638_AG_A	chr20	32434638	AG	A	714.1	Rheumatoid arthritis	musculoskeletal	-0.211235	0.175093	0.173089	ENSG00000171456	ASXL1	FALSE	FALSE	FALSE	TRUE
chr20_32434789_C_T	chr20	32434789	C	T	153	Colorectal cancer	neoplasms	1.02495	0.798348	0.0952619	ENSG00000171456	ASXL1	FALSE	FALSE	FALSE	TRUE
chr20_32434789_C_T	chr20	32434789	C	T	165.1	Cancer of bronchus; lung	neoplasms	1.6493	0.798851	0.0171723	ENSG00000171456	ASXL1	FALSE	FALSE	FALSE	TRUE
chr20_32434789_C_T	chr20	32434789	C	T	172.2	Other non-epithelial cancer of skin	neoplasms	1.47537	0.492094	0.00150608	ENSG00000171456	ASXL1	FALSE	FALSE	FALSE	TRUE
chr20_32434789_C_T	chr20	32434789	C	T	174.1	Breast cancer [female]	neoplasms	1.6276	0.705875	0.010038	ENSG00000171456	ASXL1	FALSE	FALSE	FALSE	TRUE
chr20_32434789_C_T	chr20	32434789	C	T	185	Cancer of prostate	neoplasms	0.908212	0.779933	0.115928	ENSG00000171456	ASXL1	FALSE	FALSE	FALSE	TRUE
chr20_32434789_C_T	chr20	32434789	C	T	189.11	Malignant neoplasm of kidney, except pelvis	neoplasms	1.23083	0.837304	0.0675612	ENSG00000171456	ASXL1	FALSE	FALSE	FALSE	TRUE
chr20_32434789_C_T	chr20	32434789	C	T	195	Cancer, suspected or other	neoplasms	1.56461	0.445353	0.000240565	ENSG00000171456	ASXL1	FALSE	FALSE	FALSE	TRUE
chr20_32434789_C_T	chr20	32434789	C	T	197	Chemotherapy	neoplasms	0.926566	0.670468	0.0842824	ENSG00000171456	ASXL1	FALSE	FALSE	FALSE	TRUE
chr20_32434789_C_T	chr20	32434789	C	T	200	Myeloproliferative disease	neoplasms	1.19835	0.83074	0.0713596	ENSG00000171456	ASXL1	FALSE	FALSE	FALSE	TRUE
chr20_32434789_C_T	chr20	32434789	C	T	202.2	Non-Hodgkins lymphoma	neoplasms	1.77825	0.615322	0.00168684	ENSG00000171456	ASXL1	FALSE	FALSE	FALSE	TRUE
chr20_32434789_C_T	chr20	32434789	C	T	204.12	Lymphoid leukemia, chronic	neoplasms	1.29869	0.851973	0.0602459	ENSG00000171456	ASXL1	FALSE	FALSE	FALSE	TRUE
chr20_32434789_C_T	chr20	32434789	C	T	204	Leukemia	neoplasms	2.34717	0.584143	7.51781e-06	ENSG00000171456	ASXL1	FALSE	FALSE	FALSE	TRUE
chr20_32434789_C_T	chr20	32434789	C	T	204.21	Myeloid leukemia, acute	neoplasms	2.76125	0.708561	2.31768e-06	ENSG00000171456	ASXL1	FALSE	FALSE	FALSE	TRUE
chr20_32434789_C_T	chr20	32434789	C	T	250.1	Type 1 diabetes	endocrine/metabolic	1.72696	0.613259	0.00223963	ENSG00000171456	ASXL1	FALSE	FALSE	FALSE	TRUE
chr20_32434789_C_T	chr20	32434789	C	T	244.4	Hypothyroidism NOS	endocrine/metabolic	0.929392	0.610706	0.0662691	ENSG00000171456	ASXL1	FALSE	FALSE	FALSE	TRUE
chr20_32434789_C_T	chr20	32434789	C	T	272.1	Hyperlipidemia	endocrine/metabolic	1.17925	0.435664	0.0038749	ENSG00000171456	ASXL1	FALSE	FALSE	FALSE	TRUE
chr20_32434789_C_T	chr20	32434789	C	T	250.2	Type 2 diabetes	endocrine/metabolic	1.30798	0.470979	0.00312815	ENSG00000171456	ASXL1	FALSE	FALSE	FALSE	TRUE
chr20_32434789_C_T	chr20	32434789	C	T	290	Delirium dementia and amnestic and other cognitive disorders	mental disorders	1.57174	0.69422	0.0116306	ENSG00000171456	ASXL1	FALSE	FALSE	FALSE	TRUE
chr20_32434789_C_T	chr20	32434789	C	T	278.1	Obesity	endocrine/metabolic	0.814275	0.591412	0.0858267	ENSG00000171456	ASXL1	FALSE	FALSE	FALSE	TRUE
chr20_32434789_C_T	chr20	32434789	C	T	318	Tobacco use disorder	mental disorders	1.75316	0.489531	0.000159573	ENSG00000171456	ASXL1	FALSE	FALSE	FALSE	TRUE
chr20_32434789_C_T	chr20	32434789	C	T	366	Cataract	sense organs	1.44524	0.420686	0.000337461	ENSG00000171456	ASXL1	FALSE	FALSE	FALSE	TRUE
chr20_32434789_C_T	chr20	32434789	C	T	401.1	Essential hypertension	circulatory system	1.27077	0.430401	0.00181611	ENSG00000171456	ASXL1	FALSE	FALSE	FALSE	TRUE
chr20_32434789_C_T	chr20	32434789	C	T	411.4	Coronary atherosclerosis	circulatory system	1.6855	0.450169	9.07456e-05	ENSG00000171456	ASXL1	FALSE	FALSE	FALSE	TRUE
chr20_32434789_C_T	chr20	32434789	C	T	427.2	Atrial fibrillation and flutter	circulatory system	1.38371	0.664147	0.0196888	ENSG00000171456	ASXL1	FALSE	FALSE	FALSE	TRUE
chr20_32434789_C_T	chr20	32434789	C	T	495	Asthma	respiratory	0.0898533	0.626234	0.425107	ENSG00000171456	ASXL1	FALSE	FALSE	FALSE	TRUE
chr20_32434789_C_T	chr20	32434789	C	T	555.2	Ulcerative colitis	digestive	1.98813	0.557819	0.00012034	ENSG00000171456	ASXL1	FALSE	FALSE	FALSE	TRUE
chr20_32434789_C_T	chr20	32434789	C	T	557.1	Celiac disease	digestive	1.18029	0.827195	0.0735595	ENSG00000171456	ASXL1	FALSE	FALSE	FALSE	TRUE
chr20_32434789_C_T	chr20	32434789	C	T	571.5	Other chronic nonalcoholic liver disease	digestive	1.47728	0.758183	0.025351	ENSG00000171456	ASXL1	FALSE	FALSE	FALSE	TRUE
chr20_32434789_C_T	chr20	32434789	C	T	585.3	Chronic renal failure [CKD]	genitourinary	1.60643	0.535376	0.00139437	ENSG00000171456	ASXL1	FALSE	FALSE	FALSE	TRUE
chr20_32434789_C_T	chr20	32434789	C	T	714.1	Rheumatoid arthritis	musculoskeletal	0.980636	0.790788	0.102557	ENSG00000171456	ASXL1	FALSE	FALSE	FALSE	TRUE
chr20_32434993_G_A	chr20	32434993	G	A	153	Colorectal cancer	neoplasms	0.580769	0.739716	0.198306	ENSG00000171456	ASXL1	FALSE	FALSE	FALSE	TRUE
chr20_32434993_G_A	chr20	32434993	G	A	165.1	Cancer of bronchus; lung	neoplasms	0.644437	0.758897	0.179972	ENSG00000171456	ASXL1	FALSE	FALSE	FALSE	TRUE
chr20_32434993_G_A	chr20	32434993	G	A	172.2	Other non-epithelial cancer of skin	neoplasms	0.66507	0.76569	0.174475	ENSG00000171456	ASXL1	FALSE	FALSE	FALSE	TRUE
chr20_32434993_G_A	chr20	32434993	G	A	174.1	Breast cancer [female]	neoplasms	0.343278	0.680281	0.287048	ENSG00000171456	ASXL1	FALSE	FALSE	FALSE	TRUE
chr20_32434993_G_A	chr20	32434993	G	A	185	Cancer of prostate	neoplasms	0.595441	0.745526	0.194198	ENSG00000171456	ASXL1	FALSE	FALSE	FALSE	TRUE
chr20_32434993_G_A	chr20	32434993	G	A	189.11	Malignant neoplasm of kidney, except pelvis	neoplasms	0.666243	0.766124	0.174165	ENSG00000171456	ASXL1	FALSE	FALSE	FALSE	TRUE
chr20_32434993_G_A	chr20	32434993	G	A	195	Cancer, suspected or other	neoplasms	1.49641	0.525625	0.00114589	ENSG00000171456	ASXL1	FALSE	FALSE	FALSE	TRUE
chr20_32434993_G_A	chr20	32434993	G	A	197	Chemotherapy	neoplasms	0.350567	0.680176	0.283539	ENSG00000171456	ASXL1	FALSE	FALSE	FALSE	TRUE
chr20_32434993_G_A	chr20	32434993	G	A	200	Myeloproliferative disease	neoplasms	0.633057	0.755335	0.183084	ENSG00000171456	ASXL1	FALSE	FALSE	FALSE	TRUE
chr20_32434993_G_A	chr20	32434993	G	A	202.2	Non-Hodgkins lymphoma	neoplasms	0.641249	0.757901	0.18084	ENSG00000171456	ASXL1	FALSE	FALSE	FALSE	TRUE
chr20_32434993_G_A	chr20	32434993	G	A	204.12	Lymphoid leukemia, chronic	neoplasms	0.676598	0.769652	0.171494	ENSG00000171456	ASXL1	FALSE	FALSE	FALSE	TRUE
chr20_32434993_G_A	chr20	32434993	G	A	204	Leukemia	neoplasms	0.641359	0.757892	0.180808	ENSG00000171456	ASXL1	FALSE	FALSE	FALSE	TRUE
chr20_32434993_G_A	chr20	32434993	G	A	204.21	Myeloid leukemia, acute	neoplasms	0.679638	0.770865	0.170708	ENSG00000171456	ASXL1	FALSE	FALSE	FALSE	TRUE
chr20_32434993_G_A	chr20	32434993	G	A	250.1	Type 1 diabetes	endocrine/metabolic	0.968045	0.725622	0.079507	ENSG00000171456	ASXL1	FALSE	FALSE	FALSE	TRUE
chr20_32434993_G_A	chr20	32434993	G	A	244.4	Hypothyroidism NOS	endocrine/metabolic	0.3392	0.586546	0.270879	ENSG00000171456	ASXL1	FALSE	FALSE	FALSE	TRUE
chr20_32434993_G_A	chr20	32434993	G	A	272.1	Hyperlipidemia	endocrine/metabolic	0.645791	0.478527	0.0880913	ENSG00000171456	ASXL1	FALSE	FALSE	FALSE	TRUE
chr20_32434993_G_A	chr20	32434993	G	A	250.2	Type 2 diabetes	endocrine/metabolic	0.901737	0.488739	0.0310756	ENSG00000171456	ASXL1	FALSE	FALSE	FALSE	TRUE
chr20_32434993_G_A	chr20	32434993	G	A	290	Delirium dementia and amnestic and other cognitive disorders	mental disorders	0.955079	0.720688	0.0814278	ENSG00000171456	ASXL1	FALSE	FALSE	FALSE	TRUE
chr20_32434993_G_A	chr20	32434993	G	A	278.1	Obesity	endocrine/metabolic	1.43761	0.485668	0.000908351	ENSG00000171456	ASXL1	FALSE	FALSE	FALSE	TRUE
chr20_32434993_G_A	chr20	32434993	G	A	318	Tobacco use disorder	mental disorders	0.299525	0.680281	0.308509	ENSG00000171456	ASXL1	FALSE	FALSE	FALSE	TRUE
chr20_32434993_G_A	chr20	32434993	G	A	366	Cataract	sense organs	0.82638	0.494625	0.0461706	ENSG00000171456	ASXL1	FALSE	FALSE	FALSE	TRUE
chr20_32434993_G_A	chr20	32434993	G	A	401.1	Essential hypertension	circulatory system	0.415081	0.459777	0.181648	ENSG00000171456	ASXL1	FALSE	FALSE	FALSE	TRUE
chr20_32434993_G_A	chr20	32434993	G	A	411.4	Coronary atherosclerosis	circulatory system	1.00953	0.593444	0.0398875	ENSG00000171456	ASXL1	FALSE	FALSE	FALSE	TRUE
chr20_32434993_G_A	chr20	32434993	G	A	427.2	Atrial fibrillation and flutter	circulatory system	0.969388	0.726214	0.0793275	ENSG00000171456	ASXL1	FALSE	FALSE	FALSE	TRUE
chr20_32434993_G_A	chr20	32434993	G	A	495	Asthma	respiratory	1.02645	0.55305	0.0284274	ENSG00000171456	ASXL1	FALSE	FALSE	FALSE	TRUE
chr20_32434993_G_A	chr20	32434993	G	A	555.2	Ulcerative colitis	digestive	0.490045	0.714891	0.228118	ENSG00000171456	ASXL1	FALSE	FALSE	FALSE	TRUE
chr20_32434993_G_A	chr20	32434993	G	A	557.1	Celiac disease	digestive	0.650021	0.760715	0.178467	ENSG00000171456	ASXL1	FALSE	FALSE	FALSE	TRUE
chr20_32434993_G_A	chr20	32434993	G	A	571.5	Other chronic nonalcoholic liver disease	digestive	0.500604	0.717467	0.224377	ENSG00000171456	ASXL1	FALSE	FALSE	FALSE	TRUE
chr20_32434993_G_A	chr20	32434993	G	A	585.3	Chronic renal failure [CKD]	genitourinary	0.725273	0.655361	0.127291	ENSG00000171456	ASXL1	FALSE	FALSE	FALSE	TRUE
chr20_32434993_G_A	chr20	32434993	G	A	714.1	Rheumatoid arthritis	musculoskeletal	0.462619	0.707752	0.238046	ENSG00000171456	ASXL1	FALSE	FALSE	FALSE	TRUE
chr20_32435267_C_T	chr20	32435267	C	T	153	Colorectal cancer	neoplasms	-0.0328546	0.708588	0.619212	ENSG00000171456	ASXL1	FALSE	FALSE	FALSE	TRUE
chr20_32435267_C_T	chr20	32435267	C	T	165.1	Cancer of bronchus; lung	neoplasms	-0.0274516	0.691232	0.627643	ENSG00000171456	ASXL1	FALSE	FALSE	FALSE	TRUE
chr20_32435267_C_T	chr20	32435267	C	T	172.2	Other non-epithelial cancer of skin	neoplasms	-0.0364734	0.680473	0.623885	ENSG00000171456	ASXL1	FALSE	FALSE	FALSE	TRUE
chr20_32435267_C_T	chr20	32435267	C	T	174.1	Breast cancer [female]	neoplasms	-0.0706318	0.652958	0.606762	ENSG00000171456	ASXL1	FALSE	FALSE	FALSE	TRUE
chr20_32435267_C_T	chr20	32435267	C	T	185	Cancer of prostate	neoplasms	-0.0220538	0.694195	0.630639	ENSG00000171456	ASXL1	FALSE	FALSE	FALSE	TRUE
chr20_32435267_C_T	chr20	32435267	C	T	189.11	Malignant neoplasm of kidney, except pelvis	neoplasms	-0.00225715	0.770871	0.616006	ENSG00000171456	ASXL1	FALSE	FALSE	FALSE	TRUE
chr20_32435267_C_T	chr20	32435267	C	T	195	Cancer, suspected or other	neoplasms	-0.108985	0.627606	0.585763	ENSG00000171456	ASXL1	FALSE	FALSE	FALSE	TRUE
chr20_32435267_C_T	chr20	32435267	C	T	197	Chemotherapy	neoplasms	0.215096	0.645557	0.522479	ENSG00000171456	ASXL1	FALSE	FALSE	FALSE	TRUE
chr20_32435267_C_T	chr20	32435267	C	T	200	Myeloproliferative disease	neoplasms	-0.00848811	0.828725	0.607967	ENSG00000171456	ASXL1	FALSE	FALSE	FALSE	TRUE
chr20_32435267_C_T	chr20	32435267	C	T	202.2	Non-Hodgkins lymphoma	neoplasms	-0.008404	0.743046	0.621466	ENSG00000171456	ASXL1	FALSE	FALSE	FALSE	TRUE
chr20_32435267_C_T	chr20	32435267	C	T	204.12	Lymphoid leukemia, chronic	neoplasms	0.00430335	0.749253	0.619675	ENSG00000171456	ASXL1	FALSE	FALSE	FALSE	TRUE
chr20_32435267_C_T	chr20	32435267	C	T	204	Leukemia	neoplasms	-0.0170414	0.69748	0.631021	ENSG00000171456	ASXL1	FALSE	FALSE	FALSE	TRUE
chr20_32435267_C_T	chr20	32435267	C	T	204.21	Myeloid leukemia, acute	neoplasms	0.00199285	0.978082	0.601847	ENSG00000171456	ASXL1	FALSE	FALSE	FALSE	TRUE
chr20_32435267_C_T	chr20	32435267	C	T	250.1	Type 1 diabetes	endocrine/metabolic	-0.0191452	0.695237	0.63191	ENSG00000171456	ASXL1	FALSE	FALSE	FALSE	TRUE
chr20_32435267_C_T	chr20	32435267	C	T	244.4	Hypothyroidism NOS	endocrine/metabolic	-0.154302	0.609778	0.559828	ENSG00000171456	ASXL1	FALSE	FALSE	FALSE	TRUE
chr20_32435267_C_T	chr20	32435267	C	T	272.1	Hyperlipidemia	endocrine/metabolic	-0.22361	0.584149	0.516102	ENSG00000171456	ASXL1	FALSE	FALSE	FALSE	TRUE
chr20_32435267_C_T	chr20	32435267	C	T	250.2	Type 2 diabetes	endocrine/metabolic	-1.7618e-05	0.526236	0.626234	ENSG00000171456	ASXL1	FALSE	FALSE	FALSE	TRUE
chr20_32435267_C_T	chr20	32435267	C	T	290	Delirium dementia and amnestic and other cognitive disorders	mental disorders	-0.0608984	0.659821	0.611772	ENSG00000171456	ASXL1	FALSE	FALSE	FALSE	TRUE
chr20_32435267_C_T	chr20	32435267	C	T	278.1	Obesity	endocrine/metabolic	0.0687969	0.550241	0.587661	ENSG00000171456	ASXL1	FALSE	FALSE	FALSE	TRUE
chr20_32435267_C_T	chr20	32435267	C	T	318	Tobacco use disorder	mental disorders	0.619036	0.750934	0.35697	ENSG00000171456	ASXL1	FALSE	FALSE	FALSE	TRUE
chr20_32435267_C_T	chr20	32435267	C	T	366	Cataract	sense organs	0.180447	0.531697	0.520539	ENSG00000171456	ASXL1	FALSE	FALSE	FALSE	TRUE
chr20_32435267_C_T	chr20	32435267	C	T	401.1	Essential hypertension	circulatory system	-0.27825	0.538103	0.469982	ENSG00000171456	ASXL1	FALSE	FALSE	FALSE	TRUE
chr20_32435267_C_T	chr20	32435267	C	T	411.4	Coronary atherosclerosis	circulatory system	0.628738	0.748683	0.352985	ENSG00000171456	ASXL1	FALSE	FALSE	FALSE	TRUE
chr20_32435267_C_T	chr20	32435267	C	T	427.2	Atrial fibrillation and flutter	circulatory system	-0.0929977	0.641121	0.595066	ENSG00000171456	ASXL1	FALSE	FALSE	FALSE	TRUE
chr20_32435267_C_T	chr20	32435267	C	T	495	Asthma	respiratory	-0.237871	0.583098	0.507526	ENSG00000171456	ASXL1	FALSE	FALSE	FALSE	TRUE
chr20_32435267_C_T	chr20	32435267	C	T	555.2	Ulcerative colitis	digestive	-0.0111355	0.711108	0.627103	ENSG00000171456	ASXL1	FALSE	FALSE	FALSE	TRUE
chr20_32435267_C_T	chr20	32435267	C	T	557.1	Celiac disease	digestive	-0.0234628	0.692058	0.629969	ENSG00000171456	ASXL1	FALSE	FALSE	FALSE	TRUE
chr20_32435267_C_T	chr20	32435267	C	T	571.5	Other chronic nonalcoholic liver disease	digestive	-0.0425986	0.674596	0.620906	ENSG00000171456	ASXL1	FALSE	FALSE	FALSE	TRUE
chr20_32435267_C_T	chr20	32435267	C	T	585.3	Chronic renal failure [CKD]	genitourinary	-0.050808	0.668133	0.585342	ENSG00000171456	ASXL1	FALSE	FALSE	FALSE	TRUE
chr20_32435267_C_T	chr20	32435267	C	T	714.1	Rheumatoid arthritis	musculoskeletal	-0.039956	0.676834	0.622186	ENSG00000171456	ASXL1	FALSE	FALSE	FALSE	TRUE
chr20_32437323_C_T	chr20	32437323	C	T	153	Colorectal cancer	neoplasms	-0.0804392	0.302358	0.680077	ENSG00000171456	ASXL1	FALSE	FALSE	FALSE	TRUE
chr20_32437323_C_T	chr20	32437323	C	T	165.1	Cancer of bronchus; lung	neoplasms	-0.0592092	0.239785	0.703092	ENSG00000171456	ASXL1	FALSE	FALSE	FALSE	TRUE
chr20_32437323_C_T	chr20	32437323	C	T	172.2	Other non-epithelial cancer of skin	neoplasms	-0.0288589	0.187127	0.725112	ENSG00000171456	ASXL1	FALSE	FALSE	FALSE	TRUE
chr20_32437323_C_T	chr20	32437323	C	T	174.1	Breast cancer [female]	neoplasms	-0.0116829	0.205275	0.739324	ENSG00000171456	ASXL1	FALSE	FALSE	FALSE	TRUE
chr20_32437323_C_T	chr20	32437323	C	T	185	Cancer of prostate	neoplasms	0.0408744	0.252856	0.78405	ENSG00000171456	ASXL1	FALSE	FALSE	FALSE	TRUE
chr20_32437323_C_T	chr20	32437323	C	T	189.11	Malignant neoplasm of kidney, except pelvis	neoplasms	-0.0635444	0.427456	0.689959	ENSG00000171456	ASXL1	FALSE	FALSE	FALSE	TRUE
chr20_32437323_C_T	chr20	32437323	C	T	195	Cancer, suspected or other	neoplasms	-0.0201711	0.179345	0.733259	ENSG00000171456	ASXL1	FALSE	FALSE	FALSE	TRUE
chr20_32437323_C_T	chr20	32437323	C	T	197	Chemotherapy	neoplasms	-0.0785789	0.232893	0.686496	ENSG00000171456	ASXL1	FALSE	FALSE	FALSE	TRUE
chr20_32437323_C_T	chr20	32437323	C	T	200	Myeloproliferative disease	neoplasms	-0.0843101	0.540527	0.665865	ENSG00000171456	ASXL1	FALSE	FALSE	FALSE	TRUE
chr20_32437323_C_T	chr20	32437323	C	T	202.2	Non-Hodgkins lymphoma	neoplasms	-0.0660374	0.331839	0.694073	ENSG00000171456	ASXL1	FALSE	FALSE	FALSE	TRUE
chr20_32437323_C_T	chr20	32437323	C	T	204.12	Lymphoid leukemia, chronic	neoplasms	-0.0539091	0.339686	0.705443	ENSG00000171456	ASXL1	FALSE	FALSE	FALSE	TRUE
chr20_32437323_C_T	chr20	32437323	C	T	204	Leukemia	neoplasms	-0.055725	0.228881	0.706272	ENSG00000171456	ASXL1	FALSE	FALSE	FALSE	TRUE
chr20_32437323_C_T	chr20	32437323	C	T	204.21	Myeloid leukemia, acute	neoplasms	-0.0790478	0.80726	0.665991	ENSG00000171456	ASXL1	FALSE	FALSE	FALSE	TRUE
chr20_32437323_C_T	chr20	32437323	C	T	250.1	Type 1 diabetes	endocrine/metabolic	-0.0590336	0.228186	0.703553	ENSG00000171456	ASXL1	FALSE	FALSE	FALSE	TRUE
chr20_32437323_C_T	chr20	32437323	C	T	244.4	Hypothyroidism NOS	endocrine/metabolic	-0.0398664	0.18314	0.714825	ENSG00000171456	ASXL1	FALSE	FALSE	FALSE	TRUE
chr20_32437323_C_T	chr20	32437323	C	T	272.1	Hyperlipidemia	endocrine/metabolic	-0.0854117	0.21626	0.672548	ENSG00000171456	ASXL1	FALSE	FALSE	FALSE	TRUE
chr20_32437323_C_T	chr20	32437323	C	T	250.2	Type 2 diabetes	endocrine/metabolic	-0.0643338	0.203955	0.69409	ENSG00000171456	ASXL1	FALSE	FALSE	FALSE	TRUE
chr20_32437323_C_T	chr20	32437323	C	T	290	Delirium dementia and amnestic and other cognitive disorders	mental disorders	-0.044801	0.199952	0.712029	ENSG00000171456	ASXL1	FALSE	FALSE	FALSE	TRUE
chr20_32437323_C_T	chr20	32437323	C	T	278.1	Obesity	endocrine/metabolic	-0.0475637	0.182583	0.707173	ENSG00000171456	ASXL1	FALSE	FALSE	FALSE	TRUE
chr20_32437323_C_T	chr20	32437323	C	T	318	Tobacco use disorder	mental disorders	-0.0869028	0.241882	0.680101	ENSG00000171456	ASXL1	FALSE	FALSE	FALSE	TRUE
chr20_32437323_C_T	chr20	32437323	C	T	366	Cataract	sense organs	-0.0728529	0.199071	0.682431	ENSG00000171456	ASXL1	FALSE	FALSE	FALSE	TRUE
chr20_32437323_C_T	chr20	32437323	C	T	401.1	Essential hypertension	circulatory system	-0.0381435	0.14661	0.711599	ENSG00000171456	ASXL1	FALSE	FALSE	FALSE	TRUE
chr20_32437323_C_T	chr20	32437323	C	T	411.4	Coronary atherosclerosis	circulatory system	-0.0706374	0.20882	0.688413	ENSG00000171456	ASXL1	FALSE	FALSE	FALSE	TRUE
chr20_32437323_C_T	chr20	32437323	C	T	427.2	Atrial fibrillation and flutter	circulatory system	-0.0819072	0.236117	0.68385	ENSG00000171456	ASXL1	FALSE	FALSE	FALSE	TRUE
chr20_32437323_C_T	chr20	32437323	C	T	495	Asthma	respiratory	-0.0224954	0.167555	0.73129	ENSG00000171456	ASXL1	FALSE	FALSE	FALSE	TRUE
chr20_32437323_C_T	chr20	32437323	C	T	555.2	Ulcerative colitis	digestive	-0.0108176	0.283764	0.729539	ENSG00000171456	ASXL1	FALSE	FALSE	FALSE	TRUE
chr20_32437323_C_T	chr20	32437323	C	T	557.1	Celiac disease	digestive	-0.0565388	0.228683	0.705612	ENSG00000171456	ASXL1	FALSE	FALSE	FALSE	TRUE
chr20_32437323_C_T	chr20	32437323	C	T	571.5	Other chronic nonalcoholic liver disease	digestive	-0.0607789	0.22787	0.702072	ENSG00000171456	ASXL1	FALSE	FALSE	FALSE	TRUE
chr20_32437323_C_T	chr20	32437323	C	T	585.3	Chronic renal failure [CKD]	genitourinary	-0.067269	0.229873	0.620776	ENSG00000171456	ASXL1	FALSE	FALSE	FALSE	TRUE
chr20_32437323_C_T	chr20	32437323	C	T	714.1	Rheumatoid arthritis	musculoskeletal	-0.0628283	0.227848	0.700338	ENSG00000171456	ASXL1	FALSE	FALSE	FALSE	TRUE
chr20_58909365_C_A	chr20	58909365	C	A	153	Colorectal cancer	neoplasms	-0.171633	0.553159	0.574465	ENSG00000087460	GNAS	FALSE	FALSE	FALSE	TRUE
chr20_58909365_C_A	chr20	58909365	C	A	165.1	Cancer of bronchus; lung	neoplasms	0.201107	0.551017	0.6095	ENSG00000087460	GNAS	FALSE	FALSE	FALSE	TRUE
chr20_58909365_C_A	chr20	58909365	C	A	172.2	Other non-epithelial cancer of skin	neoplasms	-0.183699	0.498156	0.575139	ENSG00000087460	GNAS	FALSE	FALSE	FALSE	TRUE
chr20_58909365_C_A	chr20	58909365	C	A	174.1	Breast cancer [female]	neoplasms	-0.195949	0.492011	0.567204	ENSG00000087460	GNAS	FALSE	FALSE	FALSE	TRUE
chr20_58909365_C_A	chr20	58909365	C	A	185	Cancer of prostate	neoplasms	-0.154535	0.524562	0.59344	ENSG00000087460	GNAS	FALSE	FALSE	FALSE	TRUE
chr20_58909365_C_A	chr20	58909365	C	A	189.11	Malignant neoplasm of kidney, except pelvis	neoplasms	-0.158119	0.632972	0.579949	ENSG00000087460	GNAS	FALSE	FALSE	FALSE	TRUE
chr20_58909365_C_A	chr20	58909365	C	A	195	Cancer, suspected or other	neoplasms	-0.197949	0.490451	0.565757	ENSG00000087460	GNAS	FALSE	FALSE	FALSE	TRUE
chr20_58909365_C_A	chr20	58909365	C	A	197	Chemotherapy	neoplasms	-0.0494819	0.443522	0.643131	ENSG00000087460	GNAS	FALSE	FALSE	FALSE	TRUE
chr20_58909365_C_A	chr20	58909365	C	A	200	Myeloproliferative disease	neoplasms	-0.165025	0.729792	0.5636	ENSG00000087460	GNAS	FALSE	FALSE	FALSE	TRUE
chr20_58909365_C_A	chr20	58909365	C	A	202.2	Non-Hodgkins lymphoma	neoplasms	-0.159501	0.592544	0.583322	ENSG00000087460	GNAS	FALSE	FALSE	FALSE	TRUE
chr20_58909365_C_A	chr20	58909365	C	A	204.12	Lymphoid leukemia, chronic	neoplasms	-0.157569	0.571545	0.589239	ENSG00000087460	GNAS	FALSE	FALSE	FALSE	TRUE
chr20_58909365_C_A	chr20	58909365	C	A	204	Leukemia	neoplasms	-0.157438	0.521165	0.591711	ENSG00000087460	GNAS	FALSE	FALSE	FALSE	TRUE
chr20_58909365_C_A	chr20	58909365	C	A	204.21	Myeloid leukemia, acute	neoplasms	-0.158933	0.953594	0.562875	ENSG00000087460	GNAS	FALSE	FALSE	FALSE	TRUE
chr20_58909365_C_A	chr20	58909365	C	A	250.1	Type 1 diabetes	endocrine/metabolic	-0.157244	0.521383	0.591827	ENSG00000087460	GNAS	FALSE	FALSE	FALSE	TRUE
chr20_58909365_C_A	chr20	58909365	C	A	244.4	Hypothyroidism NOS	endocrine/metabolic	-0.202254	0.489249	0.563025	ENSG00000087460	GNAS	FALSE	FALSE	FALSE	TRUE
chr20_58909365_C_A	chr20	58909365	C	A	272.1	Hyperlipidemia	endocrine/metabolic	-0.235972	0.483696	0.541301	ENSG00000087460	GNAS	FALSE	FALSE	FALSE	TRUE
chr20_58909365_C_A	chr20	58909365	C	A	250.2	Type 2 diabetes	endocrine/metabolic	-0.0290614	0.460393	0.654295	ENSG00000087460	GNAS	FALSE	FALSE	FALSE	TRUE
chr20_58909365_C_A	chr20	58909365	C	A	290	Delirium dementia and amnestic and other cognitive disorders	mental disorders	-0.178023	0.502148	0.578837	ENSG00000087460	GNAS	FALSE	FALSE	FALSE	TRUE
chr20_58909365_C_A	chr20	58909365	C	A	278.1	Obesity	endocrine/metabolic	-0.199927	0.489537	0.564434	ENSG00000087460	GNAS	FALSE	FALSE	FALSE	TRUE
chr20_58909365_C_A	chr20	58909365	C	A	318	Tobacco use disorder	mental disorders	-0.221091	0.485837	0.551047	ENSG00000087460	GNAS	FALSE	FALSE	FALSE	TRUE
chr20_58909365_C_A	chr20	58909365	C	A	366	Cataract	sense organs	-0.246229	0.485187	0.535243	ENSG00000087460	GNAS	FALSE	FALSE	FALSE	TRUE
chr20_58909365_C_A	chr20	58909365	C	A	401.1	Essential hypertension	circulatory system	-0.191492	0.423025	0.553859	ENSG00000087460	GNAS	FALSE	FALSE	FALSE	TRUE
chr20_58909365_C_A	chr20	58909365	C	A	411.4	Coronary atherosclerosis	circulatory system	-0.180635	0.50021	0.577135	ENSG00000087460	GNAS	FALSE	FALSE	FALSE	TRUE
chr20_58909365_C_A	chr20	58909365	C	A	427.2	Atrial fibrillation and flutter	circulatory system	-0.171251	0.507569	0.583178	ENSG00000087460	GNAS	FALSE	FALSE	FALSE	TRUE
chr20_58909365_C_A	chr20	58909365	C	A	495	Asthma	respiratory	-0.225534	0.48575	0.54831	ENSG00000087460	GNAS	FALSE	FALSE	FALSE	TRUE
chr20_58909365_C_A	chr20	58909365	C	A	555.2	Ulcerative colitis	digestive	-0.168254	0.522273	0.583999	ENSG00000087460	GNAS	FALSE	FALSE	FALSE	TRUE
chr20_58909365_C_A	chr20	58909365	C	A	557.1	Celiac disease	digestive	-0.160646	0.51768	0.589775	ENSG00000087460	GNAS	FALSE	FALSE	FALSE	TRUE
chr20_58909365_C_A	chr20	58909365	C	A	571.5	Other chronic nonalcoholic liver disease	digestive	-0.173429	0.505837	0.581804	ENSG00000087460	GNAS	FALSE	FALSE	FALSE	TRUE
chr20_58909365_C_A	chr20	58909365	C	A	585.3	Chronic renal failure [CKD]	genitourinary	-0.168024	0.510901	0.538872	ENSG00000087460	GNAS	FALSE	FALSE	FALSE	TRUE
chr20_58909365_C_A	chr20	58909365	C	A	714.1	Rheumatoid arthritis	musculoskeletal	-0.16795	0.510471	0.585258	ENSG00000087460	GNAS	FALSE	FALSE	FALSE	TRUE
chr20_58909365_C_T	chr20	58909365	C	T	153	Colorectal cancer	neoplasms	0.867587	0.738762	0.157333	ENSG00000087460	GNAS	FALSE	FALSE	FALSE	TRUE
chr20_58909365_C_T	chr20	58909365	C	T	165.1	Cancer of bronchus; lung	neoplasms	0.0168049	0.771655	0.529594	ENSG00000087460	GNAS	FALSE	FALSE	FALSE	TRUE
chr20_58909365_C_T	chr20	58909365	C	T	172.2	Other non-epithelial cancer of skin	neoplasms	0.742083	0.637056	0.18172	ENSG00000087460	GNAS	FALSE	FALSE	FALSE	TRUE
chr20_58909365_C_T	chr20	58909365	C	T	174.1	Breast cancer [female]	neoplasms	-0.0357401	0.741587	0.555793	ENSG00000087460	GNAS	FALSE	FALSE	FALSE	TRUE
chr20_58909365_C_T	chr20	58909365	C	T	185	Cancer of prostate	neoplasms	-0.111893	0.704504	0.517469	ENSG00000087460	GNAS	FALSE	FALSE	FALSE	TRUE
chr20_58909365_C_T	chr20	58909365	C	T	189.11	Malignant neoplasm of kidney, except pelvis	neoplasms	0.0548759	0.812481	0.509435	ENSG00000087460	GNAS	FALSE	FALSE	FALSE	TRUE
chr20_58909365_C_T	chr20	58909365	C	T	195	Cancer, suspected or other	neoplasms	0.137293	0.620853	0.46557	ENSG00000087460	GNAS	FALSE	FALSE	FALSE	TRUE
chr20_58909365_C_T	chr20	58909365	C	T	197	Chemotherapy	neoplasms	-0.113003	0.69696	0.515926	ENSG00000087460	GNAS	FALSE	FALSE	FALSE	TRUE
chr20_58909365_C_T	chr20	58909365	C	T	200	Myeloproliferative disease	neoplasms	0.0659759	0.84315	0.500749	ENSG00000087460	GNAS	FALSE	FALSE	FALSE	TRUE
chr20_58909365_C_T	chr20	58909365	C	T	202.2	Non-Hodgkins lymphoma	neoplasms	0.0418171	0.797194	0.516242	ENSG00000087460	GNAS	FALSE	FALSE	FALSE	TRUE
chr20_58909365_C_T	chr20	58909365	C	T	204.12	Lymphoid leukemia, chronic	neoplasms	0.0721978	0.816317	0.504312	ENSG00000087460	GNAS	FALSE	FALSE	FALSE	TRUE
chr20_58909365_C_T	chr20	58909365	C	T	204	Leukemia	neoplasms	0.0469	0.790804	0.51601	ENSG00000087460	GNAS	FALSE	FALSE	FALSE	TRUE
chr20_58909365_C_T	chr20	58909365	C	T	204.21	Myeloid leukemia, acute	neoplasms	0.0827361	0.903512	0.493093	ENSG00000087460	GNAS	FALSE	FALSE	FALSE	TRUE
chr20_58909365_C_T	chr20	58909365	C	T	250.1	Type 1 diabetes	endocrine/metabolic	0.0539421	0.795803	0.512901	ENSG00000087460	GNAS	FALSE	FALSE	FALSE	TRUE
chr20_58909365_C_T	chr20	58909365	C	T	244.4	Hypothyroidism NOS	endocrine/metabolic	-0.135784	0.695984	0.503774	ENSG00000087460	GNAS	FALSE	FALSE	FALSE	TRUE
chr20_58909365_C_T	chr20	58909365	C	T	272.1	Hyperlipidemia	endocrine/metabolic	-0.371158	0.612902	0.351337	ENSG00000087460	GNAS	FALSE	FALSE	FALSE	TRUE
chr20_58909365_C_T	chr20	58909365	C	T	250.2	Type 2 diabetes	endocrine/metabolic	0.167009	0.632275	0.450386	ENSG00000087460	GNAS	FALSE	FALSE	FALSE	TRUE
chr20_58909365_C_T	chr20	58909365	C	T	290	Delirium dementia and amnestic and other cognitive disorders	mental disorders	0.783142	0.650628	0.173884	ENSG00000087460	GNAS	FALSE	FALSE	FALSE	TRUE
chr20_58909365_C_T	chr20	58909365	C	T	278.1	Obesity	endocrine/metabolic	-0.188443	0.663541	0.469607	ENSG00000087460	GNAS	FALSE	FALSE	FALSE	TRUE
chr20_58909365_C_T	chr20	58909365	C	T	318	Tobacco use disorder	mental disorders	-0.157869	0.681723	0.489717	ENSG00000087460	GNAS	FALSE	FALSE	FALSE	TRUE
chr20_58909365_C_T	chr20	58909365	C	T	366	Cataract	sense organs	-0.33173	0.619254	0.376124	ENSG00000087460	GNAS	FALSE	FALSE	FALSE	TRUE
chr20_58909365_C_T	chr20	58909365	C	T	401.1	Essential hypertension	circulatory system	0.601522	0.565709	0.206349	ENSG00000087460	GNAS	FALSE	FALSE	FALSE	TRUE
chr20_58909365_C_T	chr20	58909365	C	T	411.4	Coronary atherosclerosis	circulatory system	-0.223323	0.655469	0.448302	ENSG00000087460	GNAS	FALSE	FALSE	FALSE	TRUE
chr20_58909365_C_T	chr20	58909365	C	T	427.2	Atrial fibrillation and flutter	circulatory system	-0.147408	0.687541	0.4963	ENSG00000087460	GNAS	FALSE	FALSE	FALSE	TRUE
chr20_58909365_C_T	chr20	58909365	C	T	495	Asthma	respiratory	0.136095	0.620432	0.466201	ENSG00000087460	GNAS	FALSE	FALSE	FALSE	TRUE
chr20_58909365_C_T	chr20	58909365	C	T	555.2	Ulcerative colitis	digestive	0.0257242	0.778528	0.525183	ENSG00000087460	GNAS	FALSE	FALSE	FALSE	TRUE
chr20_58909365_C_T	chr20	58909365	C	T	557.1	Celiac disease	digestive	0.0391154	0.786225	0.519485	ENSG00000087460	GNAS	FALSE	FALSE	FALSE	TRUE
chr20_58909365_C_T	chr20	58909365	C	T	571.5	Other chronic nonalcoholic liver disease	digestive	-0.0624538	0.724299	0.544747	ENSG00000087460	GNAS	FALSE	FALSE	FALSE	TRUE
chr20_58909365_C_T	chr20	58909365	C	T	585.3	Chronic renal failure [CKD]	genitourinary	-0.0253719	0.744393	0.539413	ENSG00000087460	GNAS	FALSE	FALSE	FALSE	TRUE
chr20_58909365_C_T	chr20	58909365	C	T	714.1	Rheumatoid arthritis	musculoskeletal	0.803316	0.722185	0.187618	ENSG00000087460	GNAS	FALSE	FALSE	FALSE	TRUE
chr20_58909366_G_A	chr20	58909366	G	A	153	Colorectal cancer	neoplasms	0.450574	0.495995	0.172132	ENSG00000087460	GNAS	FALSE	FALSE	FALSE	TRUE
chr20_58909366_G_A	chr20	58909366	G	A	165.1	Cancer of bronchus; lung	neoplasms	0.617091	0.532834	0.112294	ENSG00000087460	GNAS	FALSE	FALSE	FALSE	TRUE
chr20_58909366_G_A	chr20	58909366	G	A	172.2	Other non-epithelial cancer of skin	neoplasms	0.369366	0.390216	0.167276	ENSG00000087460	GNAS	FALSE	FALSE	FALSE	TRUE
chr20_58909366_G_A	chr20	58909366	G	A	174.1	Breast cancer [female]	neoplasms	-0.229357	0.477859	0.334788	ENSG00000087460	GNAS	FALSE	FALSE	FALSE	TRUE
chr20_58909366_G_A	chr20	58909366	G	A	185	Cancer of prostate	neoplasms	0.451089	0.431921	0.141771	ENSG00000087460	GNAS	FALSE	FALSE	FALSE	TRUE
chr20_58909366_G_A	chr20	58909366	G	A	189.11	Malignant neoplasm of kidney, except pelvis	neoplasms	0.245842	0.572035	0.31519	ENSG00000087460	GNAS	FALSE	FALSE	FALSE	TRUE
chr20_58909366_G_A	chr20	58909366	G	A	195	Cancer, suspected or other	neoplasms	0.081645	0.358627	0.400926	ENSG00000087460	GNAS	FALSE	FALSE	FALSE	TRUE
chr20_58909366_G_A	chr20	58909366	G	A	197	Chemotherapy	neoplasms	0.398898	0.394054	0.151065	ENSG00000087460	GNAS	FALSE	FALSE	FALSE	TRUE
chr20_58909366_G_A	chr20	58909366	G	A	200	Myeloproliferative disease	neoplasms	1.29564	0.492324	0.000795399	ENSG00000087460	GNAS	FALSE	FALSE	FALSE	TRUE
chr20_58909366_G_A	chr20	58909366	G	A	202.2	Non-Hodgkins lymphoma	neoplasms	0.489178	0.557435	0.177567	ENSG00000087460	GNAS	FALSE	FALSE	FALSE	TRUE
chr20_58909366_G_A	chr20	58909366	G	A	204.12	Lymphoid leukemia, chronic	neoplasms	0.328993	0.592773	0.272072	ENSG00000087460	GNAS	FALSE	FALSE	FALSE	TRUE
chr20_58909366_G_A	chr20	58909366	G	A	204	Leukemia	neoplasms	0.452951	0.548798	0.192142	ENSG00000087460	GNAS	FALSE	FALSE	FALSE	TRUE
chr20_58909366_G_A	chr20	58909366	G	A	204.21	Myeloid leukemia, acute	neoplasms	1.13914	0.545562	0.00915238	ENSG00000087460	GNAS	FALSE	FALSE	FALSE	TRUE
chr20_58909366_G_A	chr20	58909366	G	A	250.1	Type 1 diabetes	endocrine/metabolic	0.385276	0.533357	0.222406	ENSG00000087460	GNAS	FALSE	FALSE	FALSE	TRUE
chr20_58909366_G_A	chr20	58909366	G	A	244.4	Hypothyroidism NOS	endocrine/metabolic	1.01989	0.325625	0.00159802	ENSG00000087460	GNAS	FALSE	FALSE	FALSE	TRUE
chr20_58909366_G_A	chr20	58909366	G	A	272.1	Hyperlipidemia	endocrine/metabolic	0.326886	0.266823	0.111918	ENSG00000087460	GNAS	FALSE	FALSE	FALSE	TRUE
chr20_58909366_G_A	chr20	58909366	G	A	250.2	Type 2 diabetes	endocrine/metabolic	0.4043	0.33382	0.111399	ENSG00000087460	GNAS	FALSE	FALSE	FALSE	TRUE
chr20_58909366_G_A	chr20	58909366	G	A	290	Delirium dementia and amnestic and other cognitive disorders	mental disorders	0.0755349	0.432403	0.416069	ENSG00000087460	GNAS	FALSE	FALSE	FALSE	TRUE
chr20_58909366_G_A	chr20	58909366	G	A	278.1	Obesity	endocrine/metabolic	0.255355	0.342634	0.224563	ENSG00000087460	GNAS	FALSE	FALSE	FALSE	TRUE
chr20_58909366_G_A	chr20	58909366	G	A	318	Tobacco use disorder	mental disorders	-0.00502524	0.573507	0.478185	ENSG00000087460	GNAS	FALSE	FALSE	FALSE	TRUE
chr20_58909366_G_A	chr20	58909366	G	A	366	Cataract	sense organs	0.377174	0.278572	0.0888273	ENSG00000087460	GNAS	FALSE	FALSE	FALSE	TRUE
chr20_58909366_G_A	chr20	58909366	G	A	401.1	Essential hypertension	circulatory system	0.339464	0.227947	0.070874	ENSG00000087460	GNAS	FALSE	FALSE	FALSE	TRUE
chr20_58909366_G_A	chr20	58909366	G	A	411.4	Coronary atherosclerosis	circulatory system	0.283513	0.334142	0.195709	ENSG00000087460	GNAS	FALSE	FALSE	FALSE	TRUE
chr20_58909366_G_A	chr20	58909366	G	A	427.2	Atrial fibrillation and flutter	circulatory system	0.878323	0.332364	0.00305719	ENSG00000087460	GNAS	FALSE	FALSE	FALSE	TRUE
chr20_58909366_G_A	chr20	58909366	G	A	495	Asthma	respiratory	0.161915	0.323153	0.303702	ENSG00000087460	GNAS	FALSE	FALSE	FALSE	TRUE
chr20_58909366_G_A	chr20	58909366	G	A	555.2	Ulcerative colitis	digestive	0.553826	0.518079	0.132194	ENSG00000087460	GNAS	FALSE	FALSE	FALSE	TRUE
chr20_58909366_G_A	chr20	58909366	G	A	557.1	Celiac disease	digestive	0.429338	0.543549	0.202327	ENSG00000087460	GNAS	FALSE	FALSE	FALSE	TRUE
chr20_58909366_G_A	chr20	58909366	G	A	571.5	Other chronic nonalcoholic liver disease	digestive	0.380276	0.481745	0.205156	ENSG00000087460	GNAS	FALSE	FALSE	FALSE	TRUE
chr20_58909366_G_A	chr20	58909366	G	A	585.3	Chronic renal failure [CKD]	genitourinary	0.0744097	0.472697	0.420135	ENSG00000087460	GNAS	FALSE	FALSE	FALSE	TRUE
chr20_58909366_G_A	chr20	58909366	G	A	714.1	Rheumatoid arthritis	musculoskeletal	0.0226652	0.52166	0.461092	ENSG00000087460	GNAS	FALSE	FALSE	FALSE	TRUE
chr21_34792288_C_T	chr21	34792288	C	T	153	Colorectal cancer	neoplasms	-0.0533627	0.35414	0.738002	ENSG00000159216	RUNX1	FALSE	FALSE	FALSE	TRUE
chr21_34792288_C_T	chr21	34792288	C	T	165.1	Cancer of bronchus; lung	neoplasms	-0.0449653	0.280149	0.752766	ENSG00000159216	RUNX1	FALSE	FALSE	FALSE	TRUE
chr21_34792288_C_T	chr21	34792288	C	T	172.2	Other non-epithelial cancer of skin	neoplasms	0.039724	0.265944	0.772175	ENSG00000159216	RUNX1	FALSE	FALSE	FALSE	TRUE
chr21_34792288_C_T	chr21	34792288	C	T	174.1	Breast cancer [female]	neoplasms	-0.0543838	0.269369	0.745884	ENSG00000159216	RUNX1	FALSE	FALSE	FALSE	TRUE
chr21_34792288_C_T	chr21	34792288	C	T	185	Cancer of prostate	neoplasms	-0.0426849	0.272147	0.754931	ENSG00000159216	RUNX1	FALSE	FALSE	FALSE	TRUE
chr21_34792288_C_T	chr21	34792288	C	T	189.11	Malignant neoplasm of kidney, except pelvis	neoplasms	-0.0416536	0.464847	0.743826	ENSG00000159216	RUNX1	FALSE	FALSE	FALSE	TRUE
chr21_34792288_C_T	chr21	34792288	C	T	195	Cancer, suspected or other	neoplasms	-0.0247629	0.23359	0.764783	ENSG00000159216	RUNX1	FALSE	FALSE	FALSE	TRUE
chr21_34792288_C_T	chr21	34792288	C	T	197	Chemotherapy	neoplasms	-0.0620364	0.269345	0.739692	ENSG00000159216	RUNX1	FALSE	FALSE	FALSE	TRUE
chr21_34792288_C_T	chr21	34792288	C	T	200	Myeloproliferative disease	neoplasms	-0.0516524	0.637538	0.720421	ENSG00000159216	RUNX1	FALSE	FALSE	FALSE	TRUE
chr21_34792288_C_T	chr21	34792288	C	T	202.2	Non-Hodgkins lymphoma	neoplasms	-0.0393521	0.408102	0.749694	ENSG00000159216	RUNX1	FALSE	FALSE	FALSE	TRUE
chr21_34792288_C_T	chr21	34792288	C	T	204.12	Lymphoid leukemia, chronic	neoplasms	-0.0309944	0.399856	0.75975	ENSG00000159216	RUNX1	FALSE	FALSE	FALSE	TRUE
chr21_34792288_C_T	chr21	34792288	C	T	204	Leukemia	neoplasms	-0.0336046	0.275499	0.761433	ENSG00000159216	RUNX1	FALSE	FALSE	FALSE	TRUE
chr21_34792288_C_T	chr21	34792288	C	T	204.21	Myeloid leukemia, acute	neoplasms	-0.0416636	0.974604	0.718528	ENSG00000159216	RUNX1	FALSE	FALSE	FALSE	TRUE
chr21_34792288_C_T	chr21	34792288	C	T	250.1	Type 1 diabetes	endocrine/metabolic	-0.0385034	0.272855	0.757916	ENSG00000159216	RUNX1	FALSE	FALSE	FALSE	TRUE
chr21_34792288_C_T	chr21	34792288	C	T	244.4	Hypothyroidism NOS	endocrine/metabolic	-0.0718334	0.273167	0.731997	ENSG00000159216	RUNX1	FALSE	FALSE	FALSE	TRUE
chr21_34792288_C_T	chr21	34792288	C	T	272.1	Hyperlipidemia	endocrine/metabolic	-0.0455599	0.217611	0.744476	ENSG00000159216	RUNX1	FALSE	FALSE	FALSE	TRUE
chr21_34792288_C_T	chr21	34792288	C	T	250.2	Type 2 diabetes	endocrine/metabolic	-0.00169396	0.219868	0.78268	ENSG00000159216	RUNX1	FALSE	FALSE	FALSE	TRUE
chr21_34792288_C_T	chr21	34792288	C	T	290	Delirium dementia and amnestic and other cognitive disorders	mental disorders	-0.0512351	0.269073	0.748275	ENSG00000159216	RUNX1	FALSE	FALSE	FALSE	TRUE
chr21_34792288_C_T	chr21	34792288	C	T	278.1	Obesity	endocrine/metabolic	-0.079892	0.276865	0.725455	ENSG00000159216	RUNX1	FALSE	FALSE	FALSE	TRUE
chr21_34792288_C_T	chr21	34792288	C	T	318	Tobacco use disorder	mental disorders	0.0985796	0.301879	0.725439	ENSG00000159216	RUNX1	FALSE	FALSE	FALSE	TRUE
chr21_34792288_C_T	chr21	34792288	C	T	366	Cataract	sense organs	-0.00205755	0.202117	0.782716	ENSG00000159216	RUNX1	FALSE	FALSE	FALSE	TRUE
chr21_34792288_C_T	chr21	34792288	C	T	401.1	Essential hypertension	circulatory system	0.0038997	0.184226	0.78912	ENSG00000159216	RUNX1	FALSE	FALSE	FALSE	TRUE
chr21_34792288_C_T	chr21	34792288	C	T	411.4	Coronary atherosclerosis	circulatory system	-0.0723362	0.273336	0.731584	ENSG00000159216	RUNX1	FALSE	FALSE	FALSE	TRUE
chr21_34792288_C_T	chr21	34792288	C	T	427.2	Atrial fibrillation and flutter	circulatory system	-0.00823742	0.242042	0.777504	ENSG00000159216	RUNX1	FALSE	FALSE	FALSE	TRUE
chr21_34792288_C_T	chr21	34792288	C	T	495	Asthma	respiratory	-0.049271	0.234991	0.744362	ENSG00000159216	RUNX1	FALSE	FALSE	FALSE	TRUE
chr21_34792288_C_T	chr21	34792288	C	T	555.2	Ulcerative colitis	digestive	-0.0380861	0.300371	0.756988	ENSG00000159216	RUNX1	FALSE	FALSE	FALSE	TRUE
chr21_34792288_C_T	chr21	34792288	C	T	557.1	Celiac disease	digestive	-0.0346158	0.274921	0.760719	ENSG00000159216	RUNX1	FALSE	FALSE	FALSE	TRUE
chr21_34792288_C_T	chr21	34792288	C	T	571.5	Other chronic nonalcoholic liver disease	digestive	-0.0419944	0.271298	0.755332	ENSG00000159216	RUNX1	FALSE	FALSE	FALSE	TRUE
chr21_34792288_C_T	chr21	34792288	C	T	585.3	Chronic renal failure [CKD]	genitourinary	0.0106571	0.261067	0.718815	ENSG00000159216	RUNX1	FALSE	FALSE	FALSE	TRUE
chr21_34792288_C_T	chr21	34792288	C	T	714.1	Rheumatoid arthritis	musculoskeletal	-0.039872	0.272158	0.756906	ENSG00000159216	RUNX1	FALSE	FALSE	FALSE	TRUE
chr21_34792309_G_C	chr21	34792309	G	C	153	Colorectal cancer	neoplasms	-0.160423	0.570066	0.548824	ENSG00000159216	RUNX1	FALSE	FALSE	FALSE	TRUE
chr21_34792309_G_C	chr21	34792309	G	C	165.1	Cancer of bronchus; lung	neoplasms	-0.140439	0.557409	0.566723	ENSG00000159216	RUNX1	FALSE	FALSE	FALSE	TRUE
chr21_34792309_G_C	chr21	34792309	G	C	172.2	Other non-epithelial cancer of skin	neoplasms	0.193341	0.541018	0.575937	ENSG00000159216	RUNX1	FALSE	FALSE	FALSE	TRUE
chr21_34792309_G_C	chr21	34792309	G	C	174.1	Breast cancer [female]	neoplasms	-0.143127	0.550009	0.565728	ENSG00000159216	RUNX1	FALSE	FALSE	FALSE	TRUE
chr21_34792309_G_C	chr21	34792309	G	C	185	Cancer of prostate	neoplasms	-0.186318	0.523094	0.539155	ENSG00000159216	RUNX1	FALSE	FALSE	FALSE	TRUE
chr21_34792309_G_C	chr21	34792309	G	C	189.11	Malignant neoplasm of kidney, except pelvis	neoplasms	-0.133285	0.642769	0.562384	ENSG00000159216	RUNX1	FALSE	FALSE	FALSE	TRUE
chr21_34792309_G_C	chr21	34792309	G	C	195	Cancer, suspected or other	neoplasms	-0.0149343	0.480052	0.632288	ENSG00000159216	RUNX1	FALSE	FALSE	FALSE	TRUE
chr21_34792309_G_C	chr21	34792309	G	C	197	Chemotherapy	neoplasms	-0.187187	0.520451	0.538209	ENSG00000159216	RUNX1	FALSE	FALSE	FALSE	TRUE
chr21_34792309_G_C	chr21	34792309	G	C	200	Myeloproliferative disease	neoplasms	-0.134372	0.740389	0.549766	ENSG00000159216	RUNX1	FALSE	FALSE	FALSE	TRUE
chr21_34792309_G_C	chr21	34792309	G	C	202.2	Non-Hodgkins lymphoma	neoplasms	-0.134555	0.612703	0.564893	ENSG00000159216	RUNX1	FALSE	FALSE	FALSE	TRUE
chr21_34792309_G_C	chr21	34792309	G	C	204.12	Lymphoid leukemia, chronic	neoplasms	-0.127855	0.607394	0.572132	ENSG00000159216	RUNX1	FALSE	FALSE	FALSE	TRUE
chr21_34792309_G_C	chr21	34792309	G	C	204	Leukemia	neoplasms	-0.137399	0.554565	0.569021	ENSG00000159216	RUNX1	FALSE	FALSE	FALSE	TRUE
chr21_34792309_G_C	chr21	34792309	G	C	204.21	Myeloid leukemia, acute	neoplasms	-0.129939	0.924334	0.549539	ENSG00000159216	RUNX1	FALSE	FALSE	FALSE	TRUE
chr21_34792309_G_C	chr21	34792309	G	C	250.1	Type 1 diabetes	endocrine/metabolic	-0.176129	0.528311	0.545647	ENSG00000159216	RUNX1	FALSE	FALSE	FALSE	TRUE
chr21_34792309_G_C	chr21	34792309	G	C	244.4	Hypothyroidism NOS	endocrine/metabolic	0.130334	0.513853	0.610055	ENSG00000159216	RUNX1	FALSE	FALSE	FALSE	TRUE
chr21_34792309_G_C	chr21	34792309	G	C	272.1	Hyperlipidemia	endocrine/metabolic	-0.362919	0.528154	0.436141	ENSG00000159216	RUNX1	FALSE	FALSE	FALSE	TRUE
chr21_34792309_G_C	chr21	34792309	G	C	250.2	Type 2 diabetes	endocrine/metabolic	-0.272021	0.467539	0.471502	ENSG00000159216	RUNX1	FALSE	FALSE	FALSE	TRUE
chr21_34792309_G_C	chr21	34792309	G	C	290	Delirium dementia and amnestic and other cognitive disorders	mental disorders	-0.183308	0.523366	0.540884	ENSG00000159216	RUNX1	FALSE	FALSE	FALSE	TRUE
chr21_34792309_G_C	chr21	34792309	G	C	278.1	Obesity	endocrine/metabolic	-0.256168	0.502814	0.493203	ENSG00000159216	RUNX1	FALSE	FALSE	FALSE	TRUE
chr21_34792309_G_C	chr21	34792309	G	C	318	Tobacco use disorder	mental disorders	0.293039	0.542145	0.511808	ENSG00000159216	RUNX1	FALSE	FALSE	FALSE	TRUE
chr21_34792309_G_C	chr21	34792309	G	C	366	Cataract	sense organs	-0.190617	0.434874	0.516931	ENSG00000159216	RUNX1	FALSE	FALSE	FALSE	TRUE
chr21_34792309_G_C	chr21	34792309	G	C	401.1	Essential hypertension	circulatory system	-0.290022	0.454645	0.454139	ENSG00000159216	RUNX1	FALSE	FALSE	FALSE	TRUE
chr21_34792309_G_C	chr21	34792309	G	C	411.4	Coronary atherosclerosis	circulatory system	-0.270762	0.518537	0.488707	ENSG00000159216	RUNX1	FALSE	FALSE	FALSE	TRUE
chr21_34792309_G_C	chr21	34792309	G	C	427.2	Atrial fibrillation and flutter	circulatory system	-0.174676	0.528295	0.546441	ENSG00000159216	RUNX1	FALSE	FALSE	FALSE	TRUE
chr21_34792309_G_C	chr21	34792309	G	C	495	Asthma	respiratory	-0.0929492	0.445213	0.583674	ENSG00000159216	RUNX1	FALSE	FALSE	FALSE	TRUE
chr21_34792309_G_C	chr21	34792309	G	C	555.2	Ulcerative colitis	digestive	-0.16557	0.540694	0.551498	ENSG00000159216	RUNX1	FALSE	FALSE	FALSE	TRUE
chr21_34792309_G_C	chr21	34792309	G	C	557.1	Celiac disease	digestive	-0.158416	0.540781	0.556853	ENSG00000159216	RUNX1	FALSE	FALSE	FALSE	TRUE
chr21_34792309_G_C	chr21	34792309	G	C	571.5	Other chronic nonalcoholic liver disease	digestive	0.0383566	0.522822	0.660271	ENSG00000159216	RUNX1	FALSE	FALSE	FALSE	TRUE
chr21_34792309_G_C	chr21	34792309	G	C	585.3	Chronic renal failure [CKD]	genitourinary	-0.181086	0.525236	0.502687	ENSG00000159216	RUNX1	FALSE	FALSE	FALSE	TRUE
chr21_34792309_G_C	chr21	34792309	G	C	714.1	Rheumatoid arthritis	musculoskeletal	-0.15795	0.538683	0.55684	ENSG00000159216	RUNX1	FALSE	FALSE	FALSE	TRUE
chr21_34834467_G_A	chr21	34834467	G	A	153	Colorectal cancer	neoplasms	0.322346	1.00882	0.339247	ENSG00000159216	RUNX1	FALSE	FALSE	FALSE	TRUE
chr21_34834467_G_A	chr21	34834467	G	A	165.1	Cancer of bronchus; lung	neoplasms	0.440755	1.06145	0.30368	ENSG00000159216	RUNX1	FALSE	FALSE	FALSE	TRUE
chr21_34834467_G_A	chr21	34834467	G	A	172.2	Other non-epithelial cancer of skin	neoplasms	0.169155	0.944768	0.394103	ENSG00000159216	RUNX1	FALSE	FALSE	FALSE	TRUE
chr21_34834467_G_A	chr21	34834467	G	A	174.1	Breast cancer [female]	neoplasms	0.188241	0.958493	0.386712	ENSG00000159216	RUNX1	FALSE	FALSE	FALSE	TRUE
chr21_34834467_G_A	chr21	34834467	G	A	185	Cancer of prostate	neoplasms	0.299785	1.00244	0.3468	ENSG00000159216	RUNX1	FALSE	FALSE	FALSE	TRUE
chr21_34834467_G_A	chr21	34834467	G	A	189.11	Malignant neoplasm of kidney, except pelvis	neoplasms	0.546263	1.11105	0.276292	ENSG00000159216	RUNX1	FALSE	FALSE	FALSE	TRUE
chr21_34834467_G_A	chr21	34834467	G	A	195	Cancer, suspected or other	neoplasms	-0.0564033	0.851739	0.496051	ENSG00000159216	RUNX1	FALSE	FALSE	FALSE	TRUE
chr21_34834467_G_A	chr21	34834467	G	A	197	Chemotherapy	neoplasms	1.59157	0.600418	0.00229376	ENSG00000159216	RUNX1	FALSE	FALSE	FALSE	TRUE
chr21_34834467_G_A	chr21	34834467	G	A	200	Myeloproliferative disease	neoplasms	0.499478	1.08851	0.287958	ENSG00000159216	RUNX1	FALSE	FALSE	FALSE	TRUE
chr21_34834467_G_A	chr21	34834467	G	A	202.2	Non-Hodgkins lymphoma	neoplasms	0.535405	1.10575	0.278935	ENSG00000159216	RUNX1	FALSE	FALSE	FALSE	TRUE
chr21_34834467_G_A	chr21	34834467	G	A	204.12	Lymphoid leukemia, chronic	neoplasms	0.540631	1.10838	0.277666	ENSG00000159216	RUNX1	FALSE	FALSE	FALSE	TRUE
chr21_34834467_G_A	chr21	34834467	G	A	204	Leukemia	neoplasms	2.28788	0.817365	0.000359653	ENSG00000159216	RUNX1	FALSE	FALSE	FALSE	TRUE
chr21_34834467_G_A	chr21	34834467	G	A	204.21	Myeloid leukemia, acute	neoplasms	0.540036	1.10822	0.277819	ENSG00000159216	RUNX1	FALSE	FALSE	FALSE	TRUE
chr21_34834467_G_A	chr21	34834467	G	A	250.1	Type 1 diabetes	endocrine/metabolic	0.328747	1.01465	0.337325	ENSG00000159216	RUNX1	FALSE	FALSE	FALSE	TRUE
chr21_34834467_G_A	chr21	34834467	G	A	244.4	Hypothyroidism NOS	endocrine/metabolic	-0.0180432	0.873973	0.476255	ENSG00000159216	RUNX1	FALSE	FALSE	FALSE	TRUE
chr21_34834467_G_A	chr21	34834467	G	A	272.1	Hyperlipidemia	endocrine/metabolic	0.373418	0.65112	0.273296	ENSG00000159216	RUNX1	FALSE	FALSE	FALSE	TRUE
chr21_34834467_G_A	chr21	34834467	G	A	250.2	Type 2 diabetes	endocrine/metabolic	1.16486	0.574399	0.0187687	ENSG00000159216	RUNX1	FALSE	FALSE	FALSE	TRUE
chr21_34834467_G_A	chr21	34834467	G	A	290	Delirium dementia and amnestic and other cognitive disorders	mental disorders	1.04949	0.947176	0.117829	ENSG00000159216	RUNX1	FALSE	FALSE	FALSE	TRUE
chr21_34834467_G_A	chr21	34834467	G	A	278.1	Obesity	endocrine/metabolic	1.01236	0.774518	0.0873346	ENSG00000159216	RUNX1	FALSE	FALSE	FALSE	TRUE
chr21_34834467_G_A	chr21	34834467	G	A	318	Tobacco use disorder	mental disorders	0.031173	0.896779	0.452728	ENSG00000159216	RUNX1	FALSE	FALSE	FALSE	TRUE
chr21_34834467_G_A	chr21	34834467	G	A	366	Cataract	sense organs	0.0435837	0.688541	0.456032	ENSG00000159216	RUNX1	FALSE	FALSE	FALSE	TRUE
chr21_34834467_G_A	chr21	34834467	G	A	401.1	Essential hypertension	circulatory system	1.11834	0.570058	0.022488	ENSG00000159216	RUNX1	FALSE	FALSE	FALSE	TRUE
chr21_34834467_G_A	chr21	34834467	G	A	411.4	Coronary atherosclerosis	circulatory system	0.474438	0.781479	0.257146	ENSG00000159216	RUNX1	FALSE	FALSE	FALSE	TRUE
chr21_34834467_G_A	chr21	34834467	G	A	427.2	Atrial fibrillation and flutter	circulatory system	1.43267	0.656624	0.0103635	ENSG00000159216	RUNX1	FALSE	FALSE	FALSE	TRUE
chr21_34834467_G_A	chr21	34834467	G	A	495	Asthma	respiratory	-0.130776	0.826041	0.465084	ENSG00000159216	RUNX1	FALSE	FALSE	FALSE	TRUE
chr21_34834467_G_A	chr21	34834467	G	A	555.2	Ulcerative colitis	digestive	0.428326	1.05572	0.307157	ENSG00000159216	RUNX1	FALSE	FALSE	FALSE	TRUE
chr21_34834467_G_A	chr21	34834467	G	A	557.1	Celiac disease	digestive	0.443644	1.06291	0.302889	ENSG00000159216	RUNX1	FALSE	FALSE	FALSE	TRUE
chr21_34834467_G_A	chr21	34834467	G	A	571.5	Other chronic nonalcoholic liver disease	digestive	1.17929	0.999425	0.0999039	ENSG00000159216	RUNX1	FALSE	FALSE	FALSE	TRUE
chr21_34834467_G_A	chr21	34834467	G	A	585.3	Chronic renal failure [CKD]	genitourinary	0.312723	1.0041	0.34236	ENSG00000159216	RUNX1	FALSE	FALSE	FALSE	TRUE
chr21_34834467_G_A	chr21	34834467	G	A	714.1	Rheumatoid arthritis	musculoskeletal	1.47772	0.741546	0.0158701	ENSG00000159216	RUNX1	FALSE	FALSE	FALSE	TRUE
chr22_30337704_ATGGGGGG_A	chr22	30337704	ATGGGGGG	A	153	Colorectal cancer	neoplasms	0.349737	0.591647	0.400899	ENSG00000099995	SF3A1	FALSE	FALSE	FALSE	TRUE
chr22_30337704_ATGGGGGG_A	chr22	30337704	ATGGGGGG	A	165.1	Cancer of bronchus; lung	neoplasms	0.365806	0.597616	0.403497	ENSG00000099995	SF3A1	FALSE	FALSE	FALSE	TRUE
chr22_30337704_ATGGGGGG_A	chr22	30337704	ATGGGGGG	A	172.2	Other non-epithelial cancer of skin	neoplasms	0.0253024	0.4655	0.577594	ENSG00000099995	SF3A1	FALSE	FALSE	FALSE	TRUE
chr22_30337704_ATGGGGGG_A	chr22	30337704	ATGGGGGG	A	174.1	Breast cancer [female]	neoplasms	0.26702	0.513474	0.438359	ENSG00000099995	SF3A1	FALSE	FALSE	FALSE	TRUE
chr22_30337704_ATGGGGGG_A	chr22	30337704	ATGGGGGG	A	185	Cancer of prostate	neoplasms	0.126588	0.510801	0.517466	ENSG00000099995	SF3A1	FALSE	FALSE	FALSE	TRUE
chr22_30337704_ATGGGGGG_A	chr22	30337704	ATGGGGGG	A	189.11	Malignant neoplasm of kidney, except pelvis	neoplasms	0.171807	0.594615	0.48659	ENSG00000099995	SF3A1	FALSE	FALSE	FALSE	TRUE
chr22_30337704_ATGGGGGG_A	chr22	30337704	ATGGGGGG	A	195	Cancer, suspected or other	neoplasms	0.144001	0.442747	0.499331	ENSG00000099995	SF3A1	FALSE	FALSE	FALSE	TRUE
chr22_30337704_ATGGGGGG_A	chr22	30337704	ATGGGGGG	A	197	Chemotherapy	neoplasms	0.399925	0.561382	0.377514	ENSG00000099995	SF3A1	FALSE	FALSE	FALSE	TRUE
chr22_30337704_ATGGGGGG_A	chr22	30337704	ATGGGGGG	A	200	Myeloproliferative disease	neoplasms	0.162536	0.650809	0.480179	ENSG00000099995	SF3A1	FALSE	FALSE	FALSE	TRUE
chr22_30337704_ATGGGGGG_A	chr22	30337704	ATGGGGGG	A	202.2	Non-Hodgkins lymphoma	neoplasms	0.172801	0.576493	0.488935	ENSG00000099995	SF3A1	FALSE	FALSE	FALSE	TRUE
chr22_30337704_ATGGGGGG_A	chr22	30337704	ATGGGGGG	A	204.12	Lymphoid leukemia, chronic	neoplasms	0.190271	0.579739	0.484771	ENSG00000099995	SF3A1	FALSE	FALSE	FALSE	TRUE
chr22_30337704_ATGGGGGG_A	chr22	30337704	ATGGGGGG	A	204	Leukemia	neoplasms	0.162586	0.530336	0.499433	ENSG00000099995	SF3A1	FALSE	FALSE	FALSE	TRUE
chr22_30337704_ATGGGGGG_A	chr22	30337704	ATGGGGGG	A	204.21	Myeloid leukemia, acute	neoplasms	0.189576	0.836314	0.465822	ENSG00000099995	SF3A1	FALSE	FALSE	FALSE	TRUE
chr22_30337704_ATGGGGGG_A	chr22	30337704	ATGGGGGG	A	250.1	Type 1 diabetes	endocrine/metabolic	0.161223	0.529534	0.500084	ENSG00000099995	SF3A1	FALSE	FALSE	FALSE	TRUE
chr22_30337704_ATGGGGGG_A	chr22	30337704	ATGGGGGG	A	244.4	Hypothyroidism NOS	endocrine/metabolic	0.496371	0.543414	0.323945	ENSG00000099995	SF3A1	FALSE	FALSE	FALSE	TRUE
chr22_30337704_ATGGGGGG_A	chr22	30337704	ATGGGGGG	A	272.1	Hyperlipidemia	endocrine/metabolic	-0.0348127	0.402315	0.626673	ENSG00000099995	SF3A1	FALSE	FALSE	FALSE	TRUE
chr22_30337704_ATGGGGGG_A	chr22	30337704	ATGGGGGG	A	250.2	Type 2 diabetes	endocrine/metabolic	0.420514	0.542655	0.360226	ENSG00000099995	SF3A1	FALSE	FALSE	FALSE	TRUE
chr22_30337704_ATGGGGGG_A	chr22	30337704	ATGGGGGG	A	290	Delirium dementia and amnestic and other cognitive disorders	mental disorders	0.0811619	0.486469	0.542593	ENSG00000099995	SF3A1	FALSE	FALSE	FALSE	TRUE
chr22_30337704_ATGGGGGG_A	chr22	30337704	ATGGGGGG	A	278.1	Obesity	endocrine/metabolic	0.131507	0.43773	0.506884	ENSG00000099995	SF3A1	FALSE	FALSE	FALSE	TRUE
chr22_30337704_ATGGGGGG_A	chr22	30337704	ATGGGGGG	A	318	Tobacco use disorder	mental disorders	0.434187	0.555686	0.357631	ENSG00000099995	SF3A1	FALSE	FALSE	FALSE	TRUE
chr22_30337704_ATGGGGGG_A	chr22	30337704	ATGGGGGG	A	366	Cataract	sense organs	0.117787	0.392832	0.509805	ENSG00000099995	SF3A1	FALSE	FALSE	FALSE	TRUE
chr22_30337704_ATGGGGGG_A	chr22	30337704	ATGGGGGG	A	401.1	Essential hypertension	circulatory system	0.176715	0.361445	0.455409	ENSG00000099995	SF3A1	FALSE	FALSE	FALSE	TRUE
chr22_30337704_ATGGGGGG_A	chr22	30337704	ATGGGGGG	A	411.4	Coronary atherosclerosis	circulatory system	-0.0482495	0.449723	0.629286	ENSG00000099995	SF3A1	FALSE	FALSE	FALSE	TRUE
chr22_30337704_ATGGGGGG_A	chr22	30337704	ATGGGGGG	A	427.2	Atrial fibrillation and flutter	circulatory system	0.0575621	0.477587	0.556866	ENSG00000099995	SF3A1	FALSE	FALSE	FALSE	TRUE
chr22_30337704_ATGGGGGG_A	chr22	30337704	ATGGGGGG	A	495	Asthma	respiratory	0.180327	0.417734	0.469393	ENSG00000099995	SF3A1	FALSE	FALSE	FALSE	TRUE
chr22_30337704_ATGGGGGG_A	chr22	30337704	ATGGGGGG	A	555.2	Ulcerative colitis	digestive	0.152891	0.531546	0.502815	ENSG00000099995	SF3A1	FALSE	FALSE	FALSE	TRUE
chr22_30337704_ATGGGGGG_A	chr22	30337704	ATGGGGGG	A	557.1	Celiac disease	digestive	0.551661	0.635055	0.330025	ENSG00000099995	SF3A1	FALSE	FALSE	FALSE	TRUE
chr22_30337704_ATGGGGGG_A	chr22	30337704	ATGGGGGG	A	571.5	Other chronic nonalcoholic liver disease	digestive	0.103076	0.49684	0.530047	ENSG00000099995	SF3A1	FALSE	FALSE	FALSE	TRUE
chr22_30337704_ATGGGGGG_A	chr22	30337704	ATGGGGGG	A	585.3	Chronic renal failure [CKD]	genitourinary	0.0876787	0.489922	0.507618	ENSG00000099995	SF3A1	FALSE	FALSE	FALSE	TRUE
chr22_30337704_ATGGGGGG_A	chr22	30337704	ATGGGGGG	A	714.1	Rheumatoid arthritis	musculoskeletal	0.357136	0.584063	0.406639	ENSG00000099995	SF3A1	FALSE	FALSE	FALSE	TRUE
chr22_30337711_G_A	chr22	30337711	G	A	153	Colorectal cancer	neoplasms	0.10658	0.413493	0.456486	ENSG00000099995	SF3A1	FALSE	FALSE	FALSE	TRUE
chr22_30337711_G_A	chr22	30337711	G	A	165.1	Cancer of bronchus; lung	neoplasms	0.143072	0.404786	0.440738	ENSG00000099995	SF3A1	FALSE	FALSE	FALSE	TRUE
chr22_30337711_G_A	chr22	30337711	G	A	172.2	Other non-epithelial cancer of skin	neoplasms	0.210813	0.359663	0.387615	ENSG00000099995	SF3A1	FALSE	FALSE	FALSE	TRUE
chr22_30337711_G_A	chr22	30337711	G	A	174.1	Breast cancer [female]	neoplasms	0.0885233	0.383435	0.476666	ENSG00000099995	SF3A1	FALSE	FALSE	FALSE	TRUE
chr22_30337711_G_A	chr22	30337711	G	A	185	Cancer of prostate	neoplasms	0.166088	0.367908	0.421499	ENSG00000099995	SF3A1	FALSE	FALSE	FALSE	TRUE
chr22_30337711_G_A	chr22	30337711	G	A	189.11	Malignant neoplasm of kidney, except pelvis	neoplasms	0.160237	0.466254	0.423116	ENSG00000099995	SF3A1	FALSE	FALSE	FALSE	TRUE
chr22_30337711_G_A	chr22	30337711	G	A	195	Cancer, suspected or other	neoplasms	0.330414	0.410192	0.321611	ENSG00000099995	SF3A1	FALSE	FALSE	FALSE	TRUE
chr22_30337711_G_A	chr22	30337711	G	A	197	Chemotherapy	neoplasms	0.137889	0.354616	0.439591	ENSG00000099995	SF3A1	FALSE	FALSE	FALSE	TRUE
chr22_30337711_G_A	chr22	30337711	G	A	200	Myeloproliferative disease	neoplasms	0.158124	0.536848	0.413531	ENSG00000099995	SF3A1	FALSE	FALSE	FALSE	TRUE
chr22_30337711_G_A	chr22	30337711	G	A	202.2	Non-Hodgkins lymphoma	neoplasms	0.158547	0.445474	0.42684	ENSG00000099995	SF3A1	FALSE	FALSE	FALSE	TRUE
chr22_30337711_G_A	chr22	30337711	G	A	204.12	Lymphoid leukemia, chronic	neoplasms	0.179799	0.451914	0.418912	ENSG00000099995	SF3A1	FALSE	FALSE	FALSE	TRUE
chr22_30337711_G_A	chr22	30337711	G	A	204	Leukemia	neoplasms	0.29082	0.452387	0.360973	ENSG00000099995	SF3A1	FALSE	FALSE	FALSE	TRUE
chr22_30337711_G_A	chr22	30337711	G	A	204.21	Myeloid leukemia, acute	neoplasms	0.177171	0.716807	0.40129	ENSG00000099995	SF3A1	FALSE	FALSE	FALSE	TRUE
chr22_30337711_G_A	chr22	30337711	G	A	250.1	Type 1 diabetes	endocrine/metabolic	0.145679	0.402613	0.439831	ENSG00000099995	SF3A1	FALSE	FALSE	FALSE	TRUE
chr22_30337711_G_A	chr22	30337711	G	A	244.4	Hypothyroidism NOS	endocrine/metabolic	0.08362	0.344652	0.480149	ENSG00000099995	SF3A1	FALSE	FALSE	FALSE	TRUE
chr22_30337711_G_A	chr22	30337711	G	A	272.1	Hyperlipidemia	endocrine/metabolic	0.345626	0.362416	0.291992	ENSG00000099995	SF3A1	FALSE	FALSE	FALSE	TRUE
chr22_30337711_G_A	chr22	30337711	G	A	250.2	Type 2 diabetes	endocrine/metabolic	0.0179684	0.346228	0.535879	ENSG00000099995	SF3A1	FALSE	FALSE	FALSE	TRUE
chr22_30337711_G_A	chr22	30337711	G	A	290	Delirium dementia and amnestic and other cognitive disorders	mental disorders	0.189202	0.377919	0.407471	ENSG00000099995	SF3A1	FALSE	FALSE	FALSE	TRUE
chr22_30337711_G_A	chr22	30337711	G	A	278.1	Obesity	endocrine/metabolic	0.156994	0.313221	0.416894	ENSG00000099995	SF3A1	FALSE	FALSE	FALSE	TRUE
chr22_30337711_G_A	chr22	30337711	G	A	318	Tobacco use disorder	mental disorders	0.24598	0.361666	0.362294	ENSG00000099995	SF3A1	FALSE	FALSE	FALSE	TRUE
chr22_30337711_G_A	chr22	30337711	G	A	366	Cataract	sense organs	0.216232	0.312308	0.366491	ENSG00000099995	SF3A1	FALSE	FALSE	FALSE	TRUE
chr22_30337711_G_A	chr22	30337711	G	A	401.1	Essential hypertension	circulatory system	0.148916	0.259869	0.407566	ENSG00000099995	SF3A1	FALSE	FALSE	FALSE	TRUE
chr22_30337711_G_A	chr22	30337711	G	A	411.4	Coronary atherosclerosis	circulatory system	0.305026	0.388931	0.330209	ENSG00000099995	SF3A1	FALSE	FALSE	FALSE	TRUE
chr22_30337711_G_A	chr22	30337711	G	A	427.2	Atrial fibrillation and flutter	circulatory system	0.12185	0.350719	0.451007	ENSG00000099995	SF3A1	FALSE	FALSE	FALSE	TRUE
chr22_30337711_G_A	chr22	30337711	G	A	495	Asthma	respiratory	0.147234	0.310187	0.424394	ENSG00000099995	SF3A1	FALSE	FALSE	FALSE	TRUE
chr22_30337711_G_A	chr22	30337711	G	A	555.2	Ulcerative colitis	digestive	0.292943	0.469839	0.359567	ENSG00000099995	SF3A1	FALSE	FALSE	FALSE	TRUE
chr22_30337711_G_A	chr22	30337711	G	A	557.1	Celiac disease	digestive	0.163735	0.411709	0.429575	ENSG00000099995	SF3A1	FALSE	FALSE	FALSE	TRUE
chr22_30337711_G_A	chr22	30337711	G	A	571.5	Other chronic nonalcoholic liver disease	digestive	0.514671	0.551239	0.279857	ENSG00000099995	SF3A1	FALSE	FALSE	FALSE	TRUE
chr22_30337711_G_A	chr22	30337711	G	A	585.3	Chronic renal failure [CKD]	genitourinary	0.221433	0.397979	0.359069	ENSG00000099995	SF3A1	FALSE	FALSE	FALSE	TRUE
chr22_30337711_G_A	chr22	30337711	G	A	714.1	Rheumatoid arthritis	musculoskeletal	0.130881	0.396042	0.448724	ENSG00000099995	SF3A1	FALSE	FALSE	FALSE	TRUE
chr22_30337711_G_T	chr22	30337711	G	T	153	Colorectal cancer	neoplasms	0.0324829	0.379436	0.637261	ENSG00000099995	SF3A1	FALSE	FALSE	FALSE	TRUE
chr22_30337711_G_T	chr22	30337711	G	T	165.1	Cancer of bronchus; lung	neoplasms	0.0549776	0.342532	0.635513	ENSG00000099995	SF3A1	FALSE	FALSE	FALSE	TRUE
chr22_30337711_G_T	chr22	30337711	G	T	172.2	Other non-epithelial cancer of skin	neoplasms	0.27325	0.44555	0.513998	ENSG00000099995	SF3A1	FALSE	FALSE	FALSE	TRUE
chr22_30337711_G_T	chr22	30337711	G	T	174.1	Breast cancer [female]	neoplasms	0.0191271	0.318049	0.661266	ENSG00000099995	SF3A1	FALSE	FALSE	FALSE	TRUE
chr22_30337711_G_T	chr22	30337711	G	T	185	Cancer of prostate	neoplasms	0.0483624	0.331646	0.640956	ENSG00000099995	SF3A1	FALSE	FALSE	FALSE	TRUE
chr22_30337711_G_T	chr22	30337711	G	T	189.11	Malignant neoplasm of kidney, except pelvis	neoplasms	0.0641588	0.481558	0.615325	ENSG00000099995	SF3A1	FALSE	FALSE	FALSE	TRUE
chr22_30337711_G_T	chr22	30337711	G	T	195	Cancer, suspected or other	neoplasms	0.0505722	0.289698	0.638563	ENSG00000099995	SF3A1	FALSE	FALSE	FALSE	TRUE
chr22_30337711_G_T	chr22	30337711	G	T	197	Chemotherapy	neoplasms	0.0674275	0.29824	0.626342	ENSG00000099995	SF3A1	FALSE	FALSE	FALSE	TRUE
chr22_30337711_G_T	chr22	30337711	G	T	200	Myeloproliferative disease	neoplasms	0.0486028	0.580505	0.604802	ENSG00000099995	SF3A1	FALSE	FALSE	FALSE	TRUE
chr22_30337711_G_T	chr22	30337711	G	T	202.2	Non-Hodgkins lymphoma	neoplasms	0.0600678	0.422056	0.622947	ENSG00000099995	SF3A1	FALSE	FALSE	FALSE	TRUE
chr22_30337711_G_T	chr22	30337711	G	T	204.12	Lymphoid leukemia, chronic	neoplasms	0.0713623	0.41133	0.622909	ENSG00000099995	SF3A1	FALSE	FALSE	FALSE	TRUE
chr22_30337711_G_T	chr22	30337711	G	T	204	Leukemia	neoplasms	0.0673192	0.343281	0.62917	ENSG00000099995	SF3A1	FALSE	FALSE	FALSE	TRUE
chr22_30337711_G_T	chr22	30337711	G	T	204.21	Myeloid leukemia, acute	neoplasms	0.0658058	0.880893	0.591726	ENSG00000099995	SF3A1	FALSE	FALSE	FALSE	TRUE
chr22_30337711_G_T	chr22	30337711	G	T	250.1	Type 1 diabetes	endocrine/metabolic	0.0630128	0.340069	0.631744	ENSG00000099995	SF3A1	FALSE	FALSE	FALSE	TRUE
chr22_30337711_G_T	chr22	30337711	G	T	244.4	Hypothyroidism NOS	endocrine/metabolic	0.0830849	0.283351	0.61256	ENSG00000099995	SF3A1	FALSE	FALSE	FALSE	TRUE
chr22_30337711_G_T	chr22	30337711	G	T	272.1	Hyperlipidemia	endocrine/metabolic	0.12341	0.274356	0.574735	ENSG00000099995	SF3A1	FALSE	FALSE	FALSE	TRUE
chr22_30337711_G_T	chr22	30337711	G	T	250.2	Type 2 diabetes	endocrine/metabolic	0.0229224	0.283611	0.660413	ENSG00000099995	SF3A1	FALSE	FALSE	FALSE	TRUE
chr22_30337711_G_T	chr22	30337711	G	T	290	Delirium dementia and amnestic and other cognitive disorders	mental disorders	0.0241743	0.319388	0.657592	ENSG00000099995	SF3A1	FALSE	FALSE	FALSE	TRUE
chr22_30337711_G_T	chr22	30337711	G	T	278.1	Obesity	endocrine/metabolic	0.203274	0.377018	0.540712	ENSG00000099995	SF3A1	FALSE	FALSE	FALSE	TRUE
chr22_30337711_G_T	chr22	30337711	G	T	318	Tobacco use disorder	mental disorders	-0.0226386	0.318755	0.69327	ENSG00000099995	SF3A1	FALSE	FALSE	FALSE	TRUE
chr22_30337711_G_T	chr22	30337711	G	T	366	Cataract	sense organs	0.0941321	0.258351	0.598052	ENSG00000099995	SF3A1	FALSE	FALSE	FALSE	TRUE
chr22_30337711_G_T	chr22	30337711	G	T	401.1	Essential hypertension	circulatory system	0.162164	0.291898	0.542745	ENSG00000099995	SF3A1	FALSE	FALSE	FALSE	TRUE
chr22_30337711_G_T	chr22	30337711	G	T	411.4	Coronary atherosclerosis	circulatory system	0.160626	0.337788	0.562471	ENSG00000099995	SF3A1	FALSE	FALSE	FALSE	TRUE
chr22_30337711_G_T	chr22	30337711	G	T	427.2	Atrial fibrillation and flutter	circulatory system	0.0845275	0.310358	0.615011	ENSG00000099995	SF3A1	FALSE	FALSE	FALSE	TRUE
chr22_30337711_G_T	chr22	30337711	G	T	495	Asthma	respiratory	0.0883825	0.267681	0.605386	ENSG00000099995	SF3A1	FALSE	FALSE	FALSE	TRUE
chr22_30337711_G_T	chr22	30337711	G	T	555.2	Ulcerative colitis	digestive	0.152725	0.406121	0.578852	ENSG00000099995	SF3A1	FALSE	FALSE	FALSE	TRUE
chr22_30337711_G_T	chr22	30337711	G	T	557.1	Celiac disease	digestive	0.066397	0.342609	0.629717	ENSG00000099995	SF3A1	FALSE	FALSE	FALSE	TRUE
chr22_30337711_G_T	chr22	30337711	G	T	571.5	Other chronic nonalcoholic liver disease	digestive	0.0383755	0.325233	0.647605	ENSG00000099995	SF3A1	FALSE	FALSE	FALSE	TRUE
chr22_30337711_G_T	chr22	30337711	G	T	585.3	Chronic renal failure [CKD]	genitourinary	0.0259409	0.321097	0.603024	ENSG00000099995	SF3A1	FALSE	FALSE	FALSE	TRUE
chr22_30337711_G_T	chr22	30337711	G	T	714.1	Rheumatoid arthritis	musculoskeletal	0.0447297	0.328454	0.643332	ENSG00000099995	SF3A1	FALSE	FALSE	FALSE	TRUE
chr22_30337722_G_T	chr22	30337722	G	T	153	Colorectal cancer	neoplasms	0.633043	0.759432	0.329207	ENSG00000099995	SF3A1	FALSE	FALSE	FALSE	TRUE
chr22_30337722_G_T	chr22	30337722	G	T	165.1	Cancer of bronchus; lung	neoplasms	0.108739	0.488676	0.581974	ENSG00000099995	SF3A1	FALSE	FALSE	FALSE	TRUE
chr22_30337722_G_T	chr22	30337722	G	T	172.2	Other non-epithelial cancer of skin	neoplasms	0.200608	0.470225	0.528586	ENSG00000099995	SF3A1	FALSE	FALSE	FALSE	TRUE
chr22_30337722_G_T	chr22	30337722	G	T	174.1	Breast cancer [female]	neoplasms	0.0668058	0.458992	0.605288	ENSG00000099995	SF3A1	FALSE	FALSE	FALSE	TRUE
chr22_30337722_G_T	chr22	30337722	G	T	185	Cancer of prostate	neoplasms	0.0927077	0.474376	0.591003	ENSG00000099995	SF3A1	FALSE	FALSE	FALSE	TRUE
chr22_30337722_G_T	chr22	30337722	G	T	189.11	Malignant neoplasm of kidney, except pelvis	neoplasms	0.124985	0.575985	0.565514	ENSG00000099995	SF3A1	FALSE	FALSE	FALSE	TRUE
chr22_30337722_G_T	chr22	30337722	G	T	195	Cancer, suspected or other	neoplasms	0.00422982	0.432257	0.644414	ENSG00000099995	SF3A1	FALSE	FALSE	FALSE	TRUE
chr22_30337722_G_T	chr22	30337722	G	T	197	Chemotherapy	neoplasms	0.0437169	0.446704	0.619	ENSG00000099995	SF3A1	FALSE	FALSE	FALSE	TRUE
chr22_30337722_G_T	chr22	30337722	G	T	200	Myeloproliferative disease	neoplasms	0.0938537	0.596613	0.569706	ENSG00000099995	SF3A1	FALSE	FALSE	FALSE	TRUE
chr22_30337722_G_T	chr22	30337722	G	T	202.2	Non-Hodgkins lymphoma	neoplasms	0.121682	0.544502	0.570115	ENSG00000099995	SF3A1	FALSE	FALSE	FALSE	TRUE
chr22_30337722_G_T	chr22	30337722	G	T	204.12	Lymphoid leukemia, chronic	neoplasms	0.129799	0.538109	0.570206	ENSG00000099995	SF3A1	FALSE	FALSE	FALSE	TRUE
chr22_30337722_G_T	chr22	30337722	G	T	204	Leukemia	neoplasms	0.125188	0.495914	0.574652	ENSG00000099995	SF3A1	FALSE	FALSE	FALSE	TRUE
chr22_30337722_G_T	chr22	30337722	G	T	204.21	Myeloid leukemia, acute	neoplasms	0.128687	0.834419	0.550366	ENSG00000099995	SF3A1	FALSE	FALSE	FALSE	TRUE
chr22_30337722_G_T	chr22	30337722	G	T	250.1	Type 1 diabetes	endocrine/metabolic	0.120064	0.492054	0.5771	ENSG00000099995	SF3A1	FALSE	FALSE	FALSE	TRUE
chr22_30337722_G_T	chr22	30337722	G	T	244.4	Hypothyroidism NOS	endocrine/metabolic	0.119314	0.417477	0.570128	ENSG00000099995	SF3A1	FALSE	FALSE	FALSE	TRUE
chr22_30337722_G_T	chr22	30337722	G	T	272.1	Hyperlipidemia	endocrine/metabolic	0.230218	0.423848	0.496601	ENSG00000099995	SF3A1	FALSE	FALSE	FALSE	TRUE
chr22_30337722_G_T	chr22	30337722	G	T	250.2	Type 2 diabetes	endocrine/metabolic	0.406336	0.533701	0.426251	ENSG00000099995	SF3A1	FALSE	FALSE	FALSE	TRUE
chr22_30337722_G_T	chr22	30337722	G	T	290	Delirium dementia and amnestic and other cognitive disorders	mental disorders	0.0767273	0.463756	0.599656	ENSG00000099995	SF3A1	FALSE	FALSE	FALSE	TRUE
chr22_30337722_G_T	chr22	30337722	G	T	278.1	Obesity	endocrine/metabolic	0.150736	0.434538	0.552534	ENSG00000099995	SF3A1	FALSE	FALSE	FALSE	TRUE
chr22_30337722_G_T	chr22	30337722	G	T	318	Tobacco use disorder	mental disorders	0.149221	0.435041	0.553579	ENSG00000099995	SF3A1	FALSE	FALSE	FALSE	TRUE
chr22_30337722_G_T	chr22	30337722	G	T	366	Cataract	sense organs	0.0452217	0.388084	0.618023	ENSG00000099995	SF3A1	FALSE	FALSE	FALSE	TRUE
chr22_30337722_G_T	chr22	30337722	G	T	401.1	Essential hypertension	circulatory system	0.374358	0.502789	0.432205	ENSG00000099995	SF3A1	FALSE	FALSE	FALSE	TRUE
chr22_30337722_G_T	chr22	30337722	G	T	411.4	Coronary atherosclerosis	circulatory system	0.109918	0.417141	0.576204	ENSG00000099995	SF3A1	FALSE	FALSE	FALSE	TRUE
chr22_30337722_G_T	chr22	30337722	G	T	427.2	Atrial fibrillation and flutter	circulatory system	0.0570167	0.452994	0.610984	ENSG00000099995	SF3A1	FALSE	FALSE	FALSE	TRUE
chr22_30337722_G_T	chr22	30337722	G	T	495	Asthma	respiratory	0.0946059	0.404798	0.584995	ENSG00000099995	SF3A1	FALSE	FALSE	FALSE	TRUE
chr22_30337722_G_T	chr22	30337722	G	T	555.2	Ulcerative colitis	digestive	0.105568	0.490683	0.582903	ENSG00000099995	SF3A1	FALSE	FALSE	FALSE	TRUE
chr22_30337722_G_T	chr22	30337722	G	T	557.1	Celiac disease	digestive	0.123347	0.494508	0.575526	ENSG00000099995	SF3A1	FALSE	FALSE	FALSE	TRUE
chr22_30337722_G_T	chr22	30337722	G	T	571.5	Other chronic nonalcoholic liver disease	digestive	0.0917588	0.472791	0.591464	ENSG00000099995	SF3A1	FALSE	FALSE	FALSE	TRUE
chr22_30337722_G_T	chr22	30337722	G	T	585.3	Chronic renal failure [CKD]	genitourinary	0.0935414	0.474188	0.557269	ENSG00000099995	SF3A1	FALSE	FALSE	FALSE	TRUE
chr22_30337722_G_T	chr22	30337722	G	T	714.1	Rheumatoid arthritis	musculoskeletal	0.0892858	0.471165	0.592781	ENSG00000099995	SF3A1	FALSE	FALSE	FALSE	TRUE
chr22_30337787_C_T	chr22	30337787	C	T	153	Colorectal cancer	neoplasms	0.0666082	0.435686	0.575558	ENSG00000099995	SF3A1	FALSE	FALSE	FALSE	TRUE
chr22_30337787_C_T	chr22	30337787	C	T	165.1	Cancer of bronchus; lung	neoplasms	-0.0671731	0.448005	0.612157	ENSG00000099995	SF3A1	FALSE	FALSE	FALSE	TRUE
chr22_30337787_C_T	chr22	30337787	C	T	172.2	Other non-epithelial cancer of skin	neoplasms	-0.212117	0.423035	0.49894	ENSG00000099995	SF3A1	FALSE	FALSE	FALSE	TRUE
chr22_30337787_C_T	chr22	30337787	C	T	174.1	Breast cancer [female]	neoplasms	-0.168535	0.427362	0.534519	ENSG00000099995	SF3A1	FALSE	FALSE	FALSE	TRUE
chr22_30337787_C_T	chr22	30337787	C	T	185	Cancer of prostate	neoplasms	0.386542	0.471269	0.373041	ENSG00000099995	SF3A1	FALSE	FALSE	FALSE	TRUE
chr22_30337787_C_T	chr22	30337787	C	T	189.11	Malignant neoplasm of kidney, except pelvis	neoplasms	-0.0112383	0.521424	0.62334	ENSG00000099995	SF3A1	FALSE	FALSE	FALSE	TRUE
chr22_30337787_C_T	chr22	30337787	C	T	195	Cancer, suspected or other	neoplasms	0.237208	0.386599	0.438133	ENSG00000099995	SF3A1	FALSE	FALSE	FALSE	TRUE
chr22_30337787_C_T	chr22	30337787	C	T	197	Chemotherapy	neoplasms	-0.226376	0.422271	0.487289	ENSG00000099995	SF3A1	FALSE	FALSE	FALSE	TRUE
chr22_30337787_C_T	chr22	30337787	C	T	200	Myeloproliferative disease	neoplasms	-0.0366214	0.554888	0.625773	ENSG00000099995	SF3A1	FALSE	FALSE	FALSE	TRUE
chr22_30337787_C_T	chr22	30337787	C	T	202.2	Non-Hodgkins lymphoma	neoplasms	-0.0284543	0.48882	0.637404	ENSG00000099995	SF3A1	FALSE	FALSE	FALSE	TRUE
chr22_30337787_C_T	chr22	30337787	C	T	204.12	Lymphoid leukemia, chronic	neoplasms	0.0158519	0.509985	0.614207	ENSG00000099995	SF3A1	FALSE	FALSE	FALSE	TRUE
chr22_30337787_C_T	chr22	30337787	C	T	204	Leukemia	neoplasms	-0.0150407	0.464588	0.636943	ENSG00000099995	SF3A1	FALSE	FALSE	FALSE	TRUE
chr22_30337787_C_T	chr22	30337787	C	T	204.21	Myeloid leukemia, acute	neoplasms	0.00266031	0.730949	0.597729	ENSG00000099995	SF3A1	FALSE	FALSE	FALSE	TRUE
chr22_30337787_C_T	chr22	30337787	C	T	250.1	Type 1 diabetes	endocrine/metabolic	0.446409	0.521628	0.362578	ENSG00000099995	SF3A1	FALSE	FALSE	FALSE	TRUE
chr22_30337787_C_T	chr22	30337787	C	T	244.4	Hypothyroidism NOS	endocrine/metabolic	0.188376	0.361919	0.468184	ENSG00000099995	SF3A1	FALSE	FALSE	FALSE	TRUE
chr22_30337787_C_T	chr22	30337787	C	T	272.1	Hyperlipidemia	endocrine/metabolic	-0.194071	0.314794	0.456955	ENSG00000099995	SF3A1	FALSE	FALSE	FALSE	TRUE
chr22_30337787_C_T	chr22	30337787	C	T	250.2	Type 2 diabetes	endocrine/metabolic	0.268654	0.380136	0.408646	ENSG00000099995	SF3A1	FALSE	FALSE	FALSE	TRUE
chr22_30337787_C_T	chr22	30337787	C	T	290	Delirium dementia and amnestic and other cognitive disorders	mental disorders	0.207226	0.414599	0.474157	ENSG00000099995	SF3A1	FALSE	FALSE	FALSE	TRUE
chr22_30337787_C_T	chr22	30337787	C	T	278.1	Obesity	endocrine/metabolic	0.0277605	0.310163	0.602753	ENSG00000099995	SF3A1	FALSE	FALSE	FALSE	TRUE
chr22_30337787_C_T	chr22	30337787	C	T	318	Tobacco use disorder	mental disorders	-0.111208	0.345972	0.556002	ENSG00000099995	SF3A1	FALSE	FALSE	FALSE	TRUE
chr22_30337787_C_T	chr22	30337787	C	T	366	Cataract	sense organs	0.392733	0.399837	0.335535	ENSG00000099995	SF3A1	FALSE	FALSE	FALSE	TRUE
chr22_30337787_C_T	chr22	30337787	C	T	401.1	Essential hypertension	circulatory system	-0.0075877	0.228334	0.642731	ENSG00000099995	SF3A1	FALSE	FALSE	FALSE	TRUE
chr22_30337787_C_T	chr22	30337787	C	T	411.4	Coronary atherosclerosis	circulatory system	-0.0434971	0.322695	0.614339	ENSG00000099995	SF3A1	FALSE	FALSE	FALSE	TRUE
chr22_30337787_C_T	chr22	30337787	C	T	427.2	Atrial fibrillation and flutter	circulatory system	0.0646785	0.37761	0.576627	ENSG00000099995	SF3A1	FALSE	FALSE	FALSE	TRUE
chr22_30337787_C_T	chr22	30337787	C	T	495	Asthma	respiratory	-0.198277	0.352918	0.476732	ENSG00000099995	SF3A1	FALSE	FALSE	FALSE	TRUE
chr22_30337787_C_T	chr22	30337787	C	T	555.2	Ulcerative colitis	digestive	-0.0745534	0.447985	0.606584	ENSG00000099995	SF3A1	FALSE	FALSE	FALSE	TRUE
chr22_30337787_C_T	chr22	30337787	C	T	557.1	Celiac disease	digestive	-0.0515098	0.451752	0.623759	ENSG00000099995	SF3A1	FALSE	FALSE	FALSE	TRUE
chr22_30337787_C_T	chr22	30337787	C	T	571.5	Other chronic nonalcoholic liver disease	digestive	-0.098792	0.436565	0.588626	ENSG00000099995	SF3A1	FALSE	FALSE	FALSE	TRUE
chr22_30337787_C_T	chr22	30337787	C	T	585.3	Chronic renal failure [CKD]	genitourinary	0.144211	0.414096	0.482186	ENSG00000099995	SF3A1	FALSE	FALSE	FALSE	TRUE
chr22_30337787_C_T	chr22	30337787	C	T	714.1	Rheumatoid arthritis	musculoskeletal	-0.0862159	0.439923	0.598184	ENSG00000099995	SF3A1	FALSE	FALSE	FALSE	TRUE
chr4_54728031_C_T	chr4	54728031	C	T	153	Colorectal cancer	neoplasms	-0.100779	0.408884	0.665513	ENSG00000157404	KIT	FALSE	FALSE	FALSE	TRUE
chr4_54728031_C_T	chr4	54728031	C	T	165.1	Cancer of bronchus; lung	neoplasms	-0.0887205	0.352257	0.683159	ENSG00000157404	KIT	FALSE	FALSE	FALSE	TRUE
chr4_54728031_C_T	chr4	54728031	C	T	172.2	Other non-epithelial cancer of skin	neoplasms	-0.0403149	0.295598	0.711074	ENSG00000157404	KIT	FALSE	FALSE	FALSE	TRUE
chr4_54728031_C_T	chr4	54728031	C	T	174.1	Breast cancer [female]	neoplasms	-0.0941812	0.334613	0.680193	ENSG00000157404	KIT	FALSE	FALSE	FALSE	TRUE
chr4_54728031_C_T	chr4	54728031	C	T	185	Cancer of prostate	neoplasms	-0.098634	0.333261	0.677031	ENSG00000157404	KIT	FALSE	FALSE	FALSE	TRUE
chr4_54728031_C_T	chr4	54728031	C	T	189.11	Malignant neoplasm of kidney, except pelvis	neoplasms	-0.0920961	0.516879	0.668414	ENSG00000157404	KIT	FALSE	FALSE	FALSE	TRUE
chr4_54728031_C_T	chr4	54728031	C	T	195	Cancer, suspected or other	neoplasms	-0.113893	0.331169	0.665697	ENSG00000157404	KIT	FALSE	FALSE	FALSE	TRUE
chr4_54728031_C_T	chr4	54728031	C	T	197	Chemotherapy	neoplasms	-0.101972	0.331497	0.674446	ENSG00000157404	KIT	FALSE	FALSE	FALSE	TRUE
chr4_54728031_C_T	chr4	54728031	C	T	200	Myeloproliferative disease	neoplasms	-0.101392	0.662748	0.646976	ENSG00000157404	KIT	FALSE	FALSE	FALSE	TRUE
chr4_54728031_C_T	chr4	54728031	C	T	202.2	Non-Hodgkins lymphoma	neoplasms	-0.0936103	0.447642	0.673164	ENSG00000157404	KIT	FALSE	FALSE	FALSE	TRUE
chr4_54728031_C_T	chr4	54728031	C	T	204.12	Lymphoid leukemia, chronic	neoplasms	-0.0866459	0.441664	0.682046	ENSG00000157404	KIT	FALSE	FALSE	FALSE	TRUE
chr4_54728031_C_T	chr4	54728031	C	T	204	Leukemia	neoplasms	-0.0884636	0.337479	0.684206	ENSG00000157404	KIT	FALSE	FALSE	FALSE	TRUE
chr4_54728031_C_T	chr4	54728031	C	T	204.21	Myeloid leukemia, acute	neoplasms	-0.0923452	0.981951	0.644813	ENSG00000157404	KIT	FALSE	FALSE	FALSE	TRUE
chr4_54728031_C_T	chr4	54728031	C	T	250.1	Type 1 diabetes	endocrine/metabolic	-0.08883	0.337234	0.683948	ENSG00000157404	KIT	FALSE	FALSE	FALSE	TRUE
chr4_54728031_C_T	chr4	54728031	C	T	244.4	Hypothyroidism NOS	endocrine/metabolic	-0.104416	0.331424	0.672712	ENSG00000157404	KIT	FALSE	FALSE	FALSE	TRUE
chr4_54728031_C_T	chr4	54728031	C	T	272.1	Hyperlipidemia	endocrine/metabolic	-0.0430301	0.260775	0.707832	ENSG00000157404	KIT	FALSE	FALSE	FALSE	TRUE
chr4_54728031_C_T	chr4	54728031	C	T	250.2	Type 2 diabetes	endocrine/metabolic	-0.115381	0.332432	0.66484	ENSG00000157404	KIT	FALSE	FALSE	FALSE	TRUE
chr4_54728031_C_T	chr4	54728031	C	T	290	Delirium dementia and amnestic and other cognitive disorders	mental disorders	-0.0979044	0.332947	0.677475	ENSG00000157404	KIT	FALSE	FALSE	FALSE	TRUE
chr4_54728031_C_T	chr4	54728031	C	T	278.1	Obesity	endocrine/metabolic	-0.0560427	0.286447	0.70018	ENSG00000157404	KIT	FALSE	FALSE	FALSE	TRUE
chr4_54728031_C_T	chr4	54728031	C	T	318	Tobacco use disorder	mental disorders	-0.103362	0.333355	0.673796	ENSG00000157404	KIT	FALSE	FALSE	FALSE	TRUE
chr4_54728031_C_T	chr4	54728031	C	T	366	Cataract	sense organs	-0.135786	0.340631	0.650537	ENSG00000157404	KIT	FALSE	FALSE	FALSE	TRUE
chr4_54728031_C_T	chr4	54728031	C	T	401.1	Essential hypertension	circulatory system	-0.0317636	0.240047	0.715922	ENSG00000157404	KIT	FALSE	FALSE	FALSE	TRUE
chr4_54728031_C_T	chr4	54728031	C	T	411.4	Coronary atherosclerosis	circulatory system	-0.117953	0.333534	0.663112	ENSG00000157404	KIT	FALSE	FALSE	FALSE	TRUE
chr4_54728031_C_T	chr4	54728031	C	T	427.2	Atrial fibrillation and flutter	circulatory system	-0.103918	0.331369	0.673055	ENSG00000157404	KIT	FALSE	FALSE	FALSE	TRUE
chr4_54728031_C_T	chr4	54728031	C	T	495	Asthma	respiratory	-0.00997929	0.280752	0.731805	ENSG00000157404	KIT	FALSE	FALSE	FALSE	TRUE
chr4_54728031_C_T	chr4	54728031	C	T	555.2	Ulcerative colitis	digestive	-0.0910706	0.361118	0.680932	ENSG00000157404	KIT	FALSE	FALSE	FALSE	TRUE
chr4_54728031_C_T	chr4	54728031	C	T	557.1	Celiac disease	digestive	-0.0879669	0.337876	0.68456	ENSG00000157404	KIT	FALSE	FALSE	FALSE	TRUE
chr4_54728031_C_T	chr4	54728031	C	T	571.5	Other chronic nonalcoholic liver disease	digestive	-0.0928154	0.334823	0.68111	ENSG00000157404	KIT	FALSE	FALSE	FALSE	TRUE
chr4_54728031_C_T	chr4	54728031	C	T	585.3	Chronic renal failure [CKD]	genitourinary	-0.0931229	0.335814	0.616532	ENSG00000157404	KIT	FALSE	FALSE	FALSE	TRUE
chr4_54728031_C_T	chr4	54728031	C	T	714.1	Rheumatoid arthritis	musculoskeletal	-0.0905546	0.336149	0.682731	ENSG00000157404	KIT	FALSE	FALSE	FALSE	TRUE
chr4_105234679_C_T	chr4	105234679	C	T	153	Colorectal cancer	neoplasms	-0.2146	0.625252	0.457963	ENSG00000168769	TET2	FALSE	FALSE	FALSE	TRUE
chr4_105234679_C_T	chr4	105234679	C	T	165.1	Cancer of bronchus; lung	neoplasms	0.475914	0.636655	0.348496	ENSG00000168769	TET2	FALSE	FALSE	FALSE	TRUE
chr4_105234679_C_T	chr4	105234679	C	T	172.2	Other non-epithelial cancer of skin	neoplasms	-0.0643473	0.527358	0.538517	ENSG00000168769	TET2	FALSE	FALSE	FALSE	TRUE
chr4_105234679_C_T	chr4	105234679	C	T	174.1	Breast cancer [female]	neoplasms	-0.208656	0.616428	0.465489	ENSG00000168769	TET2	FALSE	FALSE	FALSE	TRUE
chr4_105234679_C_T	chr4	105234679	C	T	185	Cancer of prostate	neoplasms	-0.295557	0.572974	0.40868	ENSG00000168769	TET2	FALSE	FALSE	FALSE	TRUE
chr4_105234679_C_T	chr4	105234679	C	T	189.11	Malignant neoplasm of kidney, except pelvis	neoplasms	-0.176323	0.668175	0.480723	ENSG00000168769	TET2	FALSE	FALSE	FALSE	TRUE
chr4_105234679_C_T	chr4	105234679	C	T	195	Cancer, suspected or other	neoplasms	-0.362344	0.547072	0.36227	ENSG00000168769	TET2	FALSE	FALSE	FALSE	TRUE
chr4_105234679_C_T	chr4	105234679	C	T	197	Chemotherapy	neoplasms	-0.0254102	0.543942	0.562913	ENSG00000168769	TET2	FALSE	FALSE	FALSE	TRUE
chr4_105234679_C_T	chr4	105234679	C	T	200	Myeloproliferative disease	neoplasms	-0.170079	0.72336	0.47803	ENSG00000168769	TET2	FALSE	FALSE	FALSE	TRUE
chr4_105234679_C_T	chr4	105234679	C	T	202.2	Non-Hodgkins lymphoma	neoplasms	-0.17366	0.6599	0.483494	ENSG00000168769	TET2	FALSE	FALSE	FALSE	TRUE
chr4_105234679_C_T	chr4	105234679	C	T	204.12	Lymphoid leukemia, chronic	neoplasms	-0.159956	0.663594	0.493082	ENSG00000168769	TET2	FALSE	FALSE	FALSE	TRUE
chr4_105234679_C_T	chr4	105234679	C	T	204	Leukemia	neoplasms	-0.187417	0.627473	0.478087	ENSG00000168769	TET2	FALSE	FALSE	FALSE	TRUE
chr4_105234679_C_T	chr4	105234679	C	T	204.21	Myeloid leukemia, acute	neoplasms	-0.164555	0.801863	0.481223	ENSG00000168769	TET2	FALSE	FALSE	FALSE	TRUE
chr4_105234679_C_T	chr4	105234679	C	T	250.1	Type 1 diabetes	endocrine/metabolic	-0.190524	0.625184	0.476191	ENSG00000168769	TET2	FALSE	FALSE	FALSE	TRUE
chr4_105234679_C_T	chr4	105234679	C	T	244.4	Hypothyroidism NOS	endocrine/metabolic	-0.277943	0.57848	0.420074	ENSG00000168769	TET2	FALSE	FALSE	FALSE	TRUE
chr4_105234679_C_T	chr4	105234679	C	T	272.1	Hyperlipidemia	endocrine/metabolic	-0.537917	0.547042	0.270779	ENSG00000168769	TET2	FALSE	FALSE	FALSE	TRUE
chr4_105234679_C_T	chr4	105234679	C	T	250.2	Type 2 diabetes	endocrine/metabolic	-0.390307	0.542877	0.344731	ENSG00000168769	TET2	FALSE	FALSE	FALSE	TRUE
chr4_105234679_C_T	chr4	105234679	C	T	290	Delirium dementia and amnestic and other cognitive disorders	mental disorders	-0.269814	0.581359	0.425348	ENSG00000168769	TET2	FALSE	FALSE	FALSE	TRUE
chr4_105234679_C_T	chr4	105234679	C	T	278.1	Obesity	endocrine/metabolic	-0.153564	0.496682	0.477643	ENSG00000168769	TET2	FALSE	FALSE	FALSE	TRUE
chr4_105234679_C_T	chr4	105234679	C	T	318	Tobacco use disorder	mental disorders	0.431272	0.544733	0.34055	ENSG00000168769	TET2	FALSE	FALSE	FALSE	TRUE
chr4_105234679_C_T	chr4	105234679	C	T	366	Cataract	sense organs	-0.430402	0.536687	0.319918	ENSG00000168769	TET2	FALSE	FALSE	FALSE	TRUE
chr4_105234679_C_T	chr4	105234679	C	T	401.1	Essential hypertension	circulatory system	-0.362483	0.440652	0.316473	ENSG00000168769	TET2	FALSE	FALSE	FALSE	TRUE
chr4_105234679_C_T	chr4	105234679	C	T	411.4	Coronary atherosclerosis	circulatory system	-0.427809	0.543783	0.324183	ENSG00000168769	TET2	FALSE	FALSE	FALSE	TRUE
chr4_105234679_C_T	chr4	105234679	C	T	427.2	Atrial fibrillation and flutter	circulatory system	0.183991	0.562891	0.499148	ENSG00000168769	TET2	FALSE	FALSE	FALSE	TRUE
chr4_105234679_C_T	chr4	105234679	C	T	495	Asthma	respiratory	0.215804	0.51566	0.465784	ENSG00000168769	TET2	FALSE	FALSE	FALSE	TRUE
chr4_105234679_C_T	chr4	105234679	C	T	555.2	Ulcerative colitis	digestive	-0.201615	0.621517	0.468994	ENSG00000168769	TET2	FALSE	FALSE	FALSE	TRUE
chr4_105234679_C_T	chr4	105234679	C	T	557.1	Celiac disease	digestive	-0.167047	0.641695	0.490017	ENSG00000168769	TET2	FALSE	FALSE	FALSE	TRUE
chr4_105234679_C_T	chr4	105234679	C	T	571.5	Other chronic nonalcoholic liver disease	digestive	-0.21291	0.610584	0.462317	ENSG00000168769	TET2	FALSE	FALSE	FALSE	TRUE
chr4_105234679_C_T	chr4	105234679	C	T	585.3	Chronic renal failure [CKD]	genitourinary	-0.229397	0.601409	0.428356	ENSG00000168769	TET2	FALSE	FALSE	FALSE	TRUE
chr4_105234679_C_T	chr4	105234679	C	T	714.1	Rheumatoid arthritis	musculoskeletal	0.133665	0.64629	0.544359	ENSG00000168769	TET2	FALSE	FALSE	FALSE	TRUE
chr4_105234763_TC_T	chr4	105234763	TC	T	153	Colorectal cancer	neoplasms	1.14607	0.644923	0.0378972	ENSG00000168769	TET2	FALSE	FALSE	FALSE	TRUE
chr4_105234763_TC_T	chr4	105234763	TC	T	165.1	Cancer of bronchus; lung	neoplasms	1.20583	0.655365	0.032614	ENSG00000168769	TET2	FALSE	FALSE	FALSE	TRUE
chr4_105234763_TC_T	chr4	105234763	TC	T	172.2	Other non-epithelial cancer of skin	neoplasms	1.6622	0.403358	1.48469e-05	ENSG00000168769	TET2	FALSE	FALSE	FALSE	TRUE
chr4_105234763_TC_T	chr4	105234763	TC	T	174.1	Breast cancer [female]	neoplasms	1.0753	0.635211	0.045701	ENSG00000168769	TET2	FALSE	FALSE	FALSE	TRUE
chr4_105234763_TC_T	chr4	105234763	TC	T	185	Cancer of prostate	neoplasms	1.06945	0.579251	0.0333976	ENSG00000168769	TET2	FALSE	FALSE	FALSE	TRUE
chr4_105234763_TC_T	chr4	105234763	TC	T	189.11	Malignant neoplasm of kidney, except pelvis	neoplasms	1.06187	0.710586	0.0660382	ENSG00000168769	TET2	FALSE	FALSE	FALSE	TRUE
chr4_105234763_TC_T	chr4	105234763	TC	T	195	Cancer, suspected or other	neoplasms	1.07925	0.506029	0.0173305	ENSG00000168769	TET2	FALSE	FALSE	FALSE	TRUE
chr4_105234763_TC_T	chr4	105234763	TC	T	197	Chemotherapy	neoplasms	1.29426	0.426906	0.00127164	ENSG00000168769	TET2	FALSE	FALSE	FALSE	TRUE
chr4_105234763_TC_T	chr4	105234763	TC	T	200	Myeloproliferative disease	neoplasms	1.96774	0.522027	3.64175e-05	ENSG00000168769	TET2	FALSE	FALSE	FALSE	TRUE
chr4_105234763_TC_T	chr4	105234763	TC	T	202.2	Non-Hodgkins lymphoma	neoplasms	1.5345	0.560016	0.00270934	ENSG00000168769	TET2	FALSE	FALSE	FALSE	TRUE
chr4_105234763_TC_T	chr4	105234763	TC	T	204.12	Lymphoid leukemia, chronic	neoplasms	1.11794	0.721724	0.0589212	ENSG00000168769	TET2	FALSE	FALSE	FALSE	TRUE
chr4_105234763_TC_T	chr4	105234763	TC	T	204	Leukemia	neoplasms	1.92199	0.518485	5.2062e-05	ENSG00000168769	TET2	FALSE	FALSE	FALSE	TRUE
chr4_105234763_TC_T	chr4	105234763	TC	T	204.21	Myeloid leukemia, acute	neoplasms	2.06719	0.606214	0.00011262	ENSG00000168769	TET2	FALSE	FALSE	FALSE	TRUE
chr4_105234763_TC_T	chr4	105234763	TC	T	250.1	Type 1 diabetes	endocrine/metabolic	0.898376	0.680961	0.0918836	ENSG00000168769	TET2	FALSE	FALSE	FALSE	TRUE
chr4_105234763_TC_T	chr4	105234763	TC	T	244.4	Hypothyroidism NOS	endocrine/metabolic	1.419	0.429333	0.000470669	ENSG00000168769	TET2	FALSE	FALSE	FALSE	TRUE
chr4_105234763_TC_T	chr4	105234763	TC	T	272.1	Hyperlipidemia	endocrine/metabolic	0.931367	0.415188	0.0132182	ENSG00000168769	TET2	FALSE	FALSE	FALSE	TRUE
chr4_105234763_TC_T	chr4	105234763	TC	T	250.2	Type 2 diabetes	endocrine/metabolic	0.474884	0.508228	0.172573	ENSG00000168769	TET2	FALSE	FALSE	FALSE	TRUE
chr4_105234763_TC_T	chr4	105234763	TC	T	290	Delirium dementia and amnestic and other cognitive disorders	mental disorders	1.12023	0.584853	0.0284644	ENSG00000168769	TET2	FALSE	FALSE	FALSE	TRUE
chr4_105234763_TC_T	chr4	105234763	TC	T	278.1	Obesity	endocrine/metabolic	0.791186	0.504859	0.0600244	ENSG00000168769	TET2	FALSE	FALSE	FALSE	TRUE
chr4_105234763_TC_T	chr4	105234763	TC	T	318	Tobacco use disorder	mental disorders	1.14785	0.516078	0.0136802	ENSG00000168769	TET2	FALSE	FALSE	FALSE	TRUE
chr4_105234763_TC_T	chr4	105234763	TC	T	366	Cataract	sense organs	1.40549	0.362564	5.36705e-05	ENSG00000168769	TET2	FALSE	FALSE	FALSE	TRUE
chr4_105234763_TC_T	chr4	105234763	TC	T	401.1	Essential hypertension	circulatory system	0.932775	0.3736	0.00669918	ENSG00000168769	TET2	FALSE	FALSE	FALSE	TRUE
chr4_105234763_TC_T	chr4	105234763	TC	T	411.4	Coronary atherosclerosis	circulatory system	0.635128	0.49147	0.0987356	ENSG00000168769	TET2	FALSE	FALSE	FALSE	TRUE
chr4_105234763_TC_T	chr4	105234763	TC	T	427.2	Atrial fibrillation and flutter	circulatory system	1.24135	0.560254	0.0136206	ENSG00000168769	TET2	FALSE	FALSE	FALSE	TRUE
chr4_105234763_TC_T	chr4	105234763	TC	T	495	Asthma	respiratory	0.762793	0.502115	0.0657702	ENSG00000168769	TET2	FALSE	FALSE	FALSE	TRUE
chr4_105234763_TC_T	chr4	105234763	TC	T	555.2	Ulcerative colitis	digestive	1.82959	0.517624	0.000122936	ENSG00000168769	TET2	FALSE	FALSE	FALSE	TRUE
chr4_105234763_TC_T	chr4	105234763	TC	T	557.1	Celiac disease	digestive	1.28753	0.672921	0.0269055	ENSG00000168769	TET2	FALSE	FALSE	FALSE	TRUE
chr4_105234763_TC_T	chr4	105234763	TC	T	571.5	Other chronic nonalcoholic liver disease	digestive	1.09829	0.636908	0.0426972	ENSG00000168769	TET2	FALSE	FALSE	FALSE	TRUE
chr4_105234763_TC_T	chr4	105234763	TC	T	585.3	Chronic renal failure [CKD]	genitourinary	0.548998	0.623945	0.183001	ENSG00000168769	TET2	FALSE	FALSE	FALSE	TRUE
chr4_105234763_TC_T	chr4	105234763	TC	T	714.1	Rheumatoid arthritis	musculoskeletal	1.29992	0.672872	0.0256819	ENSG00000168769	TET2	FALSE	FALSE	FALSE	TRUE
chr4_105235328_T_C	chr4	105235328	T	C	153	Colorectal cancer	neoplasms	-0.00963985	0.301779	0.783217	ENSG00000168769	TET2	FALSE	FALSE	FALSE	TRUE
chr4_105235328_T_C	chr4	105235328	T	C	165.1	Cancer of bronchus; lung	neoplasms	0.00711305	0.217365	0.790233	ENSG00000168769	TET2	FALSE	FALSE	FALSE	TRUE
chr4_105235328_T_C	chr4	105235328	T	C	172.2	Other non-epithelial cancer of skin	neoplasms	-0.00102725	0.195258	0.798494	ENSG00000168769	TET2	FALSE	FALSE	FALSE	TRUE
chr4_105235328_T_C	chr4	105235328	T	C	174.1	Breast cancer [female]	neoplasms	0.0276551	0.196865	0.776574	ENSG00000168769	TET2	FALSE	FALSE	FALSE	TRUE
chr4_105235328_T_C	chr4	105235328	T	C	185	Cancer of prostate	neoplasms	0.00481311	0.198958	0.793814	ENSG00000168769	TET2	FALSE	FALSE	FALSE	TRUE
chr4_105235328_T_C	chr4	105235328	T	C	189.11	Malignant neoplasm of kidney, except pelvis	neoplasms	0.00201329	0.42966	0.772046	ENSG00000168769	TET2	FALSE	FALSE	FALSE	TRUE
chr4_105235328_T_C	chr4	105235328	T	C	195	Cancer, suspected or other	neoplasms	-0.0124489	0.193924	0.808435	ENSG00000168769	TET2	FALSE	FALSE	FALSE	TRUE
chr4_105235328_T_C	chr4	105235328	T	C	197	Chemotherapy	neoplasms	0.0437332	0.207136	0.763922	ENSG00000168769	TET2	FALSE	FALSE	FALSE	TRUE
chr4_105235328_T_C	chr4	105235328	T	C	200	Myeloproliferative disease	neoplasms	-0.00766896	0.632035	0.749666	ENSG00000168769	TET2	FALSE	FALSE	FALSE	TRUE
chr4_105235328_T_C	chr4	105235328	T	C	202.2	Non-Hodgkins lymphoma	neoplasms	0.00327409	0.353309	0.778806	ENSG00000168769	TET2	FALSE	FALSE	FALSE	TRUE
chr4_105235328_T_C	chr4	105235328	T	C	204.12	Lymphoid leukemia, chronic	neoplasms	0.013169	0.349767	0.781963	ENSG00000168769	TET2	FALSE	FALSE	FALSE	TRUE
chr4_105235328_T_C	chr4	105235328	T	C	204	Leukemia	neoplasms	0.0115557	0.204666	0.788836	ENSG00000168769	TET2	FALSE	FALSE	FALSE	TRUE
chr4_105235328_T_C	chr4	105235328	T	C	204.21	Myeloid leukemia, acute	neoplasms	0.00147484	0.985638	0.74001	ENSG00000168769	TET2	FALSE	FALSE	FALSE	TRUE
chr4_105235328_T_C	chr4	105235328	T	C	250.1	Type 1 diabetes	endocrine/metabolic	0.039141	0.217595	0.769474	ENSG00000168769	TET2	FALSE	FALSE	FALSE	TRUE
chr4_105235328_T_C	chr4	105235328	T	C	244.4	Hypothyroidism NOS	endocrine/metabolic	-0.00080534	0.174067	0.79978	ENSG00000168769	TET2	FALSE	FALSE	FALSE	TRUE
chr4_105235328_T_C	chr4	105235328	T	C	272.1	Hyperlipidemia	endocrine/metabolic	0.0441307	0.18118	0.757801	ENSG00000168769	TET2	FALSE	FALSE	FALSE	TRUE
chr4_105235328_T_C	chr4	105235328	T	C	250.2	Type 2 diabetes	endocrine/metabolic	0.05778	0.216107	0.751128	ENSG00000168769	TET2	FALSE	FALSE	FALSE	TRUE
chr4_105235328_T_C	chr4	105235328	T	C	290	Delirium dementia and amnestic and other cognitive disorders	mental disorders	0.0542252	0.230728	0.75835	ENSG00000168769	TET2	FALSE	FALSE	FALSE	TRUE
chr4_105235328_T_C	chr4	105235328	T	C	278.1	Obesity	endocrine/metabolic	-0.0239804	0.199973	0.807366	ENSG00000168769	TET2	FALSE	FALSE	FALSE	TRUE
chr4_105235328_T_C	chr4	105235328	T	C	318	Tobacco use disorder	mental disorders	0.0206228	0.172617	0.780725	ENSG00000168769	TET2	FALSE	FALSE	FALSE	TRUE
chr4_105235328_T_C	chr4	105235328	T	C	366	Cataract	sense organs	0.0380734	0.17562	0.763632	ENSG00000168769	TET2	FALSE	FALSE	FALSE	TRUE
chr4_105235328_T_C	chr4	105235328	T	C	401.1	Essential hypertension	circulatory system	0.0381436	0.160419	0.759673	ENSG00000168769	TET2	FALSE	FALSE	FALSE	TRUE
chr4_105235328_T_C	chr4	105235328	T	C	411.4	Coronary atherosclerosis	circulatory system	0.0241693	0.175427	0.77771	ENSG00000168769	TET2	FALSE	FALSE	FALSE	TRUE
chr4_105235328_T_C	chr4	105235328	T	C	427.2	Atrial fibrillation and flutter	circulatory system	-0.000928552	0.195138	0.798422	ENSG00000168769	TET2	FALSE	FALSE	FALSE	TRUE
chr4_105235328_T_C	chr4	105235328	T	C	495	Asthma	respiratory	-0.00846209	0.174507	0.807183	ENSG00000168769	TET2	FALSE	FALSE	FALSE	TRUE
chr4_105235328_T_C	chr4	105235328	T	C	555.2	Ulcerative colitis	digestive	0.00379201	0.226433	0.791005	ENSG00000168769	TET2	FALSE	FALSE	FALSE	TRUE
chr4_105235328_T_C	chr4	105235328	T	C	557.1	Celiac disease	digestive	0.0141719	0.207739	0.78702	ENSG00000168769	TET2	FALSE	FALSE	FALSE	TRUE
chr4_105235328_T_C	chr4	105235328	T	C	571.5	Other chronic nonalcoholic liver disease	digestive	0.0301217	0.200756	0.774929	ENSG00000168769	TET2	FALSE	FALSE	FALSE	TRUE
chr4_105235328_T_C	chr4	105235328	T	C	585.3	Chronic renal failure [CKD]	genitourinary	0.00212328	0.199141	0.720028	ENSG00000168769	TET2	FALSE	FALSE	FALSE	TRUE
chr4_105235328_T_C	chr4	105235328	T	C	714.1	Rheumatoid arthritis	musculoskeletal	0.00653922	0.199777	0.79251	ENSG00000168769	TET2	FALSE	FALSE	FALSE	TRUE
chr4_105235572_C_T	chr4	105235572	C	T	153	Colorectal cancer	neoplasms	1.03099	0.628957	0.0817672	ENSG00000168769	TET2	FALSE	FALSE	FALSE	TRUE
chr4_105235572_C_T	chr4	105235572	C	T	165.1	Cancer of bronchus; lung	neoplasms	0.011918	0.762253	0.516036	ENSG00000168769	TET2	FALSE	FALSE	FALSE	TRUE
chr4_105235572_C_T	chr4	105235572	C	T	172.2	Other non-epithelial cancer of skin	neoplasms	0.196414	0.647371	0.413667	ENSG00000168769	TET2	FALSE	FALSE	FALSE	TRUE
chr4_105235572_C_T	chr4	105235572	C	T	174.1	Breast cancer [female]	neoplasms	-0.128239	0.698332	0.473816	ENSG00000168769	TET2	FALSE	FALSE	FALSE	TRUE
chr4_105235572_C_T	chr4	105235572	C	T	185	Cancer of prostate	neoplasms	0.332807	0.704464	0.352854	ENSG00000168769	TET2	FALSE	FALSE	FALSE	TRUE
chr4_105235572_C_T	chr4	105235572	C	T	189.11	Malignant neoplasm of kidney, except pelvis	neoplasms	0.0871245	0.806299	0.479967	ENSG00000168769	TET2	FALSE	FALSE	FALSE	TRUE
chr4_105235572_C_T	chr4	105235572	C	T	195	Cancer, suspected or other	neoplasms	0.902115	0.530595	0.0866528	ENSG00000168769	TET2	FALSE	FALSE	FALSE	TRUE
chr4_105235572_C_T	chr4	105235572	C	T	197	Chemotherapy	neoplasms	-0.240335	0.644028	0.400339	ENSG00000168769	TET2	FALSE	FALSE	FALSE	TRUE
chr4_105235572_C_T	chr4	105235572	C	T	200	Myeloproliferative disease	neoplasms	1.24027	0.755483	0.0463149	ENSG00000168769	TET2	FALSE	FALSE	FALSE	TRUE
chr4_105235572_C_T	chr4	105235572	C	T	202.2	Non-Hodgkins lymphoma	neoplasms	0.0587149	0.788849	0.493049	ENSG00000168769	TET2	FALSE	FALSE	FALSE	TRUE
chr4_105235572_C_T	chr4	105235572	C	T	204.12	Lymphoid leukemia, chronic	neoplasms	0.115016	0.822067	0.468299	ENSG00000168769	TET2	FALSE	FALSE	FALSE	TRUE
chr4_105235572_C_T	chr4	105235572	C	T	204	Leukemia	neoplasms	0.0750346	0.79676	0.485875	ENSG00000168769	TET2	FALSE	FALSE	FALSE	TRUE
chr4_105235572_C_T	chr4	105235572	C	T	204.21	Myeloid leukemia, acute	neoplasms	0.113754	0.832303	0.467729	ENSG00000168769	TET2	FALSE	FALSE	FALSE	TRUE
chr4_105235572_C_T	chr4	105235572	C	T	250.1	Type 1 diabetes	endocrine/metabolic	-0.00533925	0.753296	0.524882	ENSG00000168769	TET2	FALSE	FALSE	FALSE	TRUE
chr4_105235572_C_T	chr4	105235572	C	T	244.4	Hypothyroidism NOS	endocrine/metabolic	0.804462	0.551887	0.109411	ENSG00000168769	TET2	FALSE	FALSE	FALSE	TRUE
chr4_105235572_C_T	chr4	105235572	C	T	272.1	Hyperlipidemia	endocrine/metabolic	-0.421679	0.511249	0.245872	ENSG00000168769	TET2	FALSE	FALSE	FALSE	TRUE
chr4_105235572_C_T	chr4	105235572	C	T	250.2	Type 2 diabetes	endocrine/metabolic	-0.198864	0.559224	0.405007	ENSG00000168769	TET2	FALSE	FALSE	FALSE	TRUE
chr4_105235572_C_T	chr4	105235572	C	T	290	Delirium dementia and amnestic and other cognitive disorders	mental disorders	0.271598	0.674769	0.377835	ENSG00000168769	TET2	FALSE	FALSE	FALSE	TRUE
chr4_105235572_C_T	chr4	105235572	C	T	278.1	Obesity	endocrine/metabolic	-0.373277	0.599333	0.309859	ENSG00000168769	TET2	FALSE	FALSE	FALSE	TRUE
chr4_105235572_C_T	chr4	105235572	C	T	318	Tobacco use disorder	mental disorders	-0.320933	0.624864	0.348375	ENSG00000168769	TET2	FALSE	FALSE	FALSE	TRUE
chr4_105235572_C_T	chr4	105235572	C	T	366	Cataract	sense organs	-0.314596	0.516784	0.314379	ENSG00000168769	TET2	FALSE	FALSE	FALSE	TRUE
chr4_105235572_C_T	chr4	105235572	C	T	401.1	Essential hypertension	circulatory system	0.129743	0.434895	0.418266	ENSG00000168769	TET2	FALSE	FALSE	FALSE	TRUE
chr4_105235572_C_T	chr4	105235572	C	T	411.4	Coronary atherosclerosis	circulatory system	-0.116678	0.573416	0.462403	ENSG00000168769	TET2	FALSE	FALSE	FALSE	TRUE
chr4_105235572_C_T	chr4	105235572	C	T	427.2	Atrial fibrillation and flutter	circulatory system	-0.171675	0.675349	0.44615	ENSG00000168769	TET2	FALSE	FALSE	FALSE	TRUE
chr4_105235572_C_T	chr4	105235572	C	T	495	Asthma	respiratory	-0.141906	0.550454	0.44133	ENSG00000168769	TET2	FALSE	FALSE	FALSE	TRUE
chr4_105235572_C_T	chr4	105235572	C	T	555.2	Ulcerative colitis	digestive	0.969837	0.686678	0.108595	ENSG00000168769	TET2	FALSE	FALSE	FALSE	TRUE
chr4_105235572_C_T	chr4	105235572	C	T	557.1	Celiac disease	digestive	0.0676893	0.792643	0.489224	ENSG00000168769	TET2	FALSE	FALSE	FALSE	TRUE
chr4_105235572_C_T	chr4	105235572	C	T	571.5	Other chronic nonalcoholic liver disease	digestive	-0.0739675	0.720172	0.505419	ENSG00000168769	TET2	FALSE	FALSE	FALSE	TRUE
chr4_105235572_C_T	chr4	105235572	C	T	585.3	Chronic renal failure [CKD]	genitourinary	0.306305	0.688956	0.36093	ENSG00000168769	TET2	FALSE	FALSE	FALSE	TRUE
chr4_105235572_C_T	chr4	105235572	C	T	714.1	Rheumatoid arthritis	musculoskeletal	-0.0146528	0.747921	0.529769	ENSG00000168769	TET2	FALSE	FALSE	FALSE	TRUE
chr4_105235590_C_T	chr4	105235590	C	T	153	Colorectal cancer	neoplasms	-0.259445	1.01611	0.407464	ENSG00000168769	TET2	FALSE	FALSE	FALSE	TRUE
chr4_105235590_C_T	chr4	105235590	C	T	165.1	Cancer of bronchus; lung	neoplasms	-0.167918	1.07887	0.447206	ENSG00000168769	TET2	FALSE	FALSE	FALSE	TRUE
chr4_105235590_C_T	chr4	105235590	C	T	172.2	Other non-epithelial cancer of skin	neoplasms	-0.495301	0.847722	0.283976	ENSG00000168769	TET2	FALSE	FALSE	FALSE	TRUE
chr4_105235590_C_T	chr4	105235590	C	T	174.1	Breast cancer [female]	neoplasms	-0.357774	0.95597	0.361192	ENSG00000168769	TET2	FALSE	FALSE	FALSE	TRUE
chr4_105235590_C_T	chr4	105235590	C	T	185	Cancer of prostate	neoplasms	1.1519	0.917389	0.100184	ENSG00000168769	TET2	FALSE	FALSE	FALSE	TRUE
chr4_105235590_C_T	chr4	105235590	C	T	189.11	Malignant neoplasm of kidney, except pelvis	neoplasms	1.85441	0.798778	0.00786991	ENSG00000168769	TET2	FALSE	FALSE	FALSE	TRUE
chr4_105235590_C_T	chr4	105235590	C	T	195	Cancer, suspected or other	neoplasms	0.294077	0.697301	0.334579	ENSG00000168769	TET2	FALSE	FALSE	FALSE	TRUE
chr4_105235590_C_T	chr4	105235590	C	T	197	Chemotherapy	neoplasms	0.0972291	0.799836	0.447617	ENSG00000168769	TET2	FALSE	FALSE	FALSE	TRUE
chr4_105235590_C_T	chr4	105235590	C	T	200	Myeloproliferative disease	neoplasms	1.8148	0.781153	0.00796181	ENSG00000168769	TET2	FALSE	FALSE	FALSE	TRUE
chr4_105235590_C_T	chr4	105235590	C	T	202.2	Non-Hodgkins lymphoma	neoplasms	-0.00033749	1.19107	0.490822	ENSG00000168769	TET2	FALSE	FALSE	FALSE	TRUE
chr4_105235590_C_T	chr4	105235590	C	T	204.12	Lymphoid leukemia, chronic	neoplasms	0.217144	1.32796	0.425759	ENSG00000168769	TET2	FALSE	FALSE	FALSE	TRUE
chr4_105235590_C_T	chr4	105235590	C	T	204	Leukemia	neoplasms	2.54829	0.625525	0.000497853	ENSG00000168769	TET2	FALSE	FALSE	FALSE	TRUE
chr4_105235590_C_T	chr4	105235590	C	T	204.21	Myeloid leukemia, acute	neoplasms	2.86627	0.865372	0.000134268	ENSG00000168769	TET2	FALSE	FALSE	FALSE	TRUE
chr4_105235590_C_T	chr4	105235590	C	T	250.1	Type 1 diabetes	endocrine/metabolic	-0.285292	1.00571	0.396378	ENSG00000168769	TET2	FALSE	FALSE	FALSE	TRUE
chr4_105235590_C_T	chr4	105235590	C	T	244.4	Hypothyroidism NOS	endocrine/metabolic	-0.190931	0.709209	0.397908	ENSG00000168769	TET2	FALSE	FALSE	FALSE	TRUE
chr4_105235590_C_T	chr4	105235590	C	T	272.1	Hyperlipidemia	endocrine/metabolic	-0.337442	0.505887	0.253606	ENSG00000168769	TET2	FALSE	FALSE	FALSE	TRUE
chr4_105235590_C_T	chr4	105235590	C	T	250.2	Type 2 diabetes	endocrine/metabolic	-0.453746	0.61509	0.231915	ENSG00000168769	TET2	FALSE	FALSE	FALSE	TRUE
chr4_105235590_C_T	chr4	105235590	C	T	290	Delirium dementia and amnestic and other cognitive disorders	mental disorders	-0.43061	0.892418	0.320394	ENSG00000168769	TET2	FALSE	FALSE	FALSE	TRUE
chr4_105235590_C_T	chr4	105235590	C	T	278.1	Obesity	endocrine/metabolic	-0.688595	0.708098	0.165955	ENSG00000168769	TET2	FALSE	FALSE	FALSE	TRUE
chr4_105235590_C_T	chr4	105235590	C	T	318	Tobacco use disorder	mental disorders	-0.70194	0.727628	0.167983	ENSG00000168769	TET2	FALSE	FALSE	FALSE	TRUE
chr4_105235590_C_T	chr4	105235590	C	T	366	Cataract	sense organs	0.814643	0.542846	0.0659831	ENSG00000168769	TET2	FALSE	FALSE	FALSE	TRUE
chr4_105235590_C_T	chr4	105235590	C	T	401.1	Essential hypertension	circulatory system	-0.117703	0.434778	0.394671	ENSG00000168769	TET2	FALSE	FALSE	FALSE	TRUE
chr4_105235590_C_T	chr4	105235590	C	T	411.4	Coronary atherosclerosis	circulatory system	0.018192	0.645377	0.486127	ENSG00000168769	TET2	FALSE	FALSE	FALSE	TRUE
chr4_105235590_C_T	chr4	105235590	C	T	427.2	Atrial fibrillation and flutter	circulatory system	0.739373	0.80887	0.178074	ENSG00000168769	TET2	FALSE	FALSE	FALSE	TRUE
chr4_105235590_C_T	chr4	105235590	C	T	495	Asthma	respiratory	-0.0575589	0.613114	0.465543	ENSG00000168769	TET2	FALSE	FALSE	FALSE	TRUE
chr4_105235590_C_T	chr4	105235590	C	T	555.2	Ulcerative colitis	digestive	-0.107702	1.11948	0.47109	ENSG00000168769	TET2	FALSE	FALSE	FALSE	TRUE
chr4_105235590_C_T	chr4	105235590	C	T	557.1	Celiac disease	digestive	0.0609965	1.22937	0.470859	ENSG00000168769	TET2	FALSE	FALSE	FALSE	TRUE
chr4_105235590_C_T	chr4	105235590	C	T	571.5	Other chronic nonalcoholic liver disease	digestive	-0.290641	0.995268	0.393018	ENSG00000168769	TET2	FALSE	FALSE	FALSE	TRUE
chr4_105235590_C_T	chr4	105235590	C	T	585.3	Chronic renal failure [CKD]	genitourinary	0.312031	0.87394	0.356866	ENSG00000168769	TET2	FALSE	FALSE	FALSE	TRUE
chr4_105235590_C_T	chr4	105235590	C	T	714.1	Rheumatoid arthritis	musculoskeletal	1.51941	0.633355	0.00729693	ENSG00000168769	TET2	FALSE	FALSE	FALSE	TRUE
chr4_105236688_C_T	chr4	105236688	C	T	153	Colorectal cancer	neoplasms	0.219886	0.656929	0.370795	ENSG00000168769	TET2	FALSE	FALSE	FALSE	TRUE
chr4_105236688_C_T	chr4	105236688	C	T	165.1	Cancer of bronchus; lung	neoplasms	0.305259	0.684197	0.330784	ENSG00000168769	TET2	FALSE	FALSE	FALSE	TRUE
chr4_105236688_C_T	chr4	105236688	C	T	172.2	Other non-epithelial cancer of skin	neoplasms	0.307672	0.578513	0.308487	ENSG00000168769	TET2	FALSE	FALSE	FALSE	TRUE
chr4_105236688_C_T	chr4	105236688	C	T	174.1	Breast cancer [female]	neoplasms	0.528874	0.640458	0.216578	ENSG00000168769	TET2	FALSE	FALSE	FALSE	TRUE
chr4_105236688_C_T	chr4	105236688	C	T	185	Cancer of prostate	neoplasms	0.486354	0.627711	0.231543	ENSG00000168769	TET2	FALSE	FALSE	FALSE	TRUE
chr4_105236688_C_T	chr4	105236688	C	T	189.11	Malignant neoplasm of kidney, except pelvis	neoplasms	0.362458	0.705428	0.30672	ENSG00000168769	TET2	FALSE	FALSE	FALSE	TRUE
chr4_105236688_C_T	chr4	105236688	C	T	195	Cancer, suspected or other	neoplasms	0.215238	0.557099	0.358991	ENSG00000168769	TET2	FALSE	FALSE	FALSE	TRUE
chr4_105236688_C_T	chr4	105236688	C	T	197	Chemotherapy	neoplasms	0.0368052	0.603108	0.476138	ENSG00000168769	TET2	FALSE	FALSE	FALSE	TRUE
chr4_105236688_C_T	chr4	105236688	C	T	200	Myeloproliferative disease	neoplasms	1.32909	0.68128	0.0164605	ENSG00000168769	TET2	FALSE	FALSE	FALSE	TRUE
chr4_105236688_C_T	chr4	105236688	C	T	202.2	Non-Hodgkins lymphoma	neoplasms	1.06303	0.625135	0.0583868	ENSG00000168769	TET2	FALSE	FALSE	FALSE	TRUE
chr4_105236688_C_T	chr4	105236688	C	T	204.12	Lymphoid leukemia, chronic	neoplasms	0.383788	0.712812	0.298532	ENSG00000168769	TET2	FALSE	FALSE	FALSE	TRUE
chr4_105236688_C_T	chr4	105236688	C	T	204	Leukemia	neoplasms	1.16469	0.643085	0.0519467	ENSG00000168769	TET2	FALSE	FALSE	FALSE	TRUE
chr4_105236688_C_T	chr4	105236688	C	T	204.21	Myeloid leukemia, acute	neoplasms	0.40074	0.72499	0.291725	ENSG00000168769	TET2	FALSE	FALSE	FALSE	TRUE
chr4_105236688_C_T	chr4	105236688	C	T	250.1	Type 1 diabetes	endocrine/metabolic	0.265402	0.671014	0.348876	ENSG00000168769	TET2	FALSE	FALSE	FALSE	TRUE
chr4_105236688_C_T	chr4	105236688	C	T	244.4	Hypothyroidism NOS	endocrine/metabolic	1.13724	0.530056	0.0425706	ENSG00000168769	TET2	FALSE	FALSE	FALSE	TRUE
chr4_105236688_C_T	chr4	105236688	C	T	272.1	Hyperlipidemia	endocrine/metabolic	0.215629	0.470491	0.337731	ENSG00000168769	TET2	FALSE	FALSE	FALSE	TRUE
chr4_105236688_C_T	chr4	105236688	C	T	250.2	Type 2 diabetes	endocrine/metabolic	0.084644	0.533644	0.443499	ENSG00000168769	TET2	FALSE	FALSE	FALSE	TRUE
chr4_105236688_C_T	chr4	105236688	C	T	290	Delirium dementia and amnestic and other cognitive disorders	mental disorders	0.437859	0.611804	0.249487	ENSG00000168769	TET2	FALSE	FALSE	FALSE	TRUE
chr4_105236688_C_T	chr4	105236688	C	T	278.1	Obesity	endocrine/metabolic	0.171269	0.54864	0.385852	ENSG00000168769	TET2	FALSE	FALSE	FALSE	TRUE
chr4_105236688_C_T	chr4	105236688	C	T	318	Tobacco use disorder	mental disorders	0.266153	0.572015	0.33101	ENSG00000168769	TET2	FALSE	FALSE	FALSE	TRUE
chr4_105236688_C_T	chr4	105236688	C	T	366	Cataract	sense organs	0.751545	0.509914	0.0881697	ENSG00000168769	TET2	FALSE	FALSE	FALSE	TRUE
chr4_105236688_C_T	chr4	105236688	C	T	401.1	Essential hypertension	circulatory system	0.600163	0.426932	0.100072	ENSG00000168769	TET2	FALSE	FALSE	FALSE	TRUE
chr4_105236688_C_T	chr4	105236688	C	T	411.4	Coronary atherosclerosis	circulatory system	0.116374	0.542216	0.421991	ENSG00000168769	TET2	FALSE	FALSE	FALSE	TRUE
chr4_105236688_C_T	chr4	105236688	C	T	427.2	Atrial fibrillation and flutter	circulatory system	0.325359	0.583315	0.299801	ENSG00000168769	TET2	FALSE	FALSE	FALSE	TRUE
chr4_105236688_C_T	chr4	105236688	C	T	495	Asthma	respiratory	0.323896	0.523301	0.282563	ENSG00000168769	TET2	FALSE	FALSE	FALSE	TRUE
chr4_105236688_C_T	chr4	105236688	C	T	555.2	Ulcerative colitis	digestive	0.289342	0.678936	0.33785	ENSG00000168769	TET2	FALSE	FALSE	FALSE	TRUE
chr4_105236688_C_T	chr4	105236688	C	T	557.1	Celiac disease	digestive	0.338605	0.695734	0.316581	ENSG00000168769	TET2	FALSE	FALSE	FALSE	TRUE
chr4_105236688_C_T	chr4	105236688	C	T	571.5	Other chronic nonalcoholic liver disease	digestive	0.237728	0.662154	0.362118	ENSG00000168769	TET2	FALSE	FALSE	FALSE	TRUE
chr4_105236688_C_T	chr4	105236688	C	T	585.3	Chronic renal failure [CKD]	genitourinary	0.198823	0.649736	0.380998	ENSG00000168769	TET2	FALSE	FALSE	FALSE	TRUE
chr4_105236688_C_T	chr4	105236688	C	T	714.1	Rheumatoid arthritis	musculoskeletal	0.253518	0.667064	0.354477	ENSG00000168769	TET2	FALSE	FALSE	FALSE	TRUE
chr4_105241340_G_A	chr4	105241340	G	A	153	Colorectal cancer	neoplasms	-0.0945927	0.471309	0.653507	ENSG00000168769	TET2	FALSE	FALSE	FALSE	TRUE
chr4_105241340_G_A	chr4	105241340	G	A	165.1	Cancer of bronchus; lung	neoplasms	-0.0778861	0.437045	0.671839	ENSG00000168769	TET2	FALSE	FALSE	FALSE	TRUE
chr4_105241340_G_A	chr4	105241340	G	A	172.2	Other non-epithelial cancer of skin	neoplasms	-0.106637	0.41612	0.653158	ENSG00000168769	TET2	FALSE	FALSE	FALSE	TRUE
chr4_105241340_G_A	chr4	105241340	G	A	174.1	Breast cancer [female]	neoplasms	-0.072322	0.433995	0.675978	ENSG00000168769	TET2	FALSE	FALSE	FALSE	TRUE
chr4_105241340_G_A	chr4	105241340	G	A	185	Cancer of prostate	neoplasms	0.309821	0.551284	0.566107	ENSG00000168769	TET2	FALSE	FALSE	FALSE	TRUE
chr4_105241340_G_A	chr4	105241340	G	A	189.11	Malignant neoplasm of kidney, except pelvis	neoplasms	-0.0682535	0.569993	0.666642	ENSG00000168769	TET2	FALSE	FALSE	FALSE	TRUE
chr4_105241340_G_A	chr4	105241340	G	A	195	Cancer, suspected or other	neoplasms	-0.137849	0.410447	0.631215	ENSG00000168769	TET2	FALSE	FALSE	FALSE	TRUE
chr4_105241340_G_A	chr4	105241340	G	A	197	Chemotherapy	neoplasms	-0.103373	0.417267	0.655411	ENSG00000168769	TET2	FALSE	FALSE	FALSE	TRUE
chr4_105241340_G_A	chr4	105241340	G	A	200	Myeloproliferative disease	neoplasms	-0.0923621	0.628235	0.644276	ENSG00000168769	TET2	FALSE	FALSE	FALSE	TRUE
chr4_105241340_G_A	chr4	105241340	G	A	202.2	Non-Hodgkins lymphoma	neoplasms	-0.066761	0.530947	0.671417	ENSG00000168769	TET2	FALSE	FALSE	FALSE	TRUE
chr4_105241340_G_A	chr4	105241340	G	A	204.12	Lymphoid leukemia, chronic	neoplasms	-0.0630584	0.506224	0.678909	ENSG00000168769	TET2	FALSE	FALSE	FALSE	TRUE
chr4_105241340_G_A	chr4	105241340	G	A	204	Leukemia	neoplasms	-0.0736365	0.432725	0.675117	ENSG00000168769	TET2	FALSE	FALSE	FALSE	TRUE
chr4_105241340_G_A	chr4	105241340	G	A	204.21	Myeloid leukemia, acute	neoplasms	-0.074754	0.895843	0.647675	ENSG00000168769	TET2	FALSE	FALSE	FALSE	TRUE
chr4_105241340_G_A	chr4	105241340	G	A	250.1	Type 1 diabetes	endocrine/metabolic	-0.0726912	0.433142	0.675693	ENSG00000168769	TET2	FALSE	FALSE	FALSE	TRUE
chr4_105241340_G_A	chr4	105241340	G	A	244.4	Hypothyroidism NOS	endocrine/metabolic	-0.101617	0.419115	0.656794	ENSG00000168769	TET2	FALSE	FALSE	FALSE	TRUE
chr4_105241340_G_A	chr4	105241340	G	A	272.1	Hyperlipidemia	endocrine/metabolic	-0.0444054	0.32203	0.683733	ENSG00000168769	TET2	FALSE	FALSE	FALSE	TRUE
chr4_105241340_G_A	chr4	105241340	G	A	250.2	Type 2 diabetes	endocrine/metabolic	-0.0367048	0.360685	0.692366	ENSG00000168769	TET2	FALSE	FALSE	FALSE	TRUE
chr4_105241340_G_A	chr4	105241340	G	A	290	Delirium dementia and amnestic and other cognitive disorders	mental disorders	-0.0945541	0.42064	0.661389	ENSG00000168769	TET2	FALSE	FALSE	FALSE	TRUE
chr4_105241340_G_A	chr4	105241340	G	A	278.1	Obesity	endocrine/metabolic	0.0754454	0.380541	0.679186	ENSG00000168769	TET2	FALSE	FALSE	FALSE	TRUE
chr4_105241340_G_A	chr4	105241340	G	A	318	Tobacco use disorder	mental disorders	-0.131438	0.412018	0.635997	ENSG00000168769	TET2	FALSE	FALSE	FALSE	TRUE
chr4_105241340_G_A	chr4	105241340	G	A	366	Cataract	sense organs	-0.183224	0.41871	0.600448	ENSG00000168769	TET2	FALSE	FALSE	FALSE	TRUE
chr4_105241340_G_A	chr4	105241340	G	A	401.1	Essential hypertension	circulatory system	0.0237927	0.301555	0.708102	ENSG00000168769	TET2	FALSE	FALSE	FALSE	TRUE
chr4_105241340_G_A	chr4	105241340	G	A	411.4	Coronary atherosclerosis	circulatory system	-0.0473883	0.357744	0.684867	ENSG00000168769	TET2	FALSE	FALSE	FALSE	TRUE
chr4_105241340_G_A	chr4	105241340	G	A	427.2	Atrial fibrillation and flutter	circulatory system	-0.116921	0.413947	0.646121	ENSG00000168769	TET2	FALSE	FALSE	FALSE	TRUE
chr4_105241340_G_A	chr4	105241340	G	A	495	Asthma	respiratory	-0.0377624	0.360067	0.691613	ENSG00000168769	TET2	FALSE	FALSE	FALSE	TRUE
chr4_105241340_G_A	chr4	105241340	G	A	555.2	Ulcerative colitis	digestive	-0.0805433	0.441916	0.669667	ENSG00000168769	TET2	FALSE	FALSE	FALSE	TRUE
chr4_105241340_G_A	chr4	105241340	G	A	557.1	Celiac disease	digestive	-0.0666636	0.437506	0.679444	ENSG00000168769	TET2	FALSE	FALSE	FALSE	TRUE
chr4_105241340_G_A	chr4	105241340	G	A	571.5	Other chronic nonalcoholic liver disease	digestive	-0.0871979	0.424463	0.666333	ENSG00000168769	TET2	FALSE	FALSE	FALSE	TRUE
chr4_105241340_G_A	chr4	105241340	G	A	585.3	Chronic renal failure [CKD]	genitourinary	-0.0900838	0.42363	0.608584	ENSG00000168769	TET2	FALSE	FALSE	FALSE	TRUE
chr4_105241340_G_A	chr4	105241340	G	A	714.1	Rheumatoid arthritis	musculoskeletal	-0.073758	0.432333	0.675012	ENSG00000168769	TET2	FALSE	FALSE	FALSE	TRUE
chr4_105243584_C_G	chr4	105243584	C	G	153	Colorectal cancer	neoplasms	1.05888	0.496136	0.0144704	ENSG00000168769	TET2	FALSE	FALSE	FALSE	TRUE
chr4_105243584_C_G	chr4	105243584	C	G	165.1	Cancer of bronchus; lung	neoplasms	0.195944	0.62588	0.366124	ENSG00000168769	TET2	FALSE	FALSE	FALSE	TRUE
chr4_105243584_C_G	chr4	105243584	C	G	172.2	Other non-epithelial cancer of skin	neoplasms	0.125593	0.526599	0.398381	ENSG00000168769	TET2	FALSE	FALSE	FALSE	TRUE
chr4_105243584_C_G	chr4	105243584	C	G	174.1	Breast cancer [female]	neoplasms	0.923916	0.464105	0.0217269	ENSG00000168769	TET2	FALSE	FALSE	FALSE	TRUE
chr4_105243584_C_G	chr4	105243584	C	G	185	Cancer of prostate	neoplasms	0.343383	0.575337	0.269489	ENSG00000168769	TET2	FALSE	FALSE	FALSE	TRUE
chr4_105243584_C_G	chr4	105243584	C	G	189.11	Malignant neoplasm of kidney, except pelvis	neoplasms	1.09911	0.567112	0.0216299	ENSG00000168769	TET2	FALSE	FALSE	FALSE	TRUE
chr4_105243584_C_G	chr4	105243584	C	G	195	Cancer, suspected or other	neoplasms	0.105692	0.470291	0.405651	ENSG00000168769	TET2	FALSE	FALSE	FALSE	TRUE
chr4_105243584_C_G	chr4	105243584	C	G	197	Chemotherapy	neoplasms	0.308305	0.506188	0.267425	ENSG00000168769	TET2	FALSE	FALSE	FALSE	TRUE
chr4_105243584_C_G	chr4	105243584	C	G	200	Myeloproliferative disease	neoplasms	1.09193	0.560594	0.0210422	ENSG00000168769	TET2	FALSE	FALSE	FALSE	TRUE
chr4_105243584_C_G	chr4	105243584	C	G	202.2	Non-Hodgkins lymphoma	neoplasms	0.296417	0.653304	0.314549	ENSG00000168769	TET2	FALSE	FALSE	FALSE	TRUE
chr4_105243584_C_G	chr4	105243584	C	G	204.12	Lymphoid leukemia, chronic	neoplasms	1.40618	0.603847	0.0061317	ENSG00000168769	TET2	FALSE	FALSE	FALSE	TRUE
chr4_105243584_C_G	chr4	105243584	C	G	204	Leukemia	neoplasms	0.661182	0.651549	0.148095	ENSG00000168769	TET2	FALSE	FALSE	FALSE	TRUE
chr4_105243584_C_G	chr4	105243584	C	G	204.21	Myeloid leukemia, acute	neoplasms	0.406146	0.685811	0.266574	ENSG00000168769	TET2	FALSE	FALSE	FALSE	TRUE
chr4_105243584_C_G	chr4	105243584	C	G	250.1	Type 1 diabetes	endocrine/metabolic	0.200357	0.627134	0.363711	ENSG00000168769	TET2	FALSE	FALSE	FALSE	TRUE
chr4_105243584_C_G	chr4	105243584	C	G	244.4	Hypothyroidism NOS	endocrine/metabolic	0.201761	0.490334	0.335565	ENSG00000168769	TET2	FALSE	FALSE	FALSE	TRUE
chr4_105243584_C_G	chr4	105243584	C	G	272.1	Hyperlipidemia	endocrine/metabolic	0.587649	0.367622	0.0550271	ENSG00000168769	TET2	FALSE	FALSE	FALSE	TRUE
chr4_105243584_C_G	chr4	105243584	C	G	250.2	Type 2 diabetes	endocrine/metabolic	0.256804	0.431565	0.273724	ENSG00000168769	TET2	FALSE	FALSE	FALSE	TRUE
chr4_105243584_C_G	chr4	105243584	C	G	290	Delirium dementia and amnestic and other cognitive disorders	mental disorders	0.755551	0.547733	0.0799188	ENSG00000168769	TET2	FALSE	FALSE	FALSE	TRUE
chr4_105243584_C_G	chr4	105243584	C	G	278.1	Obesity	endocrine/metabolic	0.728697	0.359273	0.0215433	ENSG00000168769	TET2	FALSE	FALSE	FALSE	TRUE
chr4_105243584_C_G	chr4	105243584	C	G	318	Tobacco use disorder	mental disorders	0.365681	0.480431	0.220868	ENSG00000168769	TET2	FALSE	FALSE	FALSE	TRUE
chr4_105243584_C_G	chr4	105243584	C	G	366	Cataract	sense organs	0.146761	0.391372	0.351473	ENSG00000168769	TET2	FALSE	FALSE	FALSE	TRUE
chr4_105243584_C_G	chr4	105243584	C	G	401.1	Essential hypertension	circulatory system	0.307842	0.322738	0.170823	ENSG00000168769	TET2	FALSE	FALSE	FALSE	TRUE
chr4_105243584_C_G	chr4	105243584	C	G	411.4	Coronary atherosclerosis	circulatory system	-0.0598997	0.450131	0.455475	ENSG00000168769	TET2	FALSE	FALSE	FALSE	TRUE
chr4_105243584_C_G	chr4	105243584	C	G	427.2	Atrial fibrillation and flutter	circulatory system	0.4577	0.53598	0.193263	ENSG00000168769	TET2	FALSE	FALSE	FALSE	TRUE
chr4_105243584_C_G	chr4	105243584	C	G	495	Asthma	respiratory	-0.322535	0.437397	0.235095	ENSG00000168769	TET2	FALSE	FALSE	FALSE	TRUE
chr4_105243584_C_G	chr4	105243584	C	G	555.2	Ulcerative colitis	digestive	0.224199	0.633292	0.350826	ENSG00000168769	TET2	FALSE	FALSE	FALSE	TRUE
chr4_105243584_C_G	chr4	105243584	C	G	557.1	Celiac disease	digestive	0.287095	0.650768	0.319047	ENSG00000168769	TET2	FALSE	FALSE	FALSE	TRUE
chr4_105243584_C_G	chr4	105243584	C	G	571.5	Other chronic nonalcoholic liver disease	digestive	0.0827798	0.595312	0.433458	ENSG00000168769	TET2	FALSE	FALSE	FALSE	TRUE
chr4_105243584_C_G	chr4	105243584	C	G	585.3	Chronic renal failure [CKD]	genitourinary	1.02618	0.455709	0.0114522	ENSG00000168769	TET2	FALSE	FALSE	FALSE	TRUE
chr4_105243584_C_G	chr4	105243584	C	G	714.1	Rheumatoid arthritis	musculoskeletal	0.164215	0.616986	0.383957	ENSG00000168769	TET2	FALSE	FALSE	FALSE	TRUE
chr4_105243615_C_T	chr4	105243615	C	T	153	Colorectal cancer	neoplasms	0.191228	0.835101	0.381953	ENSG00000168769	TET2	FALSE	FALSE	FALSE	TRUE
chr4_105243615_C_T	chr4	105243615	C	T	165.1	Cancer of bronchus; lung	neoplasms	0.235444	0.852369	0.363316	ENSG00000168769	TET2	FALSE	FALSE	FALSE	TRUE
chr4_105243615_C_T	chr4	105243615	C	T	172.2	Other non-epithelial cancer of skin	neoplasms	-0.0444142	0.744729	0.498624	ENSG00000168769	TET2	FALSE	FALSE	FALSE	TRUE
chr4_105243615_C_T	chr4	105243615	C	T	174.1	Breast cancer [female]	neoplasms	0.193777	0.838425	0.380893	ENSG00000168769	TET2	FALSE	FALSE	FALSE	TRUE
chr4_105243615_C_T	chr4	105243615	C	T	185	Cancer of prostate	neoplasms	-0.00355597	0.767773	0.477566	ENSG00000168769	TET2	FALSE	FALSE	FALSE	TRUE
chr4_105243615_C_T	chr4	105243615	C	T	189.11	Malignant neoplasm of kidney, except pelvis	neoplasms	0.331471	0.891905	0.326648	ENSG00000168769	TET2	FALSE	FALSE	FALSE	TRUE
chr4_105243615_C_T	chr4	105243615	C	T	195	Cancer, suspected or other	neoplasms	0.151666	0.641169	0.392845	ENSG00000168769	TET2	FALSE	FALSE	FALSE	TRUE
chr4_105243615_C_T	chr4	105243615	C	T	197	Chemotherapy	neoplasms	0.878718	0.709952	0.0995934	ENSG00000168769	TET2	FALSE	FALSE	FALSE	TRUE
chr4_105243615_C_T	chr4	105243615	C	T	200	Myeloproliferative disease	neoplasms	0.372599	0.909207	0.312415	ENSG00000168769	TET2	FALSE	FALSE	FALSE	TRUE
chr4_105243615_C_T	chr4	105243615	C	T	202.2	Non-Hodgkins lymphoma	neoplasms	1.425	0.684351	0.011608	ENSG00000168769	TET2	FALSE	FALSE	FALSE	TRUE
chr4_105243615_C_T	chr4	105243615	C	T	204.12	Lymphoid leukemia, chronic	neoplasms	0.426893	0.933846	0.294975	ENSG00000168769	TET2	FALSE	FALSE	FALSE	TRUE
chr4_105243615_C_T	chr4	105243615	C	T	204	Leukemia	neoplasms	2.1542	0.613141	2.67272e-05	ENSG00000168769	TET2	FALSE	FALSE	FALSE	TRUE
chr4_105243615_C_T	chr4	105243615	C	T	204.21	Myeloid leukemia, acute	neoplasms	0.423301	0.932153	0.296083	ENSG00000168769	TET2	FALSE	FALSE	FALSE	TRUE
chr4_105243615_C_T	chr4	105243615	C	T	250.1	Type 1 diabetes	endocrine/metabolic	0.283208	0.872096	0.344462	ENSG00000168769	TET2	FALSE	FALSE	FALSE	TRUE
chr4_105243615_C_T	chr4	105243615	C	T	244.4	Hypothyroidism NOS	endocrine/metabolic	0.255057	0.674639	0.339074	ENSG00000168769	TET2	FALSE	FALSE	FALSE	TRUE
chr4_105243615_C_T	chr4	105243615	C	T	272.1	Hyperlipidemia	endocrine/metabolic	0.643322	0.508664	0.101295	ENSG00000168769	TET2	FALSE	FALSE	FALSE	TRUE
chr4_105243615_C_T	chr4	105243615	C	T	250.2	Type 2 diabetes	endocrine/metabolic	0.383661	0.602106	0.255135	ENSG00000168769	TET2	FALSE	FALSE	FALSE	TRUE
chr4_105243615_C_T	chr4	105243615	C	T	290	Delirium dementia and amnestic and other cognitive disorders	mental disorders	1.43245	0.533917	0.00225634	ENSG00000168769	TET2	FALSE	FALSE	FALSE	TRUE
chr4_105243615_C_T	chr4	105243615	C	T	278.1	Obesity	endocrine/metabolic	0.0666889	0.625976	0.443667	ENSG00000168769	TET2	FALSE	FALSE	FALSE	TRUE
chr4_105243615_C_T	chr4	105243615	C	T	318	Tobacco use disorder	mental disorders	-0.319826	0.65856	0.323943	ENSG00000168769	TET2	FALSE	FALSE	FALSE	TRUE
chr4_105243615_C_T	chr4	105243615	C	T	366	Cataract	sense organs	0.713411	0.517008	0.0819349	ENSG00000168769	TET2	FALSE	FALSE	FALSE	TRUE
chr4_105243615_C_T	chr4	105243615	C	T	401.1	Essential hypertension	circulatory system	0.824751	0.446098	0.0312444	ENSG00000168769	TET2	FALSE	FALSE	FALSE	TRUE
chr4_105243615_C_T	chr4	105243615	C	T	411.4	Coronary atherosclerosis	circulatory system	0.861551	0.578904	0.0647018	ENSG00000168769	TET2	FALSE	FALSE	FALSE	TRUE
chr4_105243615_C_T	chr4	105243615	C	T	427.2	Atrial fibrillation and flutter	circulatory system	0.285683	0.673068	0.322828	ENSG00000168769	TET2	FALSE	FALSE	FALSE	TRUE
chr4_105243615_C_T	chr4	105243615	C	T	495	Asthma	respiratory	-0.00973003	0.608137	0.493086	ENSG00000168769	TET2	FALSE	FALSE	FALSE	TRUE
chr4_105243615_C_T	chr4	105243615	C	T	555.2	Ulcerative colitis	digestive	0.250626	0.858046	0.357161	ENSG00000168769	TET2	FALSE	FALSE	FALSE	TRUE
chr4_105243615_C_T	chr4	105243615	C	T	557.1	Celiac disease	digestive	0.362798	0.905016	0.315728	ENSG00000168769	TET2	FALSE	FALSE	FALSE	TRUE
chr4_105243615_C_T	chr4	105243615	C	T	571.5	Other chronic nonalcoholic liver disease	digestive	0.173878	0.827748	0.38957	ENSG00000168769	TET2	FALSE	FALSE	FALSE	TRUE
chr4_105243615_C_T	chr4	105243615	C	T	585.3	Chronic renal failure [CKD]	genitourinary	1.28125	0.570812	0.00920309	ENSG00000168769	TET2	FALSE	FALSE	FALSE	TRUE
chr4_105243615_C_T	chr4	105243615	C	T	714.1	Rheumatoid arthritis	musculoskeletal	0.245545	0.856153	0.359207	ENSG00000168769	TET2	FALSE	FALSE	FALSE	TRUE
chr4_105243621_C_T	chr4	105243621	C	T	153	Colorectal cancer	neoplasms	1.42889	0.565209	0.00362819	ENSG00000168769	TET2	FALSE	FALSE	FALSE	TRUE
chr4_105243621_C_T	chr4	105243621	C	T	165.1	Cancer of bronchus; lung	neoplasms	0.420841	0.790205	0.27358	ENSG00000168769	TET2	FALSE	FALSE	FALSE	TRUE
chr4_105243621_C_T	chr4	105243621	C	T	172.2	Other non-epithelial cancer of skin	neoplasms	1.11342	0.645477	0.0359529	ENSG00000168769	TET2	FALSE	FALSE	FALSE	TRUE
chr4_105243621_C_T	chr4	105243621	C	T	174.1	Breast cancer [female]	neoplasms	0.284326	0.750256	0.328258	ENSG00000168769	TET2	FALSE	FALSE	FALSE	TRUE
chr4_105243621_C_T	chr4	105243621	C	T	185	Cancer of prostate	neoplasms	0.277197	0.750568	0.331597	ENSG00000168769	TET2	FALSE	FALSE	FALSE	TRUE
chr4_105243621_C_T	chr4	105243621	C	T	189.11	Malignant neoplasm of kidney, except pelvis	neoplasms	0.537416	0.828692	0.235008	ENSG00000168769	TET2	FALSE	FALSE	FALSE	TRUE
chr4_105243621_C_T	chr4	105243621	C	T	195	Cancer, suspected or other	neoplasms	0.57391	0.594997	0.162735	ENSG00000168769	TET2	FALSE	FALSE	FALSE	TRUE
chr4_105243621_C_T	chr4	105243621	C	T	197	Chemotherapy	neoplasms	0.510237	0.661962	0.210989	ENSG00000168769	TET2	FALSE	FALSE	FALSE	TRUE
chr4_105243621_C_T	chr4	105243621	C	T	200	Myeloproliferative disease	neoplasms	1.39669	0.641043	0.00954225	ENSG00000168769	TET2	FALSE	FALSE	FALSE	TRUE
chr4_105243621_C_T	chr4	105243621	C	T	202.2	Non-Hodgkins lymphoma	neoplasms	1.44154	0.647737	0.00796077	ENSG00000168769	TET2	FALSE	FALSE	FALSE	TRUE
chr4_105243621_C_T	chr4	105243621	C	T	204.12	Lymphoid leukemia, chronic	neoplasms	0.586389	0.846486	0.220786	ENSG00000168769	TET2	FALSE	FALSE	FALSE	TRUE
chr4_105243621_C_T	chr4	105243621	C	T	204	Leukemia	neoplasms	0.510166	0.819191	0.243401	ENSG00000168769	TET2	FALSE	FALSE	FALSE	TRUE
chr4_105243621_C_T	chr4	105243621	C	T	204.21	Myeloid leukemia, acute	neoplasms	0.592611	0.848869	0.21906	ENSG00000168769	TET2	FALSE	FALSE	FALSE	TRUE
chr4_105243621_C_T	chr4	105243621	C	T	250.1	Type 1 diabetes	endocrine/metabolic	1.70952	0.597865	0.000824904	ENSG00000168769	TET2	FALSE	FALSE	FALSE	TRUE
chr4_105243621_C_T	chr4	105243621	C	T	244.4	Hypothyroidism NOS	endocrine/metabolic	0.358373	0.635929	0.274886	ENSG00000168769	TET2	FALSE	FALSE	FALSE	TRUE
chr4_105243621_C_T	chr4	105243621	C	T	272.1	Hyperlipidemia	endocrine/metabolic	0.521844	0.50214	0.147361	ENSG00000168769	TET2	FALSE	FALSE	FALSE	TRUE
chr4_105243621_C_T	chr4	105243621	C	T	250.2	Type 2 diabetes	endocrine/metabolic	0.795296	0.579506	0.0819437	ENSG00000168769	TET2	FALSE	FALSE	FALSE	TRUE
chr4_105243621_C_T	chr4	105243621	C	T	290	Delirium dementia and amnestic and other cognitive disorders	mental disorders	0.961601	0.678086	0.0708433	ENSG00000168769	TET2	FALSE	FALSE	FALSE	TRUE
chr4_105243621_C_T	chr4	105243621	C	T	278.1	Obesity	endocrine/metabolic	0.26965	0.613892	0.317791	ENSG00000168769	TET2	FALSE	FALSE	FALSE	TRUE
chr4_105243621_C_T	chr4	105243621	C	T	318	Tobacco use disorder	mental disorders	-0.0906958	0.648858	0.462712	ENSG00000168769	TET2	FALSE	FALSE	FALSE	TRUE
chr4_105243621_C_T	chr4	105243621	C	T	366	Cataract	sense organs	0.124738	0.528167	0.396828	ENSG00000168769	TET2	FALSE	FALSE	FALSE	TRUE
chr4_105243621_C_T	chr4	105243621	C	T	401.1	Essential hypertension	circulatory system	0.895114	0.446914	0.0218202	ENSG00000168769	TET2	FALSE	FALSE	FALSE	TRUE
chr4_105243621_C_T	chr4	105243621	C	T	411.4	Coronary atherosclerosis	circulatory system	0.549472	0.594129	0.17258	ENSG00000168769	TET2	FALSE	FALSE	FALSE	TRUE
chr4_105243621_C_T	chr4	105243621	C	T	427.2	Atrial fibrillation and flutter	circulatory system	1.24168	0.513703	0.0062071	ENSG00000168769	TET2	FALSE	FALSE	FALSE	TRUE
chr4_105243621_C_T	chr4	105243621	C	T	495	Asthma	respiratory	-0.165035	0.621329	0.409939	ENSG00000168769	TET2	FALSE	FALSE	FALSE	TRUE
chr4_105243621_C_T	chr4	105243621	C	T	555.2	Ulcerative colitis	digestive	0.412631	0.787414	0.276536	ENSG00000168769	TET2	FALSE	FALSE	FALSE	TRUE
chr4_105243621_C_T	chr4	105243621	C	T	557.1	Celiac disease	digestive	0.489483	0.81261	0.250074	ENSG00000168769	TET2	FALSE	FALSE	FALSE	TRUE
chr4_105243621_C_T	chr4	105243621	C	T	571.5	Other chronic nonalcoholic liver disease	digestive	0.346118	0.767424	0.302124	ENSG00000168769	TET2	FALSE	FALSE	FALSE	TRUE
chr4_105243621_C_T	chr4	105243621	C	T	585.3	Chronic renal failure [CKD]	genitourinary	0.826101	0.741789	0.122454	ENSG00000168769	TET2	FALSE	FALSE	FALSE	TRUE
chr4_105243621_C_T	chr4	105243621	C	T	714.1	Rheumatoid arthritis	musculoskeletal	0.419006	0.789223	0.274194	ENSG00000168769	TET2	FALSE	FALSE	FALSE	TRUE
chr4_105243704_ACT_A	chr4	105243704	ACT	A	153	Colorectal cancer	neoplasms	0.247966	0.984976	0.386896	ENSG00000168769	TET2	FALSE	FALSE	FALSE	TRUE
chr4_105243704_ACT_A	chr4	105243704	ACT	A	165.1	Cancer of bronchus; lung	neoplasms	1.77635	0.746678	0.0299621	ENSG00000168769	TET2	FALSE	FALSE	FALSE	TRUE
chr4_105243704_ACT_A	chr4	105243704	ACT	A	172.2	Other non-epithelial cancer of skin	neoplasms	-0.125943	0.817684	0.477084	ENSG00000168769	TET2	FALSE	FALSE	FALSE	TRUE
chr4_105243704_ACT_A	chr4	105243704	ACT	A	174.1	Breast cancer [female]	neoplasms	0.764849	0.878035	0.196635	ENSG00000168769	TET2	FALSE	FALSE	FALSE	TRUE
chr4_105243704_ACT_A	chr4	105243704	ACT	A	185	Cancer of prostate	neoplasms	0.181536	0.95595	0.410802	ENSG00000168769	TET2	FALSE	FALSE	FALSE	TRUE
chr4_105243704_ACT_A	chr4	105243704	ACT	A	189.11	Malignant neoplasm of kidney, except pelvis	neoplasms	0.426233	1.07441	0.33253	ENSG00000168769	TET2	FALSE	FALSE	FALSE	TRUE
chr4_105243704_ACT_A	chr4	105243704	ACT	A	195	Cancer, suspected or other	neoplasms	0.703236	0.714462	0.173329	ENSG00000168769	TET2	FALSE	FALSE	FALSE	TRUE
chr4_105243704_ACT_A	chr4	105243704	ACT	A	197	Chemotherapy	neoplasms	1.10189	0.836309	0.0996983	ENSG00000168769	TET2	FALSE	FALSE	FALSE	TRUE
chr4_105243704_ACT_A	chr4	105243704	ACT	A	200	Myeloproliferative disease	neoplasms	0.39148	1.05639	0.342118	ENSG00000168769	TET2	FALSE	FALSE	FALSE	TRUE
chr4_105243704_ACT_A	chr4	105243704	ACT	A	202.2	Non-Hodgkins lymphoma	neoplasms	0.37794	1.04949	0.345986	ENSG00000168769	TET2	FALSE	FALSE	FALSE	TRUE
chr4_105243704_ACT_A	chr4	105243704	ACT	A	204.12	Lymphoid leukemia, chronic	neoplasms	0.448512	1.08625	0.326625	ENSG00000168769	TET2	FALSE	FALSE	FALSE	TRUE
chr4_105243704_ACT_A	chr4	105243704	ACT	A	204	Leukemia	neoplasms	2.1188	0.793451	0.0286654	ENSG00000168769	TET2	FALSE	FALSE	FALSE	TRUE
chr4_105243704_ACT_A	chr4	105243704	ACT	A	204.21	Myeloid leukemia, acute	neoplasms	2.49008	0.996052	0.000667906	ENSG00000168769	TET2	FALSE	FALSE	FALSE	TRUE
chr4_105243704_ACT_A	chr4	105243704	ACT	A	250.1	Type 1 diabetes	endocrine/metabolic	0.294845	1.00836	0.371327	ENSG00000168769	TET2	FALSE	FALSE	FALSE	TRUE
chr4_105243704_ACT_A	chr4	105243704	ACT	A	244.4	Hypothyroidism NOS	endocrine/metabolic	0.405352	0.763163	0.301908	ENSG00000168769	TET2	FALSE	FALSE	FALSE	TRUE
chr4_105243704_ACT_A	chr4	105243704	ACT	A	272.1	Hyperlipidemia	endocrine/metabolic	0.000412164	0.576642	0.503583	ENSG00000168769	TET2	FALSE	FALSE	FALSE	TRUE
chr4_105243704_ACT_A	chr4	105243704	ACT	A	250.2	Type 2 diabetes	endocrine/metabolic	-0.0204526	0.676883	0.51075	ENSG00000168769	TET2	FALSE	FALSE	FALSE	TRUE
chr4_105243704_ACT_A	chr4	105243704	ACT	A	290	Delirium dementia and amnestic and other cognitive disorders	mental disorders	0.716015	0.857399	0.20716	ENSG00000168769	TET2	FALSE	FALSE	FALSE	TRUE
chr4_105243704_ACT_A	chr4	105243704	ACT	A	278.1	Obesity	endocrine/metabolic	0.158773	0.698266	0.41107	ENSG00000168769	TET2	FALSE	FALSE	FALSE	TRUE
chr4_105243704_ACT_A	chr4	105243704	ACT	A	318	Tobacco use disorder	mental disorders	0.636668	0.705332	0.194125	ENSG00000168769	TET2	FALSE	FALSE	FALSE	TRUE
chr4_105243704_ACT_A	chr4	105243704	ACT	A	366	Cataract	sense organs	0.0896125	0.586335	0.444282	ENSG00000168769	TET2	FALSE	FALSE	FALSE	TRUE
chr4_105243704_ACT_A	chr4	105243704	ACT	A	401.1	Essential hypertension	circulatory system	0.355809	0.489501	0.247907	ENSG00000168769	TET2	FALSE	FALSE	FALSE	TRUE
chr4_105243704_ACT_A	chr4	105243704	ACT	A	411.4	Coronary atherosclerosis	circulatory system	0.0758539	0.68505	0.455728	ENSG00000168769	TET2	FALSE	FALSE	FALSE	TRUE
chr4_105243704_ACT_A	chr4	105243704	ACT	A	427.2	Atrial fibrillation and flutter	circulatory system	0.465654	0.780128	0.280162	ENSG00000168769	TET2	FALSE	FALSE	FALSE	TRUE
chr4_105243704_ACT_A	chr4	105243704	ACT	A	495	Asthma	respiratory	0.885463	0.678156	0.107894	ENSG00000168769	TET2	FALSE	FALSE	FALSE	TRUE
chr4_105243704_ACT_A	chr4	105243704	ACT	A	555.2	Ulcerative colitis	digestive	0.250726	0.986768	0.385968	ENSG00000168769	TET2	FALSE	FALSE	FALSE	TRUE
chr4_105243704_ACT_A	chr4	105243704	ACT	A	557.1	Celiac disease	digestive	0.360764	1.04086	0.350995	ENSG00000168769	TET2	FALSE	FALSE	FALSE	TRUE
chr4_105243704_ACT_A	chr4	105243704	ACT	A	571.5	Other chronic nonalcoholic liver disease	digestive	0.128435	0.929101	0.431421	ENSG00000168769	TET2	FALSE	FALSE	FALSE	TRUE
chr4_105243704_ACT_A	chr4	105243704	ACT	A	585.3	Chronic renal failure [CKD]	genitourinary	0.101046	0.916501	0.442639	ENSG00000168769	TET2	FALSE	FALSE	FALSE	TRUE
chr4_105243704_ACT_A	chr4	105243704	ACT	A	714.1	Rheumatoid arthritis	musculoskeletal	0.227401	0.975378	0.394068	ENSG00000168769	TET2	FALSE	FALSE	FALSE	TRUE
chr4_105243741_G_C	chr4	105243741	G	C	153	Colorectal cancer	neoplasms	-0.0386541	0.412452	0.726714	ENSG00000168769	TET2	FALSE	FALSE	FALSE	TRUE
chr4_105243741_G_C	chr4	105243741	G	C	165.1	Cancer of bronchus; lung	neoplasms	-0.0156632	0.3712	0.749406	ENSG00000168769	TET2	FALSE	FALSE	FALSE	TRUE
chr4_105243741_G_C	chr4	105243741	G	C	172.2	Other non-epithelial cancer of skin	neoplasms	0.188578	0.414001	0.629713	ENSG00000168769	TET2	FALSE	FALSE	FALSE	TRUE
chr4_105243741_G_C	chr4	105243741	G	C	174.1	Breast cancer [female]	neoplasms	-0.0247016	0.355194	0.744345	ENSG00000168769	TET2	FALSE	FALSE	FALSE	TRUE
chr4_105243741_G_C	chr4	105243741	G	C	185	Cancer of prostate	neoplasms	-0.0441876	0.348341	0.731427	ENSG00000168769	TET2	FALSE	FALSE	FALSE	TRUE
chr4_105243741_G_C	chr4	105243741	G	C	189.11	Malignant neoplasm of kidney, except pelvis	neoplasms	-0.011475	0.52814	0.735435	ENSG00000168769	TET2	FALSE	FALSE	FALSE	TRUE
chr4_105243741_G_C	chr4	105243741	G	C	195	Cancer, suspected or other	neoplasms	0.0147644	0.313943	0.736864	ENSG00000168769	TET2	FALSE	FALSE	FALSE	TRUE
chr4_105243741_G_C	chr4	105243741	G	C	197	Chemotherapy	neoplasms	-0.0428575	0.345726	0.732038	ENSG00000168769	TET2	FALSE	FALSE	FALSE	TRUE
chr4_105243741_G_C	chr4	105243741	G	C	200	Myeloproliferative disease	neoplasms	-0.0290593	0.630387	0.717689	ENSG00000168769	TET2	FALSE	FALSE	FALSE	TRUE
chr4_105243741_G_C	chr4	105243741	G	C	202.2	Non-Hodgkins lymphoma	neoplasms	-0.0172011	0.454592	0.742336	ENSG00000168769	TET2	FALSE	FALSE	FALSE	TRUE
chr4_105243741_G_C	chr4	105243741	G	C	204.12	Lymphoid leukemia, chronic	neoplasms	-0.00551725	0.451193	0.74514	ENSG00000168769	TET2	FALSE	FALSE	FALSE	TRUE
chr4_105243741_G_C	chr4	105243741	G	C	204	Leukemia	neoplasms	-0.010007	0.365101	0.752211	ENSG00000168769	TET2	FALSE	FALSE	FALSE	TRUE
chr4_105243741_G_C	chr4	105243741	G	C	204.21	Myeloid leukemia, acute	neoplasms	-0.0126134	0.950486	0.710765	ENSG00000168769	TET2	FALSE	FALSE	FALSE	TRUE
chr4_105243741_G_C	chr4	105243741	G	C	250.1	Type 1 diabetes	endocrine/metabolic	-0.0154939	0.361028	0.75019	ENSG00000168769	TET2	FALSE	FALSE	FALSE	TRUE
chr4_105243741_G_C	chr4	105243741	G	C	244.4	Hypothyroidism NOS	endocrine/metabolic	-0.0470274	0.344999	0.729186	ENSG00000168769	TET2	FALSE	FALSE	FALSE	TRUE
chr4_105243741_G_C	chr4	105243741	G	C	272.1	Hyperlipidemia	endocrine/metabolic	0.0429114	0.279027	0.713402	ENSG00000168769	TET2	FALSE	FALSE	FALSE	TRUE
chr4_105243741_G_C	chr4	105243741	G	C	250.2	Type 2 diabetes	endocrine/metabolic	0.0199564	0.285478	0.732117	ENSG00000168769	TET2	FALSE	FALSE	FALSE	TRUE
chr4_105243741_G_C	chr4	105243741	G	C	290	Delirium dementia and amnestic and other cognitive disorders	mental disorders	0.0567827	0.349256	0.711335	ENSG00000168769	TET2	FALSE	FALSE	FALSE	TRUE
chr4_105243741_G_C	chr4	105243741	G	C	278.1	Obesity	endocrine/metabolic	0.00253046	0.30697	0.745292	ENSG00000168769	TET2	FALSE	FALSE	FALSE	TRUE
chr4_105243741_G_C	chr4	105243741	G	C	318	Tobacco use disorder	mental disorders	-0.0684112	0.341569	0.713791	ENSG00000168769	TET2	FALSE	FALSE	FALSE	TRUE
chr4_105243741_G_C	chr4	105243741	G	C	366	Cataract	sense organs	-0.0521576	0.299314	0.719204	ENSG00000168769	TET2	FALSE	FALSE	FALSE	TRUE
chr4_105243741_G_C	chr4	105243741	G	C	401.1	Essential hypertension	circulatory system	0.181798	0.404147	0.631716	ENSG00000168769	TET2	FALSE	FALSE	FALSE	TRUE
chr4_105243741_G_C	chr4	105243741	G	C	411.4	Coronary atherosclerosis	circulatory system	-0.109169	0.354905	0.685282	ENSG00000168769	TET2	FALSE	FALSE	FALSE	TRUE
chr4_105243741_G_C	chr4	105243741	G	C	427.2	Atrial fibrillation and flutter	circulatory system	-0.0440237	0.345769	0.731271	ENSG00000168769	TET2	FALSE	FALSE	FALSE	TRUE
chr4_105243741_G_C	chr4	105243741	G	C	495	Asthma	respiratory	-0.0148593	0.300536	0.74784	ENSG00000168769	TET2	FALSE	FALSE	FALSE	TRUE
chr4_105243741_G_C	chr4	105243741	G	C	555.2	Ulcerative colitis	digestive	0.096472	0.438482	0.69241	ENSG00000168769	TET2	FALSE	FALSE	FALSE	TRUE
chr4_105243741_G_C	chr4	105243741	G	C	557.1	Celiac disease	digestive	-0.0222043	0.358041	0.746028	ENSG00000168769	TET2	FALSE	FALSE	FALSE	TRUE
chr4_105243741_G_C	chr4	105243741	G	C	571.5	Other chronic nonalcoholic liver disease	digestive	-0.0175319	0.359428	0.748909	ENSG00000168769	TET2	FALSE	FALSE	FALSE	TRUE
chr4_105243741_G_C	chr4	105243741	G	C	585.3	Chronic renal failure [CKD]	genitourinary	-0.0270013	0.354496	0.680288	ENSG00000168769	TET2	FALSE	FALSE	FALSE	TRUE
chr4_105243741_G_C	chr4	105243741	G	C	714.1	Rheumatoid arthritis	musculoskeletal	-0.0186383	0.35866	0.748211	ENSG00000168769	TET2	FALSE	FALSE	FALSE	TRUE
chr4_105243756_C_T	chr4	105243756	C	T	153	Colorectal cancer	neoplasms	0.712254	0.92911	0.194363	ENSG00000168769	TET2	FALSE	FALSE	FALSE	TRUE
chr4_105243756_C_T	chr4	105243756	C	T	165.1	Cancer of bronchus; lung	neoplasms	0.74235	0.938022	0.187438	ENSG00000168769	TET2	FALSE	FALSE	FALSE	TRUE
chr4_105243756_C_T	chr4	105243756	C	T	172.2	Other non-epithelial cancer of skin	neoplasms	1.03283	0.79531	0.0909515	ENSG00000168769	TET2	FALSE	FALSE	FALSE	TRUE
chr4_105243756_C_T	chr4	105243756	C	T	174.1	Breast cancer [female]	neoplasms	0.712867	0.931882	0.194558	ENSG00000168769	TET2	FALSE	FALSE	FALSE	TRUE
chr4_105243756_C_T	chr4	105243756	C	T	185	Cancer of prostate	neoplasms	0.444861	0.86216	0.270704	ENSG00000168769	TET2	FALSE	FALSE	FALSE	TRUE
chr4_105243756_C_T	chr4	105243756	C	T	189.11	Malignant neoplasm of kidney, except pelvis	neoplasms	0.845313	0.968955	0.165617	ENSG00000168769	TET2	FALSE	FALSE	FALSE	TRUE
chr4_105243756_C_T	chr4	105243756	C	T	195	Cancer, suspected or other	neoplasms	1.6047	0.523258	0.000804399	ENSG00000168769	TET2	FALSE	FALSE	FALSE	TRUE
chr4_105243756_C_T	chr4	105243756	C	T	197	Chemotherapy	neoplasms	0.399354	0.845077	0.286009	ENSG00000168769	TET2	FALSE	FALSE	FALSE	TRUE
chr4_105243756_C_T	chr4	105243756	C	T	200	Myeloproliferative disease	neoplasms	2.14962	0.693906	0.00021047	ENSG00000168769	TET2	FALSE	FALSE	FALSE	TRUE
chr4_105243756_C_T	chr4	105243756	C	T	202.2	Non-Hodgkins lymphoma	neoplasms	2.29206	0.692604	6.04257e-05	ENSG00000168769	TET2	FALSE	FALSE	FALSE	TRUE
chr4_105243756_C_T	chr4	105243756	C	T	204.12	Lymphoid leukemia, chronic	neoplasms	0.902833	0.98759	0.154674	ENSG00000168769	TET2	FALSE	FALSE	FALSE	TRUE
chr4_105243756_C_T	chr4	105243756	C	T	204	Leukemia	neoplasms	0.813377	0.958778	0.172028	ENSG00000168769	TET2	FALSE	FALSE	FALSE	TRUE
chr4_105243756_C_T	chr4	105243756	C	T	204.21	Myeloid leukemia, acute	neoplasms	0.924394	0.994954	0.150793	ENSG00000168769	TET2	FALSE	FALSE	FALSE	TRUE
chr4_105243756_C_T	chr4	105243756	C	T	250.1	Type 1 diabetes	endocrine/metabolic	1.62389	0.674824	0.00567608	ENSG00000168769	TET2	FALSE	FALSE	FALSE	TRUE
chr4_105243756_C_T	chr4	105243756	C	T	244.4	Hypothyroidism NOS	endocrine/metabolic	1.43751	0.782885	0.0272295	ENSG00000168769	TET2	FALSE	FALSE	FALSE	TRUE
chr4_105243756_C_T	chr4	105243756	C	T	272.1	Hyperlipidemia	endocrine/metabolic	0.773907	0.596668	0.0971054	ENSG00000168769	TET2	FALSE	FALSE	FALSE	TRUE
chr4_105243756_C_T	chr4	105243756	C	T	250.2	Type 2 diabetes	endocrine/metabolic	0.813528	0.658344	0.106414	ENSG00000168769	TET2	FALSE	FALSE	FALSE	TRUE
chr4_105243756_C_T	chr4	105243756	C	T	290	Delirium dementia and amnestic and other cognitive disorders	mental disorders	1.45187	0.584861	0.00565652	ENSG00000168769	TET2	FALSE	FALSE	FALSE	TRUE
chr4_105243756_C_T	chr4	105243756	C	T	278.1	Obesity	endocrine/metabolic	0.124433	0.776117	0.403335	ENSG00000168769	TET2	FALSE	FALSE	FALSE	TRUE
chr4_105243756_C_T	chr4	105243756	C	T	318	Tobacco use disorder	mental disorders	0.707527	0.739171	0.160164	ENSG00000168769	TET2	FALSE	FALSE	FALSE	TRUE
chr4_105243756_C_T	chr4	105243756	C	T	366	Cataract	sense organs	0.336854	0.676038	0.291538	ENSG00000168769	TET2	FALSE	FALSE	FALSE	TRUE
chr4_105243756_C_T	chr4	105243756	C	T	401.1	Essential hypertension	circulatory system	1.39349	0.544623	0.00481232	ENSG00000168769	TET2	FALSE	FALSE	FALSE	TRUE
chr4_105243756_C_T	chr4	105243756	C	T	411.4	Coronary atherosclerosis	circulatory system	1.20816	0.651847	0.030846	ENSG00000168769	TET2	FALSE	FALSE	FALSE	TRUE
chr4_105243756_C_T	chr4	105243756	C	T	427.2	Atrial fibrillation and flutter	circulatory system	1.46458	0.549965	0.00334896	ENSG00000168769	TET2	FALSE	FALSE	FALSE	TRUE
chr4_105243756_C_T	chr4	105243756	C	T	495	Asthma	respiratory	1.23866	0.53721	0.0104849	ENSG00000168769	TET2	FALSE	FALSE	FALSE	TRUE
chr4_105243756_C_T	chr4	105243756	C	T	555.2	Ulcerative colitis	digestive	0.794958	0.953222	0.175878	ENSG00000168769	TET2	FALSE	FALSE	FALSE	TRUE
chr4_105243756_C_T	chr4	105243756	C	T	557.1	Celiac disease	digestive	0.778649	0.948663	0.179405	ENSG00000168769	TET2	FALSE	FALSE	FALSE	TRUE
chr4_105243756_C_T	chr4	105243756	C	T	571.5	Other chronic nonalcoholic liver disease	digestive	0.682398	0.920821	0.201568	ENSG00000168769	TET2	FALSE	FALSE	FALSE	TRUE
chr4_105243756_C_T	chr4	105243756	C	T	585.3	Chronic renal failure [CKD]	genitourinary	0.539078	0.882352	0.240417	ENSG00000168769	TET2	FALSE	FALSE	FALSE	TRUE
chr4_105243756_C_T	chr4	105243756	C	T	714.1	Rheumatoid arthritis	musculoskeletal	0.744774	0.93845	0.186853	ENSG00000168769	TET2	FALSE	FALSE	FALSE	TRUE
chr4_105243757_G_A	chr4	105243757	G	A	153	Colorectal cancer	neoplasms	0.160522	0.488915	0.473424	ENSG00000168769	TET2	FALSE	FALSE	FALSE	TRUE
chr4_105243757_G_A	chr4	105243757	G	A	165.1	Cancer of bronchus; lung	neoplasms	0.183811	0.474753	0.469139	ENSG00000168769	TET2	FALSE	FALSE	FALSE	TRUE
chr4_105243757_G_A	chr4	105243757	G	A	172.2	Other non-epithelial cancer of skin	neoplasms	0.457402	0.530216	0.335422	ENSG00000168769	TET2	FALSE	FALSE	FALSE	TRUE
chr4_105243757_G_A	chr4	105243757	G	A	174.1	Breast cancer [female]	neoplasms	0.159044	0.455322	0.482296	ENSG00000168769	TET2	FALSE	FALSE	FALSE	TRUE
chr4_105243757_G_A	chr4	105243757	G	A	185	Cancer of prostate	neoplasms	0.42925	0.526153	0.347317	ENSG00000168769	TET2	FALSE	FALSE	FALSE	TRUE
chr4_105243757_G_A	chr4	105243757	G	A	189.11	Malignant neoplasm of kidney, except pelvis	neoplasms	0.197074	0.556923	0.454397	ENSG00000168769	TET2	FALSE	FALSE	FALSE	TRUE
chr4_105243757_G_A	chr4	105243757	G	A	195	Cancer, suspected or other	neoplasms	0.180101	0.410682	0.462601	ENSG00000168769	TET2	FALSE	FALSE	FALSE	TRUE
chr4_105243757_G_A	chr4	105243757	G	A	197	Chemotherapy	neoplasms	0.0950327	0.426121	0.519408	ENSG00000168769	TET2	FALSE	FALSE	FALSE	TRUE
chr4_105243757_G_A	chr4	105243757	G	A	200	Myeloproliferative disease	neoplasms	0.189563	0.630806	0.446321	ENSG00000168769	TET2	FALSE	FALSE	FALSE	TRUE
chr4_105243757_G_A	chr4	105243757	G	A	202.2	Non-Hodgkins lymphoma	neoplasms	0.19809	0.533198	0.456942	ENSG00000168769	TET2	FALSE	FALSE	FALSE	TRUE
chr4_105243757_G_A	chr4	105243757	G	A	204.12	Lymphoid leukemia, chronic	neoplasms	0.197592	0.50862	0.461132	ENSG00000168769	TET2	FALSE	FALSE	FALSE	TRUE
chr4_105243757_G_A	chr4	105243757	G	A	204	Leukemia	neoplasms	0.188981	0.473183	0.467368	ENSG00000168769	TET2	FALSE	FALSE	FALSE	TRUE
chr4_105243757_G_A	chr4	105243757	G	A	204.21	Myeloid leukemia, acute	neoplasms	0.199503	0.797596	0.439748	ENSG00000168769	TET2	FALSE	FALSE	FALSE	TRUE
chr4_105243757_G_A	chr4	105243757	G	A	250.1	Type 1 diabetes	endocrine/metabolic	0.187406	0.472165	0.468114	ENSG00000168769	TET2	FALSE	FALSE	FALSE	TRUE
chr4_105243757_G_A	chr4	105243757	G	A	244.4	Hypothyroidism NOS	endocrine/metabolic	0.446178	0.522121	0.337885	ENSG00000168769	TET2	FALSE	FALSE	FALSE	TRUE
chr4_105243757_G_A	chr4	105243757	G	A	272.1	Hyperlipidemia	endocrine/metabolic	0.171867	0.376088	0.460969	ENSG00000168769	TET2	FALSE	FALSE	FALSE	TRUE
chr4_105243757_G_A	chr4	105243757	G	A	250.2	Type 2 diabetes	endocrine/metabolic	0.184051	0.413137	0.46048	ENSG00000168769	TET2	FALSE	FALSE	FALSE	TRUE
chr4_105243757_G_A	chr4	105243757	G	A	290	Delirium dementia and amnestic and other cognitive disorders	mental disorders	0.27597	0.473108	0.417384	ENSG00000168769	TET2	FALSE	FALSE	FALSE	TRUE
chr4_105243757_G_A	chr4	105243757	G	A	278.1	Obesity	endocrine/metabolic	0.31766	0.467734	0.390527	ENSG00000168769	TET2	FALSE	FALSE	FALSE	TRUE
chr4_105243757_G_A	chr4	105243757	G	A	318	Tobacco use disorder	mental disorders	0.217053	0.433853	0.443677	ENSG00000168769	TET2	FALSE	FALSE	FALSE	TRUE
chr4_105243757_G_A	chr4	105243757	G	A	366	Cataract	sense organs	0.199737	0.387787	0.443802	ENSG00000168769	TET2	FALSE	FALSE	FALSE	TRUE
chr4_105243757_G_A	chr4	105243757	G	A	401.1	Essential hypertension	circulatory system	0.267704	0.381464	0.391784	ENSG00000168769	TET2	FALSE	FALSE	FALSE	TRUE
chr4_105243757_G_A	chr4	105243757	G	A	411.4	Coronary atherosclerosis	circulatory system	0.193343	0.419067	0.455615	ENSG00000168769	TET2	FALSE	FALSE	FALSE	TRUE
chr4_105243757_G_A	chr4	105243757	G	A	427.2	Atrial fibrillation and flutter	circulatory system	0.119109	0.435485	0.504596	ENSG00000168769	TET2	FALSE	FALSE	FALSE	TRUE
chr4_105243757_G_A	chr4	105243757	G	A	495	Asthma	respiratory	0.134997	0.391691	0.490043	ENSG00000168769	TET2	FALSE	FALSE	FALSE	TRUE
chr4_105243757_G_A	chr4	105243757	G	A	555.2	Ulcerative colitis	digestive	0.179308	0.476003	0.470659	ENSG00000168769	TET2	FALSE	FALSE	FALSE	TRUE
chr4_105243757_G_A	chr4	105243757	G	A	557.1	Celiac disease	digestive	0.195557	0.477577	0.464303	ENSG00000168769	TET2	FALSE	FALSE	FALSE	TRUE
chr4_105243757_G_A	chr4	105243757	G	A	571.5	Other chronic nonalcoholic liver disease	digestive	0.164421	0.458083	0.479476	ENSG00000168769	TET2	FALSE	FALSE	FALSE	TRUE
chr4_105243757_G_A	chr4	105243757	G	A	585.3	Chronic renal failure [CKD]	genitourinary	0.155222	0.453377	0.450977	ENSG00000168769	TET2	FALSE	FALSE	FALSE	TRUE
chr4_105243757_G_A	chr4	105243757	G	A	714.1	Rheumatoid arthritis	musculoskeletal	0.177092	0.465616	0.473097	ENSG00000168769	TET2	FALSE	FALSE	FALSE	TRUE
chr4_105259626_T_TG	chr4	105259626	T	TG	153	Colorectal cancer	neoplasms	0.0720727	1.23897	0.475073	ENSG00000168769	TET2	FALSE	FALSE	FALSE	TRUE
chr4_105259626_T_TG	chr4	105259626	T	TG	165.1	Cancer of bronchus; lung	neoplasms	0.162975	1.29054	0.448003	ENSG00000168769	TET2	FALSE	FALSE	FALSE	TRUE
chr4_105259626_T_TG	chr4	105259626	T	TG	172.2	Other non-epithelial cancer of skin	neoplasms	-0.224629	1.06324	0.417946	ENSG00000168769	TET2	FALSE	FALSE	FALSE	TRUE
chr4_105259626_T_TG	chr4	105259626	T	TG	174.1	Breast cancer [female]	neoplasms	1.65538	0.988739	0.0465105	ENSG00000168769	TET2	FALSE	FALSE	FALSE	TRUE
chr4_105259626_T_TG	chr4	105259626	T	TG	185	Cancer of prostate	neoplasms	0.64225	1.00184	0.260117	ENSG00000168769	TET2	FALSE	FALSE	FALSE	TRUE
chr4_105259626_T_TG	chr4	105259626	T	TG	189.11	Malignant neoplasm of kidney, except pelvis	neoplasms	0.437995	1.43967	0.378738	ENSG00000168769	TET2	FALSE	FALSE	FALSE	TRUE
chr4_105259626_T_TG	chr4	105259626	T	TG	195	Cancer, suspected or other	neoplasms	0.382611	0.922603	0.338469	ENSG00000168769	TET2	FALSE	FALSE	FALSE	TRUE
chr4_105259626_T_TG	chr4	105259626	T	TG	197	Chemotherapy	neoplasms	0.79644	1.03975	0.221249	ENSG00000168769	TET2	FALSE	FALSE	FALSE	TRUE
chr4_105259626_T_TG	chr4	105259626	T	TG	200	Myeloproliferative disease	neoplasms	3.6715	0.721336	1.47359e-07	ENSG00000168769	TET2	FALSE	FALSE	FALSE	TRUE
chr4_105259626_T_TG	chr4	105259626	T	TG	202.2	Non-Hodgkins lymphoma	neoplasms	0.422179	1.43129	0.382272	ENSG00000168769	TET2	FALSE	FALSE	FALSE	TRUE
chr4_105259626_T_TG	chr4	105259626	T	TG	204.12	Lymphoid leukemia, chronic	neoplasms	0.493627	1.4688	0.366678	ENSG00000168769	TET2	FALSE	FALSE	FALSE	TRUE
chr4_105259626_T_TG	chr4	105259626	T	TG	204	Leukemia	neoplasms	2.9716	0.711692	0.000125189	ENSG00000168769	TET2	FALSE	FALSE	FALSE	TRUE
chr4_105259626_T_TG	chr4	105259626	T	TG	204.21	Myeloid leukemia, acute	neoplasms	2.61525	0.899536	0.00176579	ENSG00000168769	TET2	FALSE	FALSE	FALSE	TRUE
chr4_105259626_T_TG	chr4	105259626	T	TG	250.1	Type 1 diabetes	endocrine/metabolic	2.02347	0.818122	0.00655042	ENSG00000168769	TET2	FALSE	FALSE	FALSE	TRUE
chr4_105259626_T_TG	chr4	105259626	T	TG	244.4	Hypothyroidism NOS	endocrine/metabolic	0.79151	1.04216	0.223183	ENSG00000168769	TET2	FALSE	FALSE	FALSE	TRUE
chr4_105259626_T_TG	chr4	105259626	T	TG	272.1	Hyperlipidemia	endocrine/metabolic	-0.0462802	0.68509	0.473746	ENSG00000168769	TET2	FALSE	FALSE	FALSE	TRUE
chr4_105259626_T_TG	chr4	105259626	T	TG	250.2	Type 2 diabetes	endocrine/metabolic	-0.578706	0.86476	0.25254	ENSG00000168769	TET2	FALSE	FALSE	FALSE	TRUE
chr4_105259626_T_TG	chr4	105259626	T	TG	290	Delirium dementia and amnestic and other cognitive disorders	mental disorders	-0.244401	1.05136	0.409668	ENSG00000168769	TET2	FALSE	FALSE	FALSE	TRUE
chr4_105259626_T_TG	chr4	105259626	T	TG	278.1	Obesity	endocrine/metabolic	-0.503349	0.900933	0.289226	ENSG00000168769	TET2	FALSE	FALSE	FALSE	TRUE
chr4_105259626_T_TG	chr4	105259626	T	TG	318	Tobacco use disorder	mental disorders	-0.497967	0.898313	0.290713	ENSG00000168769	TET2	FALSE	FALSE	FALSE	TRUE
chr4_105259626_T_TG	chr4	105259626	T	TG	366	Cataract	sense organs	-0.704455	0.785547	0.185417	ENSG00000168769	TET2	FALSE	FALSE	FALSE	TRUE
chr4_105259626_T_TG	chr4	105259626	T	TG	401.1	Essential hypertension	circulatory system	0.521731	0.622777	0.201001	ENSG00000168769	TET2	FALSE	FALSE	FALSE	TRUE
chr4_105259626_T_TG	chr4	105259626	T	TG	411.4	Coronary atherosclerosis	circulatory system	0.0922121	0.841066	0.455531	ENSG00000168769	TET2	FALSE	FALSE	FALSE	TRUE
chr4_105259626_T_TG	chr4	105259626	T	TG	427.2	Atrial fibrillation and flutter	circulatory system	1.45655	0.695701	0.0180582	ENSG00000168769	TET2	FALSE	FALSE	FALSE	TRUE
chr4_105259626_T_TG	chr4	105259626	T	TG	495	Asthma	respiratory	0.355209	0.916821	0.348492	ENSG00000168769	TET2	FALSE	FALSE	FALSE	TRUE
chr4_105259626_T_TG	chr4	105259626	T	TG	555.2	Ulcerative colitis	digestive	0.193952	1.30764	0.439292	ENSG00000168769	TET2	FALSE	FALSE	FALSE	TRUE
chr4_105259626_T_TG	chr4	105259626	T	TG	557.1	Celiac disease	digestive	0.387893	1.41332	0.390124	ENSG00000168769	TET2	FALSE	FALSE	FALSE	TRUE
chr4_105259626_T_TG	chr4	105259626	T	TG	571.5	Other chronic nonalcoholic liver disease	digestive	0.083286	1.24441	0.471586	ENSG00000168769	TET2	FALSE	FALSE	FALSE	TRUE
chr4_105259626_T_TG	chr4	105259626	T	TG	585.3	Chronic renal failure [CKD]	genitourinary	-0.0333984	1.17856	0.490497	ENSG00000168769	TET2	FALSE	FALSE	FALSE	TRUE
chr4_105259626_T_TG	chr4	105259626	T	TG	714.1	Rheumatoid arthritis	musculoskeletal	0.207251	1.31474	0.435619	ENSG00000168769	TET2	FALSE	FALSE	FALSE	TRUE
chr4_105259724_C_T	chr4	105259724	C	T	153	Colorectal cancer	neoplasms	0.427796	0.73855	0.261383	ENSG00000168769	TET2	FALSE	FALSE	FALSE	TRUE
chr4_105259724_C_T	chr4	105259724	C	T	165.1	Cancer of bronchus; lung	neoplasms	0.425671	0.737934	0.262279	ENSG00000168769	TET2	FALSE	FALSE	FALSE	TRUE
chr4_105259724_C_T	chr4	105259724	C	T	172.2	Other non-epithelial cancer of skin	neoplasms	0.637718	0.665035	0.162255	ENSG00000168769	TET2	FALSE	FALSE	FALSE	TRUE
chr4_105259724_C_T	chr4	105259724	C	T	174.1	Breast cancer [female]	neoplasms	0.461151	0.749953	0.24963	ENSG00000168769	TET2	FALSE	FALSE	FALSE	TRUE
chr4_105259724_C_T	chr4	105259724	C	T	185	Cancer of prostate	neoplasms	1.0881	0.599653	0.0317104	ENSG00000168769	TET2	FALSE	FALSE	FALSE	TRUE
chr4_105259724_C_T	chr4	105259724	C	T	189.11	Malignant neoplasm of kidney, except pelvis	neoplasms	0.535423	0.77573	0.225117	ENSG00000168769	TET2	FALSE	FALSE	FALSE	TRUE
chr4_105259724_C_T	chr4	105259724	C	T	195	Cancer, suspected or other	neoplasms	1.32113	0.550388	0.0106412	ENSG00000168769	TET2	FALSE	FALSE	FALSE	TRUE
chr4_105259724_C_T	chr4	105259724	C	T	197	Chemotherapy	neoplasms	0.269911	0.692752	0.327801	ENSG00000168769	TET2	FALSE	FALSE	FALSE	TRUE
chr4_105259724_C_T	chr4	105259724	C	T	200	Myeloproliferative disease	neoplasms	0.537615	0.777307	0.224329	ENSG00000168769	TET2	FALSE	FALSE	FALSE	TRUE
chr4_105259724_C_T	chr4	105259724	C	T	202.2	Non-Hodgkins lymphoma	neoplasms	1.4214	0.676824	0.0106331	ENSG00000168769	TET2	FALSE	FALSE	FALSE	TRUE
chr4_105259724_C_T	chr4	105259724	C	T	204.12	Lymphoid leukemia, chronic	neoplasms	0.551859	0.781764	0.220241	ENSG00000168769	TET2	FALSE	FALSE	FALSE	TRUE
chr4_105259724_C_T	chr4	105259724	C	T	204	Leukemia	neoplasms	0.526893	0.771944	0.227837	ENSG00000168769	TET2	FALSE	FALSE	FALSE	TRUE
chr4_105259724_C_T	chr4	105259724	C	T	204.21	Myeloid leukemia, acute	neoplasms	0.554592	0.785442	0.219225	ENSG00000168769	TET2	FALSE	FALSE	FALSE	TRUE
chr4_105259724_C_T	chr4	105259724	C	T	250.1	Type 1 diabetes	endocrine/metabolic	0.489763	0.758644	0.239756	ENSG00000168769	TET2	FALSE	FALSE	FALSE	TRUE
chr4_105259724_C_T	chr4	105259724	C	T	244.4	Hypothyroidism NOS	endocrine/metabolic	0.597961	0.655	0.174235	ENSG00000168769	TET2	FALSE	FALSE	FALSE	TRUE
chr4_105259724_C_T	chr4	105259724	C	T	272.1	Hyperlipidemia	endocrine/metabolic	0.855383	0.550141	0.0590093	ENSG00000168769	TET2	FALSE	FALSE	FALSE	TRUE
chr4_105259724_C_T	chr4	105259724	C	T	250.2	Type 2 diabetes	endocrine/metabolic	0.349441	0.60538	0.272847	ENSG00000168769	TET2	FALSE	FALSE	FALSE	TRUE
chr4_105259724_C_T	chr4	105259724	C	T	290	Delirium dementia and amnestic and other cognitive disorders	mental disorders	0.703221	0.683719	0.144606	ENSG00000168769	TET2	FALSE	FALSE	FALSE	TRUE
chr4_105259724_C_T	chr4	105259724	C	T	278.1	Obesity	endocrine/metabolic	0.996153	0.526264	0.0292261	ENSG00000168769	TET2	FALSE	FALSE	FALSE	TRUE
chr4_105259724_C_T	chr4	105259724	C	T	318	Tobacco use disorder	mental disorders	0.459876	0.625499	0.223784	ENSG00000168769	TET2	FALSE	FALSE	FALSE	TRUE
chr4_105259724_C_T	chr4	105259724	C	T	366	Cataract	sense organs	0.24555	0.588007	0.327288	ENSG00000168769	TET2	FALSE	FALSE	FALSE	TRUE
chr4_105259724_C_T	chr4	105259724	C	T	401.1	Essential hypertension	circulatory system	0.729762	0.499304	0.0729192	ENSG00000168769	TET2	FALSE	FALSE	FALSE	TRUE
chr4_105259724_C_T	chr4	105259724	C	T	411.4	Coronary atherosclerosis	circulatory system	0.33107	0.602266	0.281886	ENSG00000168769	TET2	FALSE	FALSE	FALSE	TRUE
chr4_105259724_C_T	chr4	105259724	C	T	427.2	Atrial fibrillation and flutter	circulatory system	0.240766	0.686635	0.342026	ENSG00000168769	TET2	FALSE	FALSE	FALSE	TRUE
chr4_105259724_C_T	chr4	105259724	C	T	495	Asthma	respiratory	0.133098	0.66087	0.399312	ENSG00000168769	TET2	FALSE	FALSE	FALSE	TRUE
chr4_105259724_C_T	chr4	105259724	C	T	555.2	Ulcerative colitis	digestive	0.511858	0.766502	0.232551	ENSG00000168769	TET2	FALSE	FALSE	FALSE	TRUE
chr4_105259724_C_T	chr4	105259724	C	T	557.1	Celiac disease	digestive	0.486066	0.757676	0.241032	ENSG00000168769	TET2	FALSE	FALSE	FALSE	TRUE
chr4_105259724_C_T	chr4	105259724	C	T	571.5	Other chronic nonalcoholic liver disease	digestive	0.889037	0.750617	0.105428	ENSG00000168769	TET2	FALSE	FALSE	FALSE	TRUE
chr4_105259724_C_T	chr4	105259724	C	T	585.3	Chronic renal failure [CKD]	genitourinary	0.364866	0.719177	0.285563	ENSG00000168769	TET2	FALSE	FALSE	FALSE	TRUE
chr4_105259724_C_T	chr4	105259724	C	T	714.1	Rheumatoid arthritis	musculoskeletal	0.465387	0.75031	0.248005	ENSG00000168769	TET2	FALSE	FALSE	FALSE	TRUE
chr4_105269640_C_T	chr4	105269640	C	T	153	Colorectal cancer	neoplasms	0.313639	1.01712	0.39566	ENSG00000168769	TET2	FALSE	FALSE	FALSE	TRUE
chr4_105269640_C_T	chr4	105269640	C	T	165.1	Cancer of bronchus; lung	neoplasms	0.535812	1.12869	0.336517	ENSG00000168769	TET2	FALSE	FALSE	FALSE	TRUE
chr4_105269640_C_T	chr4	105269640	C	T	172.2	Other non-epithelial cancer of skin	neoplasms	0.74059	0.879909	0.238396	ENSG00000168769	TET2	FALSE	FALSE	FALSE	TRUE
chr4_105269640_C_T	chr4	105269640	C	T	174.1	Breast cancer [female]	neoplasms	0.381164	1.05179	0.375961	ENSG00000168769	TET2	FALSE	FALSE	FALSE	TRUE
chr4_105269640_C_T	chr4	105269640	C	T	185	Cancer of prostate	neoplasms	1.00185	0.984207	0.190624	ENSG00000168769	TET2	FALSE	FALSE	FALSE	TRUE
chr4_105269640_C_T	chr4	105269640	C	T	189.11	Malignant neoplasm of kidney, except pelvis	neoplasms	0.539754	1.13085	0.335619	ENSG00000168769	TET2	FALSE	FALSE	FALSE	TRUE
chr4_105269640_C_T	chr4	105269640	C	T	195	Cancer, suspected or other	neoplasms	1.32877	0.71538	0.0880605	ENSG00000168769	TET2	FALSE	FALSE	FALSE	TRUE
chr4_105269640_C_T	chr4	105269640	C	T	197	Chemotherapy	neoplasms	0.883336	0.932447	0.20948	ENSG00000168769	TET2	FALSE	FALSE	FALSE	TRUE
chr4_105269640_C_T	chr4	105269640	C	T	200	Myeloproliferative disease	neoplasms	2.79328	0.882423	7.05797e-05	ENSG00000168769	TET2	FALSE	FALSE	FALSE	TRUE
chr4_105269640_C_T	chr4	105269640	C	T	202.2	Non-Hodgkins lymphoma	neoplasms	0.487648	1.10353	0.347922	ENSG00000168769	TET2	FALSE	FALSE	FALSE	TRUE
chr4_105269640_C_T	chr4	105269640	C	T	204.12	Lymphoid leukemia, chronic	neoplasms	0.570583	1.14741	0.328729	ENSG00000168769	TET2	FALSE	FALSE	FALSE	TRUE
chr4_105269640_C_T	chr4	105269640	C	T	204	Leukemia	neoplasms	1.66023	0.911218	0.0867918	ENSG00000168769	TET2	FALSE	FALSE	FALSE	TRUE
chr4_105269640_C_T	chr4	105269640	C	T	204.21	Myeloid leukemia, acute	neoplasms	0.581511	1.15338	0.326351	ENSG00000168769	TET2	FALSE	FALSE	FALSE	TRUE
chr4_105269640_C_T	chr4	105269640	C	T	250.1	Type 1 diabetes	endocrine/metabolic	0.459484	1.08918	0.354939	ENSG00000168769	TET2	FALSE	FALSE	FALSE	TRUE
chr4_105269640_C_T	chr4	105269640	C	T	244.4	Hypothyroidism NOS	endocrine/metabolic	0.0607804	0.912407	0.487157	ENSG00000168769	TET2	FALSE	FALSE	FALSE	TRUE
chr4_105269640_C_T	chr4	105269640	C	T	272.1	Hyperlipidemia	endocrine/metabolic	0.862699	0.71148	0.158121	ENSG00000168769	TET2	FALSE	FALSE	FALSE	TRUE
chr4_105269640_C_T	chr4	105269640	C	T	250.2	Type 2 diabetes	endocrine/metabolic	0.553628	0.820034	0.287128	ENSG00000168769	TET2	FALSE	FALSE	FALSE	TRUE
chr4_105269640_C_T	chr4	105269640	C	T	290	Delirium dementia and amnestic and other cognitive disorders	mental disorders	0.212624	0.969326	0.428797	ENSG00000168769	TET2	FALSE	FALSE	FALSE	TRUE
chr4_105269640_C_T	chr4	105269640	C	T	278.1	Obesity	endocrine/metabolic	0.0129542	0.883842	0.508216	ENSG00000168769	TET2	FALSE	FALSE	FALSE	TRUE
chr4_105269640_C_T	chr4	105269640	C	T	318	Tobacco use disorder	mental disorders	0.850439	0.931231	0.218071	ENSG00000168769	TET2	FALSE	FALSE	FALSE	TRUE
chr4_105269640_C_T	chr4	105269640	C	T	366	Cataract	sense organs	1.08646	0.772809	0.125109	ENSG00000168769	TET2	FALSE	FALSE	FALSE	TRUE
chr4_105269640_C_T	chr4	105269640	C	T	401.1	Essential hypertension	circulatory system	-0.466178	0.662939	0.295251	ENSG00000168769	TET2	FALSE	FALSE	FALSE	TRUE
chr4_105269640_C_T	chr4	105269640	C	T	411.4	Coronary atherosclerosis	circulatory system	0.400436	0.779169	0.33828	ENSG00000168769	TET2	FALSE	FALSE	FALSE	TRUE
chr4_105269640_C_T	chr4	105269640	C	T	427.2	Atrial fibrillation and flutter	circulatory system	0.921202	0.949507	0.203276	ENSG00000168769	TET2	FALSE	FALSE	FALSE	TRUE
chr4_105269640_C_T	chr4	105269640	C	T	495	Asthma	respiratory	0.851154	0.781836	0.181343	ENSG00000168769	TET2	FALSE	FALSE	FALSE	TRUE
chr4_105269640_C_T	chr4	105269640	C	T	555.2	Ulcerative colitis	digestive	0.445234	1.08155	0.358553	ENSG00000168769	TET2	FALSE	FALSE	FALSE	TRUE
chr4_105269640_C_T	chr4	105269640	C	T	557.1	Celiac disease	digestive	0.437158	1.07803	0.360693	ENSG00000168769	TET2	FALSE	FALSE	FALSE	TRUE
chr4_105269640_C_T	chr4	105269640	C	T	571.5	Other chronic nonalcoholic liver disease	digestive	0.327933	1.02384	0.391308	ENSG00000168769	TET2	FALSE	FALSE	FALSE	TRUE
chr4_105269640_C_T	chr4	105269640	C	T	585.3	Chronic renal failure [CKD]	genitourinary	0.187382	0.959617	0.437816	ENSG00000168769	TET2	FALSE	FALSE	FALSE	TRUE
chr4_105269640_C_T	chr4	105269640	C	T	714.1	Rheumatoid arthritis	musculoskeletal	0.387139	1.05259	0.374145	ENSG00000168769	TET2	FALSE	FALSE	FALSE	TRUE
chr4_105269662_G_A	chr4	105269662	G	A	153	Colorectal cancer	neoplasms	0.22347	0.58547	0.428043	ENSG00000168769	TET2	FALSE	FALSE	FALSE	TRUE
chr4_105269662_G_A	chr4	105269662	G	A	165.1	Cancer of bronchus; lung	neoplasms	1.19085	0.851086	0.130195	ENSG00000168769	TET2	FALSE	FALSE	FALSE	TRUE
chr4_105269662_G_A	chr4	105269662	G	A	172.2	Other non-epithelial cancer of skin	neoplasms	0.571827	0.624356	0.275327	ENSG00000168769	TET2	FALSE	FALSE	FALSE	TRUE
chr4_105269662_G_A	chr4	105269662	G	A	174.1	Breast cancer [female]	neoplasms	0.435475	0.597803	0.328868	ENSG00000168769	TET2	FALSE	FALSE	FALSE	TRUE
chr4_105269662_G_A	chr4	105269662	G	A	185	Cancer of prostate	neoplasms	0.230398	0.57819	0.428078	ENSG00000168769	TET2	FALSE	FALSE	FALSE	TRUE
chr4_105269662_G_A	chr4	105269662	G	A	189.11	Malignant neoplasm of kidney, except pelvis	neoplasms	0.297734	0.63968	0.395693	ENSG00000168769	TET2	FALSE	FALSE	FALSE	TRUE
chr4_105269662_G_A	chr4	105269662	G	A	195	Cancer, suspected or other	neoplasms	0.240966	0.501791	0.408196	ENSG00000168769	TET2	FALSE	FALSE	FALSE	TRUE
chr4_105269662_G_A	chr4	105269662	G	A	197	Chemotherapy	neoplasms	0.56705	0.621063	0.276268	ENSG00000168769	TET2	FALSE	FALSE	FALSE	TRUE
chr4_105269662_G_A	chr4	105269662	G	A	200	Myeloproliferative disease	neoplasms	0.28873	0.663137	0.39469	ENSG00000168769	TET2	FALSE	FALSE	FALSE	TRUE
chr4_105269662_G_A	chr4	105269662	G	A	202.2	Non-Hodgkins lymphoma	neoplasms	0.286457	0.622453	0.4014	ENSG00000168769	TET2	FALSE	FALSE	FALSE	TRUE
chr4_105269662_G_A	chr4	105269662	G	A	204.12	Lymphoid leukemia, chronic	neoplasms	0.306689	0.630648	0.395018	ENSG00000168769	TET2	FALSE	FALSE	FALSE	TRUE
chr4_105269662_G_A	chr4	105269662	G	A	204	Leukemia	neoplasms	0.280745	0.602993	0.40614	ENSG00000168769	TET2	FALSE	FALSE	FALSE	TRUE
chr4_105269662_G_A	chr4	105269662	G	A	204.21	Myeloid leukemia, acute	neoplasms	0.301682	0.728306	0.388797	ENSG00000168769	TET2	FALSE	FALSE	FALSE	TRUE
chr4_105269662_G_A	chr4	105269662	G	A	250.1	Type 1 diabetes	endocrine/metabolic	0.266942	0.595639	0.411864	ENSG00000168769	TET2	FALSE	FALSE	FALSE	TRUE
chr4_105269662_G_A	chr4	105269662	G	A	244.4	Hypothyroidism NOS	endocrine/metabolic	0.541227	0.604686	0.281977	ENSG00000168769	TET2	FALSE	FALSE	FALSE	TRUE
chr4_105269662_G_A	chr4	105269662	G	A	272.1	Hyperlipidemia	endocrine/metabolic	0.272688	0.440158	0.369295	ENSG00000168769	TET2	FALSE	FALSE	FALSE	TRUE
chr4_105269662_G_A	chr4	105269662	G	A	250.2	Type 2 diabetes	endocrine/metabolic	0.389068	0.521474	0.327924	ENSG00000168769	TET2	FALSE	FALSE	FALSE	TRUE
chr4_105269662_G_A	chr4	105269662	G	A	290	Delirium dementia and amnestic and other cognitive disorders	mental disorders	0.430409	0.594478	0.330357	ENSG00000168769	TET2	FALSE	FALSE	FALSE	TRUE
chr4_105269662_G_A	chr4	105269662	G	A	278.1	Obesity	endocrine/metabolic	0.179005	0.48005	0.442746	ENSG00000168769	TET2	FALSE	FALSE	FALSE	TRUE
chr4_105269662_G_A	chr4	105269662	G	A	318	Tobacco use disorder	mental disorders	0.236819	0.502327	0.410847	ENSG00000168769	TET2	FALSE	FALSE	FALSE	TRUE
chr4_105269662_G_A	chr4	105269662	G	A	366	Cataract	sense organs	0.151851	0.432045	0.452695	ENSG00000168769	TET2	FALSE	FALSE	FALSE	TRUE
chr4_105269662_G_A	chr4	105269662	G	A	401.1	Essential hypertension	circulatory system	0.167239	0.387118	0.430134	ENSG00000168769	TET2	FALSE	FALSE	FALSE	TRUE
chr4_105269662_G_A	chr4	105269662	G	A	411.4	Coronary atherosclerosis	circulatory system	0.185398	0.487593	0.439955	ENSG00000168769	TET2	FALSE	FALSE	FALSE	TRUE
chr4_105269662_G_A	chr4	105269662	G	A	427.2	Atrial fibrillation and flutter	circulatory system	0.174069	0.552143	0.45558	ENSG00000168769	TET2	FALSE	FALSE	FALSE	TRUE
chr4_105269662_G_A	chr4	105269662	G	A	495	Asthma	respiratory	0.555586	0.574745	0.26561	ENSG00000168769	TET2	FALSE	FALSE	FALSE	TRUE
chr4_105269662_G_A	chr4	105269662	G	A	555.2	Ulcerative colitis	digestive	0.256471	0.593058	0.4158	ENSG00000168769	TET2	FALSE	FALSE	FALSE	TRUE
chr4_105269662_G_A	chr4	105269662	G	A	557.1	Celiac disease	digestive	0.269252	0.596987	0.410913	ENSG00000168769	TET2	FALSE	FALSE	FALSE	TRUE
chr4_105269662_G_A	chr4	105269662	G	A	571.5	Other chronic nonalcoholic liver disease	digestive	0.23259	0.578258	0.426942	ENSG00000168769	TET2	FALSE	FALSE	FALSE	TRUE
chr4_105269662_G_A	chr4	105269662	G	A	585.3	Chronic renal failure [CKD]	genitourinary	0.202946	0.564682	0.427403	ENSG00000168769	TET2	FALSE	FALSE	FALSE	TRUE
chr4_105269662_G_A	chr4	105269662	G	A	714.1	Rheumatoid arthritis	musculoskeletal	0.215587	0.570236	0.434874	ENSG00000168769	TET2	FALSE	FALSE	FALSE	TRUE
chr4_105269703_C_T	chr4	105269703	C	T	153	Colorectal cancer	neoplasms	0.883212	0.797831	0.123286	ENSG00000168769	TET2	FALSE	FALSE	FALSE	TRUE
chr4_105269703_C_T	chr4	105269703	C	T	165.1	Cancer of bronchus; lung	neoplasms	1.52482	0.802036	0.0236789	ENSG00000168769	TET2	FALSE	FALSE	FALSE	TRUE
chr4_105269703_C_T	chr4	105269703	C	T	172.2	Other non-epithelial cancer of skin	neoplasms	1.72737	0.470562	9.38502e-05	ENSG00000168769	TET2	FALSE	FALSE	FALSE	TRUE
chr4_105269703_C_T	chr4	105269703	C	T	174.1	Breast cancer [female]	neoplasms	0.76993	0.778614	0.147869	ENSG00000168769	TET2	FALSE	FALSE	FALSE	TRUE
chr4_105269703_C_T	chr4	105269703	C	T	185	Cancer of prostate	neoplasms	0.779259	0.782739	0.146165	ENSG00000168769	TET2	FALSE	FALSE	FALSE	TRUE
chr4_105269703_C_T	chr4	105269703	C	T	189.11	Malignant neoplasm of kidney, except pelvis	neoplasms	1.02034	0.824596	0.0990256	ENSG00000168769	TET2	FALSE	FALSE	FALSE	TRUE
chr4_105269703_C_T	chr4	105269703	C	T	195	Cancer, suspected or other	neoplasms	1.42307	0.621614	0.0111158	ENSG00000168769	TET2	FALSE	FALSE	FALSE	TRUE
chr4_105269703_C_T	chr4	105269703	C	T	197	Chemotherapy	neoplasms	1.4841	0.490307	0.00128384	ENSG00000168769	TET2	FALSE	FALSE	FALSE	TRUE
chr4_105269703_C_T	chr4	105269703	C	T	200	Myeloproliferative disease	neoplasms	1.0664	0.834268	0.091933	ENSG00000168769	TET2	FALSE	FALSE	FALSE	TRUE
chr4_105269703_C_T	chr4	105269703	C	T	202.2	Non-Hodgkins lymphoma	neoplasms	1.75389	0.621125	0.00168116	ENSG00000168769	TET2	FALSE	FALSE	FALSE	TRUE
chr4_105269703_C_T	chr4	105269703	C	T	204.12	Lymphoid leukemia, chronic	neoplasms	1.14618	0.853037	0.080844	ENSG00000168769	TET2	FALSE	FALSE	FALSE	TRUE
chr4_105269703_C_T	chr4	105269703	C	T	204	Leukemia	neoplasms	2.21159	0.598321	2.03968e-05	ENSG00000168769	TET2	FALSE	FALSE	FALSE	TRUE
chr4_105269703_C_T	chr4	105269703	C	T	204.21	Myeloid leukemia, acute	neoplasms	2.38519	0.707283	3.50485e-05	ENSG00000168769	TET2	FALSE	FALSE	FALSE	TRUE
chr4_105269703_C_T	chr4	105269703	C	T	250.1	Type 1 diabetes	endocrine/metabolic	0.987681	0.817923	0.104344	ENSG00000168769	TET2	FALSE	FALSE	FALSE	TRUE
chr4_105269703_C_T	chr4	105269703	C	T	244.4	Hypothyroidism NOS	endocrine/metabolic	0.454637	0.724242	0.243319	ENSG00000168769	TET2	FALSE	FALSE	FALSE	TRUE
chr4_105269703_C_T	chr4	105269703	C	T	272.1	Hyperlipidemia	endocrine/metabolic	1.43563	0.43465	0.0005257	ENSG00000168769	TET2	FALSE	FALSE	FALSE	TRUE
chr4_105269703_C_T	chr4	105269703	C	T	250.2	Type 2 diabetes	endocrine/metabolic	1.25362	0.597685	0.0192963	ENSG00000168769	TET2	FALSE	FALSE	FALSE	TRUE
chr4_105269703_C_T	chr4	105269703	C	T	290	Delirium dementia and amnestic and other cognitive disorders	mental disorders	1.52252	0.703288	0.0136173	ENSG00000168769	TET2	FALSE	FALSE	FALSE	TRUE
chr4_105269703_C_T	chr4	105269703	C	T	278.1	Obesity	endocrine/metabolic	1.46361	0.446156	0.000557008	ENSG00000168769	TET2	FALSE	FALSE	FALSE	TRUE
chr4_105269703_C_T	chr4	105269703	C	T	318	Tobacco use disorder	mental disorders	0.718336	0.657546	0.133437	ENSG00000168769	TET2	FALSE	FALSE	FALSE	TRUE
chr4_105269703_C_T	chr4	105269703	C	T	366	Cataract	sense organs	1.23363	0.524475	0.0103956	ENSG00000168769	TET2	FALSE	FALSE	FALSE	TRUE
chr4_105269703_C_T	chr4	105269703	C	T	401.1	Essential hypertension	circulatory system	1.169	0.435688	0.00420432	ENSG00000168769	TET2	FALSE	FALSE	FALSE	TRUE
chr4_105269703_C_T	chr4	105269703	C	T	411.4	Coronary atherosclerosis	circulatory system	1.23907	0.477643	0.00538862	ENSG00000168769	TET2	FALSE	FALSE	FALSE	TRUE
chr4_105269703_C_T	chr4	105269703	C	T	427.2	Atrial fibrillation and flutter	circulatory system	0.884434	0.674379	0.0942911	ENSG00000168769	TET2	FALSE	FALSE	FALSE	TRUE
chr4_105269703_C_T	chr4	105269703	C	T	495	Asthma	respiratory	1.36773	0.570942	0.00880114	ENSG00000168769	TET2	FALSE	FALSE	FALSE	TRUE
chr4_105269703_C_T	chr4	105269703	C	T	555.2	Ulcerative colitis	digestive	0.928827	0.806718	0.114693	ENSG00000168769	TET2	FALSE	FALSE	FALSE	TRUE
chr4_105269703_C_T	chr4	105269703	C	T	557.1	Celiac disease	digestive	1.03818	0.828159	0.0961983	ENSG00000168769	TET2	FALSE	FALSE	FALSE	TRUE
chr4_105269703_C_T	chr4	105269703	C	T	571.5	Other chronic nonalcoholic liver disease	digestive	0.802691	0.783913	0.140279	ENSG00000168769	TET2	FALSE	FALSE	FALSE	TRUE
chr4_105269703_C_T	chr4	105269703	C	T	585.3	Chronic renal failure [CKD]	genitourinary	0.764592	0.776442	0.148892	ENSG00000168769	TET2	FALSE	FALSE	FALSE	TRUE
chr4_105269703_C_T	chr4	105269703	C	T	714.1	Rheumatoid arthritis	musculoskeletal	1.37394	0.758548	0.0329756	ENSG00000168769	TET2	FALSE	FALSE	FALSE	TRUE
chr4_105272591_C_T	chr4	105272591	C	T	153	Colorectal cancer	neoplasms	1.50199	0.797283	0.0233318	ENSG00000168769	TET2	FALSE	FALSE	FALSE	TRUE
chr4_105272591_C_T	chr4	105272591	C	T	165.1	Cancer of bronchus; lung	neoplasms	1.49049	0.793232	0.023926	ENSG00000168769	TET2	FALSE	FALSE	FALSE	TRUE
chr4_105272591_C_T	chr4	105272591	C	T	172.2	Other non-epithelial cancer of skin	neoplasms	0.649816	0.735742	0.173844	ENSG00000168769	TET2	FALSE	FALSE	FALSE	TRUE
chr4_105272591_C_T	chr4	105272591	C	T	174.1	Breast cancer [female]	neoplasms	0.870984	0.776037	0.120798	ENSG00000168769	TET2	FALSE	FALSE	FALSE	TRUE
chr4_105272591_C_T	chr4	105272591	C	T	185	Cancer of prostate	neoplasms	1.54782	0.606021	0.00450475	ENSG00000168769	TET2	FALSE	FALSE	FALSE	TRUE
chr4_105272591_C_T	chr4	105272591	C	T	189.11	Malignant neoplasm of kidney, except pelvis	neoplasms	1.49404	0.796217	0.0239295	ENSG00000168769	TET2	FALSE	FALSE	FALSE	TRUE
chr4_105272591_C_T	chr4	105272591	C	T	195	Cancer, suspected or other	neoplasms	1.67335	0.509321	0.000374687	ENSG00000168769	TET2	FALSE	FALSE	FALSE	TRUE
chr4_105272591_C_T	chr4	105272591	C	T	197	Chemotherapy	neoplasms	1.13815	0.703969	0.0521645	ENSG00000168769	TET2	FALSE	FALSE	FALSE	TRUE
chr4_105272591_C_T	chr4	105272591	C	T	200	Myeloproliferative disease	neoplasms	1.89606	0.666947	0.00100395	ENSG00000168769	TET2	FALSE	FALSE	FALSE	TRUE
chr4_105272591_C_T	chr4	105272591	C	T	202.2	Non-Hodgkins lymphoma	neoplasms	1.06171	0.814811	0.0878119	ENSG00000168769	TET2	FALSE	FALSE	FALSE	TRUE
chr4_105272591_C_T	chr4	105272591	C	T	204.12	Lymphoid leukemia, chronic	neoplasms	1.07417	0.818047	0.0860514	ENSG00000168769	TET2	FALSE	FALSE	FALSE	TRUE
chr4_105272591_C_T	chr4	105272591	C	T	204	Leukemia	neoplasms	1.86435	0.644707	0.000935053	ENSG00000168769	TET2	FALSE	FALSE	FALSE	TRUE
chr4_105272591_C_T	chr4	105272591	C	T	204.21	Myeloid leukemia, acute	neoplasms	1.1516	0.838162	0.0756293	ENSG00000168769	TET2	FALSE	FALSE	FALSE	TRUE
chr4_105272591_C_T	chr4	105272591	C	T	250.1	Type 1 diabetes	endocrine/metabolic	0.975345	0.795641	0.101392	ENSG00000168769	TET2	FALSE	FALSE	FALSE	TRUE
chr4_105272591_C_T	chr4	105272591	C	T	244.4	Hypothyroidism NOS	endocrine/metabolic	1.4834	0.543078	0.00291608	ENSG00000168769	TET2	FALSE	FALSE	FALSE	TRUE
chr4_105272591_C_T	chr4	105272591	C	T	272.1	Hyperlipidemia	endocrine/metabolic	0.889998	0.562426	0.0587372	ENSG00000168769	TET2	FALSE	FALSE	FALSE	TRUE
chr4_105272591_C_T	chr4	105272591	C	T	250.2	Type 2 diabetes	endocrine/metabolic	0.842672	0.660712	0.0995327	ENSG00000168769	TET2	FALSE	FALSE	FALSE	TRUE
chr4_105272591_C_T	chr4	105272591	C	T	290	Delirium dementia and amnestic and other cognitive disorders	mental disorders	1.44901	0.550489	0.0040235	ENSG00000168769	TET2	FALSE	FALSE	FALSE	TRUE
chr4_105272591_C_T	chr4	105272591	C	T	278.1	Obesity	endocrine/metabolic	0.376795	0.691118	0.271448	ENSG00000168769	TET2	FALSE	FALSE	FALSE	TRUE
chr4_105272591_C_T	chr4	105272591	C	T	318	Tobacco use disorder	mental disorders	0.75069	0.65079	0.121255	ENSG00000168769	TET2	FALSE	FALSE	FALSE	TRUE
chr4_105272591_C_T	chr4	105272591	C	T	366	Cataract	sense organs	1.4913	0.497569	0.00127121	ENSG00000168769	TET2	FALSE	FALSE	FALSE	TRUE
chr4_105272591_C_T	chr4	105272591	C	T	401.1	Essential hypertension	circulatory system	0.734254	0.510992	0.0769873	ENSG00000168769	TET2	FALSE	FALSE	FALSE	TRUE
chr4_105272591_C_T	chr4	105272591	C	T	411.4	Coronary atherosclerosis	circulatory system	1.34259	0.525111	0.00539806	ENSG00000168769	TET2	FALSE	FALSE	FALSE	TRUE
chr4_105272591_C_T	chr4	105272591	C	T	427.2	Atrial fibrillation and flutter	circulatory system	1.50746	0.562001	0.00328373	ENSG00000168769	TET2	FALSE	FALSE	FALSE	TRUE
chr4_105272591_C_T	chr4	105272591	C	T	495	Asthma	respiratory	0.770321	0.650684	0.115652	ENSG00000168769	TET2	FALSE	FALSE	FALSE	TRUE
chr4_105272591_C_T	chr4	105272591	C	T	555.2	Ulcerative colitis	digestive	0.997405	0.800324	0.0977384	ENSG00000168769	TET2	FALSE	FALSE	FALSE	TRUE
chr4_105272591_C_T	chr4	105272591	C	T	557.1	Celiac disease	digestive	1.02785	0.807164	0.0929359	ENSG00000168769	TET2	FALSE	FALSE	FALSE	TRUE
chr4_105272591_C_T	chr4	105272591	C	T	571.5	Other chronic nonalcoholic liver disease	digestive	0.904403	0.781494	0.114104	ENSG00000168769	TET2	FALSE	FALSE	FALSE	TRUE
chr4_105272591_C_T	chr4	105272591	C	T	585.3	Chronic renal failure [CKD]	genitourinary	1.75262	0.564469	0.000602145	ENSG00000168769	TET2	FALSE	FALSE	FALSE	TRUE
chr4_105272591_C_T	chr4	105272591	C	T	714.1	Rheumatoid arthritis	musculoskeletal	1.47974	0.789496	0.0244931	ENSG00000168769	TET2	FALSE	FALSE	FALSE	TRUE
chr4_105272692_G_GA	chr4	105272692	G	GA	153	Colorectal cancer	neoplasms	0.324465	0.748782	0.480966	ENSG00000168769	TET2	FALSE	FALSE	FALSE	TRUE
chr4_105272692_G_GA	chr4	105272692	G	GA	165.1	Cancer of bronchus; lung	neoplasms	0.286329	0.725375	0.493665	ENSG00000168769	TET2	FALSE	FALSE	FALSE	TRUE
chr4_105272692_G_GA	chr4	105272692	G	GA	172.2	Other non-epithelial cancer of skin	neoplasms	0.507662	0.705423	0.403868	ENSG00000168769	TET2	FALSE	FALSE	FALSE	TRUE
chr4_105272692_G_GA	chr4	105272692	G	GA	174.1	Breast cancer [female]	neoplasms	0.247695	0.704011	0.507561	ENSG00000168769	TET2	FALSE	FALSE	FALSE	TRUE
chr4_105272692_G_GA	chr4	105272692	G	GA	185	Cancer of prostate	neoplasms	0.220579	0.692909	0.518164	ENSG00000168769	TET2	FALSE	FALSE	FALSE	TRUE
chr4_105272692_G_GA	chr4	105272692	G	GA	189.11	Malignant neoplasm of kidney, except pelvis	neoplasms	0.383369	0.789837	0.463715	ENSG00000168769	TET2	FALSE	FALSE	FALSE	TRUE
chr4_105272692_G_GA	chr4	105272692	G	GA	195	Cancer, suspected or other	neoplasms	0.0873394	0.62566	0.578543	ENSG00000168769	TET2	FALSE	FALSE	FALSE	TRUE
chr4_105272692_G_GA	chr4	105272692	G	GA	197	Chemotherapy	neoplasms	0.510954	0.707222	0.40299	ENSG00000168769	TET2	FALSE	FALSE	FALSE	TRUE
chr4_105272692_G_GA	chr4	105272692	G	GA	200	Myeloproliferative disease	neoplasms	0.378972	0.787931	0.464708	ENSG00000168769	TET2	FALSE	FALSE	FALSE	TRUE
chr4_105272692_G_GA	chr4	105272692	G	GA	202.2	Non-Hodgkins lymphoma	neoplasms	0.350833	0.76648	0.472996	ENSG00000168769	TET2	FALSE	FALSE	FALSE	TRUE
chr4_105272692_G_GA	chr4	105272692	G	GA	204.12	Lymphoid leukemia, chronic	neoplasms	0.395484	0.798239	0.460596	ENSG00000168769	TET2	FALSE	FALSE	FALSE	TRUE
chr4_105272692_G_GA	chr4	105272692	G	GA	204	Leukemia	neoplasms	1.03225	0.913017	0.306307	ENSG00000168769	TET2	FALSE	FALSE	FALSE	TRUE
chr4_105272692_G_GA	chr4	105272692	G	GA	204.21	Myeloid leukemia, acute	neoplasms	2.55244	1.53938	0.00890509	ENSG00000168769	TET2	FALSE	FALSE	FALSE	TRUE
chr4_105272692_G_GA	chr4	105272692	G	GA	250.1	Type 1 diabetes	endocrine/metabolic	0.309959	0.739214	0.485752	ENSG00000168769	TET2	FALSE	FALSE	FALSE	TRUE
chr4_105272692_G_GA	chr4	105272692	G	GA	244.4	Hypothyroidism NOS	endocrine/metabolic	0.493194	0.696623	0.407564	ENSG00000168769	TET2	FALSE	FALSE	FALSE	TRUE
chr4_105272692_G_GA	chr4	105272692	G	GA	272.1	Hyperlipidemia	endocrine/metabolic	0.414217	0.584813	0.41196	ENSG00000168769	TET2	FALSE	FALSE	FALSE	TRUE
chr4_105272692_G_GA	chr4	105272692	G	GA	250.2	Type 2 diabetes	endocrine/metabolic	0.528478	0.649171	0.380092	ENSG00000168769	TET2	FALSE	FALSE	FALSE	TRUE
chr4_105272692_G_GA	chr4	105272692	G	GA	290	Delirium dementia and amnestic and other cognitive disorders	mental disorders	0.597391	0.767873	0.384443	ENSG00000168769	TET2	FALSE	FALSE	FALSE	TRUE
chr4_105272692_G_GA	chr4	105272692	G	GA	278.1	Obesity	endocrine/metabolic	0.0577705	0.614401	0.594177	ENSG00000168769	TET2	FALSE	FALSE	FALSE	TRUE
chr4_105272692_G_GA	chr4	105272692	G	GA	318	Tobacco use disorder	mental disorders	0.424315	0.657873	0.427166	ENSG00000168769	TET2	FALSE	FALSE	FALSE	TRUE
chr4_105272692_G_GA	chr4	105272692	G	GA	366	Cataract	sense organs	0.793788	0.690144	0.308667	ENSG00000168769	TET2	FALSE	FALSE	FALSE	TRUE
chr4_105272692_G_GA	chr4	105272692	G	GA	401.1	Essential hypertension	circulatory system	0.390729	0.517893	0.400711	ENSG00000168769	TET2	FALSE	FALSE	FALSE	TRUE
chr4_105272692_G_GA	chr4	105272692	G	GA	411.4	Coronary atherosclerosis	circulatory system	0.0697004	0.621364	0.587696	ENSG00000168769	TET2	FALSE	FALSE	FALSE	TRUE
chr4_105272692_G_GA	chr4	105272692	G	GA	427.2	Atrial fibrillation and flutter	circulatory system	0.542322	0.72868	0.395852	ENSG00000168769	TET2	FALSE	FALSE	FALSE	TRUE
chr4_105272692_G_GA	chr4	105272692	G	GA	495	Asthma	respiratory	0.631497	0.711471	0.358114	ENSG00000168769	TET2	FALSE	FALSE	FALSE	TRUE
chr4_105272692_G_GA	chr4	105272692	G	GA	555.2	Ulcerative colitis	digestive	0.34357	0.761161	0.475244	ENSG00000168769	TET2	FALSE	FALSE	FALSE	TRUE
chr4_105272692_G_GA	chr4	105272692	G	GA	557.1	Celiac disease	digestive	0.370763	0.779812	0.46738	ENSG00000168769	TET2	FALSE	FALSE	FALSE	TRUE
chr4_105272692_G_GA	chr4	105272692	G	GA	571.5	Other chronic nonalcoholic liver disease	digestive	0.263909	0.712108	0.501547	ENSG00000168769	TET2	FALSE	FALSE	FALSE	TRUE
chr4_105272692_G_GA	chr4	105272692	G	GA	585.3	Chronic renal failure [CKD]	genitourinary	0.262505	0.71117	0.501398	ENSG00000168769	TET2	FALSE	FALSE	FALSE	TRUE
chr4_105272692_G_GA	chr4	105272692	G	GA	714.1	Rheumatoid arthritis	musculoskeletal	0.285547	0.724269	0.493901	ENSG00000168769	TET2	FALSE	FALSE	FALSE	TRUE
chr4_105272735_C_T	chr4	105272735	C	T	153	Colorectal cancer	neoplasms	-0.00674156	0.240481	0.919289	ENSG00000168769	TET2	FALSE	FALSE	FALSE	TRUE
chr4_105272735_C_T	chr4	105272735	C	T	165.1	Cancer of bronchus; lung	neoplasms	-0.000868566	0.224046	0.919415	ENSG00000168769	TET2	FALSE	FALSE	FALSE	TRUE
chr4_105272735_C_T	chr4	105272735	C	T	172.2	Other non-epithelial cancer of skin	neoplasms	0.0557226	0.263953	0.887887	ENSG00000168769	TET2	FALSE	FALSE	FALSE	TRUE
chr4_105272735_C_T	chr4	105272735	C	T	174.1	Breast cancer [female]	neoplasms	-0.00789567	0.2134	0.920692	ENSG00000168769	TET2	FALSE	FALSE	FALSE	TRUE
chr4_105272735_C_T	chr4	105272735	C	T	185	Cancer of prostate	neoplasms	-0.00444619	0.216857	0.921904	ENSG00000168769	TET2	FALSE	FALSE	FALSE	TRUE
chr4_105272735_C_T	chr4	105272735	C	T	189.11	Malignant neoplasm of kidney, except pelvis	neoplasms	2.23717	1.38646	0.142119	ENSG00000168769	TET2	FALSE	FALSE	FALSE	TRUE
chr4_105272735_C_T	chr4	105272735	C	T	195	Cancer, suspected or other	neoplasms	-0.0238158	0.206444	0.909505	ENSG00000168769	TET2	FALSE	FALSE	FALSE	TRUE
chr4_105272735_C_T	chr4	105272735	C	T	197	Chemotherapy	neoplasms	-0.0152103	0.208018	0.915722	ENSG00000168769	TET2	FALSE	FALSE	FALSE	TRUE
chr4_105272735_C_T	chr4	105272735	C	T	200	Myeloproliferative disease	neoplasms	0.00067246	0.349804	0.909088	ENSG00000168769	TET2	FALSE	FALSE	FALSE	TRUE
chr4_105272735_C_T	chr4	105272735	C	T	202.2	Non-Hodgkins lymphoma	neoplasms	0.0032554	0.268789	0.914475	ENSG00000168769	TET2	FALSE	FALSE	FALSE	TRUE
chr4_105272735_C_T	chr4	105272735	C	T	204.12	Lymphoid leukemia, chronic	neoplasms	0.00632497	0.264406	0.914634	ENSG00000168769	TET2	FALSE	FALSE	FALSE	TRUE
chr4_105272735_C_T	chr4	105272735	C	T	204	Leukemia	neoplasms	0.0036847	0.227147	0.917126	ENSG00000168769	TET2	FALSE	FALSE	FALSE	TRUE
chr4_105272735_C_T	chr4	105272735	C	T	204.21	Myeloid leukemia, acute	neoplasms	0.00511637	0.49617	0.905882	ENSG00000168769	TET2	FALSE	FALSE	FALSE	TRUE
chr4_105272735_C_T	chr4	105272735	C	T	250.1	Type 1 diabetes	endocrine/metabolic	0.000826957	0.222878	0.918745	ENSG00000168769	TET2	FALSE	FALSE	FALSE	TRUE
chr4_105272735_C_T	chr4	105272735	C	T	244.4	Hypothyroidism NOS	endocrine/metabolic	0.00210457	0.18475	0.918189	ENSG00000168769	TET2	FALSE	FALSE	FALSE	TRUE
chr4_105272735_C_T	chr4	105272735	C	T	272.1	Hyperlipidemia	endocrine/metabolic	-0.0298355	0.188287	0.902187	ENSG00000168769	TET2	FALSE	FALSE	FALSE	TRUE
chr4_105272735_C_T	chr4	105272735	C	T	250.2	Type 2 diabetes	endocrine/metabolic	-0.00438059	0.180255	0.921921	ENSG00000168769	TET2	FALSE	FALSE	FALSE	TRUE
chr4_105272735_C_T	chr4	105272735	C	T	290	Delirium dementia and amnestic and other cognitive disorders	mental disorders	-0.0096532	0.211437	0.919518	ENSG00000168769	TET2	FALSE	FALSE	FALSE	TRUE
chr4_105272735_C_T	chr4	105272735	C	T	278.1	Obesity	endocrine/metabolic	0.000800028	0.182967	0.919112	ENSG00000168769	TET2	FALSE	FALSE	FALSE	TRUE
chr4_105272735_C_T	chr4	105272735	C	T	318	Tobacco use disorder	mental disorders	0.0244728	0.192411	0.902573	ENSG00000168769	TET2	FALSE	FALSE	FALSE	TRUE
chr4_105272735_C_T	chr4	105272735	C	T	366	Cataract	sense organs	0.0384117	0.204453	0.892729	ENSG00000168769	TET2	FALSE	FALSE	FALSE	TRUE
chr4_105272735_C_T	chr4	105272735	C	T	401.1	Essential hypertension	circulatory system	0.0283058	0.166259	0.895905	ENSG00000168769	TET2	FALSE	FALSE	FALSE	TRUE
chr4_105272735_C_T	chr4	105272735	C	T	411.4	Coronary atherosclerosis	circulatory system	0.0308348	0.204198	0.8989	ENSG00000168769	TET2	FALSE	FALSE	FALSE	TRUE
chr4_105272735_C_T	chr4	105272735	C	T	427.2	Atrial fibrillation and flutter	circulatory system	0.0219999	0.210957	0.905787	ENSG00000168769	TET2	FALSE	FALSE	FALSE	TRUE
chr4_105272735_C_T	chr4	105272735	C	T	495	Asthma	respiratory	-0.0309934	0.208707	0.904171	ENSG00000168769	TET2	FALSE	FALSE	FALSE	TRUE
chr4_105272735_C_T	chr4	105272735	C	T	555.2	Ulcerative colitis	digestive	0.00177207	0.232484	0.917553	ENSG00000168769	TET2	FALSE	FALSE	FALSE	TRUE
chr4_105272735_C_T	chr4	105272735	C	T	557.1	Celiac disease	digestive	0.00341907	0.226767	0.917273	ENSG00000168769	TET2	FALSE	FALSE	FALSE	TRUE
chr4_105272735_C_T	chr4	105272735	C	T	571.5	Other chronic nonalcoholic liver disease	digestive	0.0380987	0.246868	0.898142	ENSG00000168769	TET2	FALSE	FALSE	FALSE	TRUE
chr4_105272735_C_T	chr4	105272735	C	T	585.3	Chronic renal failure [CKD]	genitourinary	-0.00930926	0.212193	0.904153	ENSG00000168769	TET2	FALSE	FALSE	FALSE	TRUE
chr4_105272735_C_T	chr4	105272735	C	T	714.1	Rheumatoid arthritis	musculoskeletal	-0.00224444	0.218812	0.920565	ENSG00000168769	TET2	FALSE	FALSE	FALSE	TRUE
chr4_105272774_C_T	chr4	105272774	C	T	153	Colorectal cancer	neoplasms	0.00414557	1.05458	0.48086	ENSG00000168769	TET2	FALSE	FALSE	FALSE	TRUE
chr4_105272774_C_T	chr4	105272774	C	T	165.1	Cancer of bronchus; lung	neoplasms	0.116631	1.11562	0.439968	ENSG00000168769	TET2	FALSE	FALSE	FALSE	TRUE
chr4_105272774_C_T	chr4	105272774	C	T	172.2	Other non-epithelial cancer of skin	neoplasms	1.28775	0.552049	0.00904507	ENSG00000168769	TET2	FALSE	FALSE	FALSE	TRUE
chr4_105272774_C_T	chr4	105272774	C	T	174.1	Breast cancer [female]	neoplasms	-0.0224639	1.04707	0.49105	ENSG00000168769	TET2	FALSE	FALSE	FALSE	TRUE
chr4_105272774_C_T	chr4	105272774	C	T	185	Cancer of prostate	neoplasms	0.57486	0.903203	0.255147	ENSG00000168769	TET2	FALSE	FALSE	FALSE	TRUE
chr4_105272774_C_T	chr4	105272774	C	T	189.11	Malignant neoplasm of kidney, except pelvis	neoplasms	0.263813	1.19377	0.393718	ENSG00000168769	TET2	FALSE	FALSE	FALSE	TRUE
chr4_105272774_C_T	chr4	105272774	C	T	195	Cancer, suspected or other	neoplasms	0.385159	0.693093	0.284954	ENSG00000168769	TET2	FALSE	FALSE	FALSE	TRUE
chr4_105272774_C_T	chr4	105272774	C	T	197	Chemotherapy	neoplasms	1.47392	0.513471	0.00173711	ENSG00000168769	TET2	FALSE	FALSE	FALSE	TRUE
chr4_105272774_C_T	chr4	105272774	C	T	200	Myeloproliferative disease	neoplasms	2.53856	0.688438	2.68711e-05	ENSG00000168769	TET2	FALSE	FALSE	FALSE	TRUE
chr4_105272774_C_T	chr4	105272774	C	T	202.2	Non-Hodgkins lymphoma	neoplasms	0.233355	1.17761	0.402677	ENSG00000168769	TET2	FALSE	FALSE	FALSE	TRUE
chr4_105272774_C_T	chr4	105272774	C	T	204.12	Lymphoid leukemia, chronic	neoplasms	0.406184	1.26892	0.355563	ENSG00000168769	TET2	FALSE	FALSE	FALSE	TRUE
chr4_105272774_C_T	chr4	105272774	C	T	204	Leukemia	neoplasms	3.2608	0.62395	7.74144e-09	ENSG00000168769	TET2	FALSE	FALSE	FALSE	TRUE
chr4_105272774_C_T	chr4	105272774	C	T	204.21	Myeloid leukemia, acute	neoplasms	0.42807	1.28036	0.35019	ENSG00000168769	TET2	FALSE	FALSE	FALSE	TRUE
chr4_105272774_C_T	chr4	105272774	C	T	250.1	Type 1 diabetes	endocrine/metabolic	-0.00563307	1.0521	0.484575	ENSG00000168769	TET2	FALSE	FALSE	FALSE	TRUE
chr4_105272774_C_T	chr4	105272774	C	T	244.4	Hypothyroidism NOS	endocrine/metabolic	1.32923	0.787033	0.0415918	ENSG00000168769	TET2	FALSE	FALSE	FALSE	TRUE
chr4_105272774_C_T	chr4	105272774	C	T	272.1	Hyperlipidemia	endocrine/metabolic	1.05739	0.442845	0.00824538	ENSG00000168769	TET2	FALSE	FALSE	FALSE	TRUE
chr4_105272774_C_T	chr4	105272774	C	T	250.2	Type 2 diabetes	endocrine/metabolic	-0.707782	0.666859	0.144448	ENSG00000168769	TET2	FALSE	FALSE	FALSE	TRUE
chr4_105272774_C_T	chr4	105272774	C	T	290	Delirium dementia and amnestic and other cognitive disorders	mental disorders	0.680231	0.929674	0.225352	ENSG00000168769	TET2	FALSE	FALSE	FALSE	TRUE
chr4_105272774_C_T	chr4	105272774	C	T	278.1	Obesity	endocrine/metabolic	-0.123836	0.693433	0.436572	ENSG00000168769	TET2	FALSE	FALSE	FALSE	TRUE
chr4_105272774_C_T	chr4	105272774	C	T	318	Tobacco use disorder	mental disorders	-0.0346198	0.738906	0.489913	ENSG00000168769	TET2	FALSE	FALSE	FALSE	TRUE
chr4_105272774_C_T	chr4	105272774	C	T	366	Cataract	sense organs	0.367748	0.60451	0.268714	ENSG00000168769	TET2	FALSE	FALSE	FALSE	TRUE
chr4_105272774_C_T	chr4	105272774	C	T	401.1	Essential hypertension	circulatory system	0.457205	0.453618	0.156317	ENSG00000168769	TET2	FALSE	FALSE	FALSE	TRUE
chr4_105272774_C_T	chr4	105272774	C	T	411.4	Coronary atherosclerosis	circulatory system	0.111478	0.641803	0.42549	ENSG00000168769	TET2	FALSE	FALSE	FALSE	TRUE
chr4_105272774_C_T	chr4	105272774	C	T	427.2	Atrial fibrillation and flutter	circulatory system	-0.377745	0.842455	0.336809	ENSG00000168769	TET2	FALSE	FALSE	FALSE	TRUE
chr4_105272774_C_T	chr4	105272774	C	T	495	Asthma	respiratory	0.228356	0.659197	0.359504	ENSG00000168769	TET2	FALSE	FALSE	FALSE	TRUE
chr4_105272774_C_T	chr4	105272774	C	T	555.2	Ulcerative colitis	digestive	1.25336	1.10951	0.119509	ENSG00000168769	TET2	FALSE	FALSE	FALSE	TRUE
chr4_105272774_C_T	chr4	105272774	C	T	557.1	Celiac disease	digestive	0.200179	1.16017	0.412791	ENSG00000168769	TET2	FALSE	FALSE	FALSE	TRUE
chr4_105272774_C_T	chr4	105272774	C	T	571.5	Other chronic nonalcoholic liver disease	digestive	-0.0798397	1.00783	0.484981	ENSG00000168769	TET2	FALSE	FALSE	FALSE	TRUE
chr4_105272774_C_T	chr4	105272774	C	T	585.3	Chronic renal failure [CKD]	genitourinary	0.704796	0.937705	0.219302	ENSG00000168769	TET2	FALSE	FALSE	FALSE	TRUE
chr4_105272774_C_T	chr4	105272774	C	T	714.1	Rheumatoid arthritis	musculoskeletal	0.0856526	1.09839	0.450714	ENSG00000168769	TET2	FALSE	FALSE	FALSE	TRUE
chr4_105272848_TGAAAAG_T	chr4	105272848	TGAAAAG	T	153	Colorectal cancer	neoplasms	0.013896	0.316667	0.893797	ENSG00000168769	TET2	FALSE	FALSE	FALSE	TRUE
chr4_105272848_TGAAAAG_T	chr4	105272848	TGAAAAG	T	165.1	Cancer of bronchus; lung	neoplasms	0.0155791	0.309542	0.894479	ENSG00000168769	TET2	FALSE	FALSE	FALSE	TRUE
chr4_105272848_TGAAAAG_T	chr4	105272848	TGAAAAG	T	172.2	Other non-epithelial cancer of skin	neoplasms	0.0556527	0.300927	0.872669	ENSG00000168769	TET2	FALSE	FALSE	FALSE	TRUE
chr4_105272848_TGAAAAG_T	chr4	105272848	TGAAAAG	T	174.1	Breast cancer [female]	neoplasms	0.000677307	0.290385	0.90243	ENSG00000168769	TET2	FALSE	FALSE	FALSE	TRUE
chr4_105272848_TGAAAAG_T	chr4	105272848	TGAAAAG	T	185	Cancer of prostate	neoplasms	0.0848986	0.361177	0.862026	ENSG00000168769	TET2	FALSE	FALSE	FALSE	TRUE
chr4_105272848_TGAAAAG_T	chr4	105272848	TGAAAAG	T	189.11	Malignant neoplasm of kidney, except pelvis	neoplasms	0.0261162	0.350492	0.887882	ENSG00000168769	TET2	FALSE	FALSE	FALSE	TRUE
chr4_105272848_TGAAAAG_T	chr4	105272848	TGAAAAG	T	195	Cancer, suspected or other	neoplasms	0.0916891	0.335256	0.853948	ENSG00000168769	TET2	FALSE	FALSE	FALSE	TRUE
chr4_105272848_TGAAAAG_T	chr4	105272848	TGAAAAG	T	197	Chemotherapy	neoplasms	-0.0132661	0.277105	0.903146	ENSG00000168769	TET2	FALSE	FALSE	FALSE	TRUE
chr4_105272848_TGAAAAG_T	chr4	105272848	TGAAAAG	T	200	Myeloproliferative disease	neoplasms	0.0214221	0.365512	0.88766	ENSG00000168769	TET2	FALSE	FALSE	FALSE	TRUE
chr4_105272848_TGAAAAG_T	chr4	105272848	TGAAAAG	T	202.2	Non-Hodgkins lymphoma	neoplasms	2.67259	1.30567	0.0655194	ENSG00000168769	TET2	FALSE	FALSE	FALSE	TRUE
chr4_105272848_TGAAAAG_T	chr4	105272848	TGAAAAG	T	204.12	Lymphoid leukemia, chronic	neoplasms	0.0271908	0.337762	0.888833	ENSG00000168769	TET2	FALSE	FALSE	FALSE	TRUE
chr4_105272848_TGAAAAG_T	chr4	105272848	TGAAAAG	T	204	Leukemia	neoplasms	0.022003	0.318014	0.891586	ENSG00000168769	TET2	FALSE	FALSE	FALSE	TRUE
chr4_105272848_TGAAAAG_T	chr4	105272848	TGAAAAG	T	204.21	Myeloid leukemia, acute	neoplasms	0.0278777	0.440109	0.884376	ENSG00000168769	TET2	FALSE	FALSE	FALSE	TRUE
chr4_105272848_TGAAAAG_T	chr4	105272848	TGAAAAG	T	250.1	Type 1 diabetes	endocrine/metabolic	0.0212326	0.316749	0.891939	ENSG00000168769	TET2	FALSE	FALSE	FALSE	TRUE
chr4_105272848_TGAAAAG_T	chr4	105272848	TGAAAAG	T	244.4	Hypothyroidism NOS	endocrine/metabolic	0.0396748	0.27605	0.880196	ENSG00000168769	TET2	FALSE	FALSE	FALSE	TRUE
chr4_105272848_TGAAAAG_T	chr4	105272848	TGAAAAG	T	272.1	Hyperlipidemia	endocrine/metabolic	0.0835336	0.285672	0.85009	ENSG00000168769	TET2	FALSE	FALSE	FALSE	TRUE
chr4_105272848_TGAAAAG_T	chr4	105272848	TGAAAAG	T	250.2	Type 2 diabetes	endocrine/metabolic	-0.04807	0.272917	0.879992	ENSG00000168769	TET2	FALSE	FALSE	FALSE	TRUE
chr4_105272848_TGAAAAG_T	chr4	105272848	TGAAAAG	T	290	Delirium dementia and amnestic and other cognitive disorders	mental disorders	-0.000928373	0.287808	0.903357	ENSG00000168769	TET2	FALSE	FALSE	FALSE	TRUE
chr4_105272848_TGAAAAG_T	chr4	105272848	TGAAAAG	T	278.1	Obesity	endocrine/metabolic	0.0144043	0.246064	0.894427	ENSG00000168769	TET2	FALSE	FALSE	FALSE	TRUE
chr4_105272848_TGAAAAG_T	chr4	105272848	TGAAAAG	T	318	Tobacco use disorder	mental disorders	0.0304129	0.264749	0.885139	ENSG00000168769	TET2	FALSE	FALSE	FALSE	TRUE
chr4_105272848_TGAAAAG_T	chr4	105272848	TGAAAAG	T	366	Cataract	sense organs	-0.0603056	0.276244	0.871183	ENSG00000168769	TET2	FALSE	FALSE	FALSE	TRUE
chr4_105272848_TGAAAAG_T	chr4	105272848	TGAAAAG	T	401.1	Essential hypertension	circulatory system	-0.0397918	0.219478	0.878315	ENSG00000168769	TET2	FALSE	FALSE	FALSE	TRUE
chr4_105272848_TGAAAAG_T	chr4	105272848	TGAAAAG	T	411.4	Coronary atherosclerosis	circulatory system	0.072881	0.299911	0.861161	ENSG00000168769	TET2	FALSE	FALSE	FALSE	TRUE
chr4_105272848_TGAAAAG_T	chr4	105272848	TGAAAAG	T	427.2	Atrial fibrillation and flutter	circulatory system	0.0307013	0.264997	0.884975	ENSG00000168769	TET2	FALSE	FALSE	FALSE	TRUE
chr4_105272848_TGAAAAG_T	chr4	105272848	TGAAAAG	T	495	Asthma	respiratory	0.0537638	0.265338	0.869624	ENSG00000168769	TET2	FALSE	FALSE	FALSE	TRUE
chr4_105272848_TGAAAAG_T	chr4	105272848	TGAAAAG	T	555.2	Ulcerative colitis	digestive	0.0162708	0.311825	0.894007	ENSG00000168769	TET2	FALSE	FALSE	FALSE	TRUE
chr4_105272848_TGAAAAG_T	chr4	105272848	TGAAAAG	T	557.1	Celiac disease	digestive	0.0209492	0.316494	0.892072	ENSG00000168769	TET2	FALSE	FALSE	FALSE	TRUE
chr4_105272848_TGAAAAG_T	chr4	105272848	TGAAAAG	T	571.5	Other chronic nonalcoholic liver disease	digestive	0.00786639	0.297797	0.898534	ENSG00000168769	TET2	FALSE	FALSE	FALSE	TRUE
chr4_105272848_TGAAAAG_T	chr4	105272848	TGAAAAG	T	585.3	Chronic renal failure [CKD]	genitourinary	0.0809114	0.351455	0.856015	ENSG00000168769	TET2	FALSE	FALSE	FALSE	TRUE
chr4_105272848_TGAAAAG_T	chr4	105272848	TGAAAAG	T	714.1	Rheumatoid arthritis	musculoskeletal	0.0145093	0.306482	0.895143	ENSG00000168769	TET2	FALSE	FALSE	FALSE	TRUE
chr4_105275056_C_T	chr4	105275056	C	T	153	Colorectal cancer	neoplasms	-0.270593	1.00062	0.398029	ENSG00000168769	TET2	FALSE	FALSE	FALSE	TRUE
chr4_105275056_C_T	chr4	105275056	C	T	165.1	Cancer of bronchus; lung	neoplasms	0.877408	1.04662	0.198559	ENSG00000168769	TET2	FALSE	FALSE	FALSE	TRUE
chr4_105275056_C_T	chr4	105275056	C	T	172.2	Other non-epithelial cancer of skin	neoplasms	-0.0979464	0.736105	0.449514	ENSG00000168769	TET2	FALSE	FALSE	FALSE	TRUE
chr4_105275056_C_T	chr4	105275056	C	T	174.1	Breast cancer [female]	neoplasms	0.307869	0.878051	0.36038	ENSG00000168769	TET2	FALSE	FALSE	FALSE	TRUE
chr4_105275056_C_T	chr4	105275056	C	T	185	Cancer of prostate	neoplasms	-0.450715	0.905196	0.312591	ENSG00000168769	TET2	FALSE	FALSE	FALSE	TRUE
chr4_105275056_C_T	chr4	105275056	C	T	189.11	Malignant neoplasm of kidney, except pelvis	neoplasms	0.19915	1.28757	0.432581	ENSG00000168769	TET2	FALSE	FALSE	FALSE	TRUE
chr4_105275056_C_T	chr4	105275056	C	T	195	Cancer, suspected or other	neoplasms	0.885953	0.642705	0.0835081	ENSG00000168769	TET2	FALSE	FALSE	FALSE	TRUE
chr4_105275056_C_T	chr4	105275056	C	T	197	Chemotherapy	neoplasms	0.935097	0.72741	0.0984736	ENSG00000168769	TET2	FALSE	FALSE	FALSE	TRUE
chr4_105275056_C_T	chr4	105275056	C	T	200	Myeloproliferative disease	neoplasms	3.08316	0.530606	1.06344e-09	ENSG00000168769	TET2	FALSE	FALSE	FALSE	TRUE
chr4_105275056_C_T	chr4	105275056	C	T	202.2	Non-Hodgkins lymphoma	neoplasms	2.32627	0.639976	9.8278e-05	ENSG00000168769	TET2	FALSE	FALSE	FALSE	TRUE
chr4_105275056_C_T	chr4	105275056	C	T	204.12	Lymphoid leukemia, chronic	neoplasms	0.370703	1.3823	0.388338	ENSG00000168769	TET2	FALSE	FALSE	FALSE	TRUE
chr4_105275056_C_T	chr4	105275056	C	T	204	Leukemia	neoplasms	2.21437	0.6465	0.000231628	ENSG00000168769	TET2	FALSE	FALSE	FALSE	TRUE
chr4_105275056_C_T	chr4	105275056	C	T	204.21	Myeloid leukemia, acute	neoplasms	2.75403	0.793839	0.000152995	ENSG00000168769	TET2	FALSE	FALSE	FALSE	TRUE
chr4_105275056_C_T	chr4	105275056	C	T	250.1	Type 1 diabetes	endocrine/metabolic	-0.0151444	1.1621	0.499479	ENSG00000168769	TET2	FALSE	FALSE	FALSE	TRUE
chr4_105275056_C_T	chr4	105275056	C	T	244.4	Hypothyroidism NOS	endocrine/metabolic	1.71527	0.43403	3.43678e-05	ENSG00000168769	TET2	FALSE	FALSE	FALSE	TRUE
chr4_105275056_C_T	chr4	105275056	C	T	272.1	Hyperlipidemia	endocrine/metabolic	0.36487	0.484498	0.225372	ENSG00000168769	TET2	FALSE	FALSE	FALSE	TRUE
chr4_105275056_C_T	chr4	105275056	C	T	250.2	Type 2 diabetes	endocrine/metabolic	-0.420638	0.619538	0.249572	ENSG00000168769	TET2	FALSE	FALSE	FALSE	TRUE
chr4_105275056_C_T	chr4	105275056	C	T	290	Delirium dementia and amnestic and other cognitive disorders	mental disorders	1.55436	0.500481	0.000883268	ENSG00000168769	TET2	FALSE	FALSE	FALSE	TRUE
chr4_105275056_C_T	chr4	105275056	C	T	278.1	Obesity	endocrine/metabolic	-0.740946	0.660722	0.131065	ENSG00000168769	TET2	FALSE	FALSE	FALSE	TRUE
chr4_105275056_C_T	chr4	105275056	C	T	318	Tobacco use disorder	mental disorders	-0.43895	0.620907	0.240732	ENSG00000168769	TET2	FALSE	FALSE	FALSE	TRUE
chr4_105275056_C_T	chr4	105275056	C	T	366	Cataract	sense organs	0.0269395	0.501983	0.477679	ENSG00000168769	TET2	FALSE	FALSE	FALSE	TRUE
chr4_105275056_C_T	chr4	105275056	C	T	401.1	Essential hypertension	circulatory system	-0.401367	0.401114	0.158533	ENSG00000168769	TET2	FALSE	FALSE	FALSE	TRUE
chr4_105275056_C_T	chr4	105275056	C	T	411.4	Coronary atherosclerosis	circulatory system	0.418621	0.636923	0.254685	ENSG00000168769	TET2	FALSE	FALSE	FALSE	TRUE
chr4_105275056_C_T	chr4	105275056	C	T	427.2	Atrial fibrillation and flutter	circulatory system	0.508647	0.753722	0.24866	ENSG00000168769	TET2	FALSE	FALSE	FALSE	TRUE
chr4_105275056_C_T	chr4	105275056	C	T	495	Asthma	respiratory	-0.242097	0.569092	0.336427	ENSG00000168769	TET2	FALSE	FALSE	FALSE	TRUE
chr4_105275056_C_T	chr4	105275056	C	T	555.2	Ulcerative colitis	digestive	-0.210354	1.04151	0.424966	ENSG00000168769	TET2	FALSE	FALSE	FALSE	TRUE
chr4_105275056_C_T	chr4	105275056	C	T	557.1	Celiac disease	digestive	1.36441	1.18823	0.122016	ENSG00000168769	TET2	FALSE	FALSE	FALSE	TRUE
chr4_105275056_C_T	chr4	105275056	C	T	571.5	Other chronic nonalcoholic liver disease	digestive	-0.353925	0.945903	0.358125	ENSG00000168769	TET2	FALSE	FALSE	FALSE	TRUE
chr4_105275056_C_T	chr4	105275056	C	T	585.3	Chronic renal failure [CKD]	genitourinary	-0.390819	0.918887	0.338941	ENSG00000168769	TET2	FALSE	FALSE	FALSE	TRUE
chr4_105275056_C_T	chr4	105275056	C	T	714.1	Rheumatoid arthritis	musculoskeletal	-0.256778	1.00838	0.404192	ENSG00000168769	TET2	FALSE	FALSE	FALSE	TRUE
chr4_105275121_GCCCCAGCAGCAGCAGAGA_G	chr4	105275121	GCCCCAGCAGCAGCAGAGA	G	153	Colorectal cancer	neoplasms	0.302844	0.665049	0.432875	ENSG00000168769	TET2	FALSE	FALSE	FALSE	TRUE
chr4_105275121_GCCCCAGCAGCAGCAGAGA_G	chr4	105275121	GCCCCAGCAGCAGCAGAGA	G	165.1	Cancer of bronchus; lung	neoplasms	-0.00611822	0.617842	0.597075	ENSG00000168769	TET2	FALSE	FALSE	FALSE	TRUE
chr4_105275121_GCCCCAGCAGCAGCAGAGA_G	chr4	105275121	GCCCCAGCAGCAGCAGAGA	G	172.2	Other non-epithelial cancer of skin	neoplasms	-0.0695527	0.585245	0.56756	ENSG00000168769	TET2	FALSE	FALSE	FALSE	TRUE
chr4_105275121_GCCCCAGCAGCAGCAGAGA_G	chr4	105275121	GCCCCAGCAGCAGCAGAGA	G	174.1	Breast cancer [female]	neoplasms	0.186304	0.576219	0.48714	ENSG00000168769	TET2	FALSE	FALSE	FALSE	TRUE
chr4_105275121_GCCCCAGCAGCAGCAGAGA_G	chr4	105275121	GCCCCAGCAGCAGCAGAGA	G	185	Cancer of prostate	neoplasms	0.154562	0.561999	0.503376	ENSG00000168769	TET2	FALSE	FALSE	FALSE	TRUE
chr4_105275121_GCCCCAGCAGCAGCAGAGA_G	chr4	105275121	GCCCCAGCAGCAGCAGAGA	G	189.11	Malignant neoplasm of kidney, except pelvis	neoplasms	0.0101191	0.659792	0.582796	ENSG00000168769	TET2	FALSE	FALSE	FALSE	TRUE
chr4_105275121_GCCCCAGCAGCAGCAGAGA_G	chr4	105275121	GCCCCAGCAGCAGCAGAGA	G	195	Cancer, suspected or other	neoplasms	0.0509354	0.513484	0.562428	ENSG00000168769	TET2	FALSE	FALSE	FALSE	TRUE
chr4_105275121_GCCCCAGCAGCAGCAGAGA_G	chr4	105275121	GCCCCAGCAGCAGCAGAGA	G	197	Chemotherapy	neoplasms	0.699591	0.602459	0.246904	ENSG00000168769	TET2	FALSE	FALSE	FALSE	TRUE
chr4_105275121_GCCCCAGCAGCAGCAGAGA_G	chr4	105275121	GCCCCAGCAGCAGCAGAGA	G	200	Myeloproliferative disease	neoplasms	0.00948771	0.702824	0.575663	ENSG00000168769	TET2	FALSE	FALSE	FALSE	TRUE
chr4_105275121_GCCCCAGCAGCAGCAGAGA_G	chr4	105275121	GCCCCAGCAGCAGCAGAGA	G	202.2	Non-Hodgkins lymphoma	neoplasms	0.00555574	0.644435	0.587186	ENSG00000168769	TET2	FALSE	FALSE	FALSE	TRUE
chr4_105275121_GCCCCAGCAGCAGCAGAGA_G	chr4	105275121	GCCCCAGCAGCAGCAGAGA	G	204.12	Lymphoid leukemia, chronic	neoplasms	0.0203958	0.646132	0.581857	ENSG00000168769	TET2	FALSE	FALSE	FALSE	TRUE
chr4_105275121_GCCCCAGCAGCAGCAGAGA_G	chr4	105275121	GCCCCAGCAGCAGCAGAGA	G	204	Leukemia	neoplasms	-0.00647732	0.615409	0.59773	ENSG00000168769	TET2	FALSE	FALSE	FALSE	TRUE
chr4_105275121_GCCCCAGCAGCAGCAGAGA_G	chr4	105275121	GCCCCAGCAGCAGCAGAGA	G	204.21	Myeloid leukemia, acute	neoplasms	0.028008	0.815835	0.564855	ENSG00000168769	TET2	FALSE	FALSE	FALSE	TRUE
chr4_105275121_GCCCCAGCAGCAGCAGAGA_G	chr4	105275121	GCCCCAGCAGCAGCAGAGA	G	250.1	Type 1 diabetes	endocrine/metabolic	-0.0979998	0.572748	0.549628	ENSG00000168769	TET2	FALSE	FALSE	FALSE	TRUE
chr4_105275121_GCCCCAGCAGCAGCAGAGA_G	chr4	105275121	GCCCCAGCAGCAGCAGAGA	G	244.4	Hypothyroidism NOS	endocrine/metabolic	0.0272745	0.450412	0.575946	ENSG00000168769	TET2	FALSE	FALSE	FALSE	TRUE
chr4_105275121_GCCCCAGCAGCAGCAGAGA_G	chr4	105275121	GCCCCAGCAGCAGCAGAGA	G	272.1	Hyperlipidemia	endocrine/metabolic	-0.115854	0.394367	0.505092	ENSG00000168769	TET2	FALSE	FALSE	FALSE	TRUE
chr4_105275121_GCCCCAGCAGCAGCAGAGA_G	chr4	105275121	GCCCCAGCAGCAGCAGAGA	G	250.2	Type 2 diabetes	endocrine/metabolic	-0.169023	0.420828	0.468848	ENSG00000168769	TET2	FALSE	FALSE	FALSE	TRUE
chr4_105275121_GCCCCAGCAGCAGCAGAGA_G	chr4	105275121	GCCCCAGCAGCAGCAGAGA	G	290	Delirium dementia and amnestic and other cognitive disorders	mental disorders	-0.0877219	0.574977	0.555959	ENSG00000168769	TET2	FALSE	FALSE	FALSE	TRUE
chr4_105275121_GCCCCAGCAGCAGCAGAGA_G	chr4	105275121	GCCCCAGCAGCAGCAGAGA	G	278.1	Obesity	endocrine/metabolic	-0.240479	0.522813	0.450035	ENSG00000168769	TET2	FALSE	FALSE	FALSE	TRUE
chr4_105275121_GCCCCAGCAGCAGCAGAGA_G	chr4	105275121	GCCCCAGCAGCAGCAGAGA	G	318	Tobacco use disorder	mental disorders	-0.221144	0.536113	0.466377	ENSG00000168769	TET2	FALSE	FALSE	FALSE	TRUE
chr4_105275121_GCCCCAGCAGCAGCAGAGA_G	chr4	105275121	GCCCCAGCAGCAGCAGAGA	G	366	Cataract	sense organs	0.00144343	0.404007	0.59567	ENSG00000168769	TET2	FALSE	FALSE	FALSE	TRUE
chr4_105275121_GCCCCAGCAGCAGCAGAGA_G	chr4	105275121	GCCCCAGCAGCAGCAGAGA	G	401.1	Essential hypertension	circulatory system	-0.174654	0.372992	0.445809	ENSG00000168769	TET2	FALSE	FALSE	FALSE	TRUE
chr4_105275121_GCCCCAGCAGCAGCAGAGA_G	chr4	105275121	GCCCCAGCAGCAGCAGAGA	G	411.4	Coronary atherosclerosis	circulatory system	-0.158049	0.463892	0.490088	ENSG00000168769	TET2	FALSE	FALSE	FALSE	TRUE
chr4_105275121_GCCCCAGCAGCAGCAGAGA_G	chr4	105275121	GCCCCAGCAGCAGCAGAGA	G	427.2	Atrial fibrillation and flutter	circulatory system	-0.158542	0.549406	0.509099	ENSG00000168769	TET2	FALSE	FALSE	FALSE	TRUE
chr4_105275121_GCCCCAGCAGCAGCAGAGA_G	chr4	105275121	GCCCCAGCAGCAGCAGAGA	G	495	Asthma	respiratory	0.00365901	0.439582	0.593712	ENSG00000168769	TET2	FALSE	FALSE	FALSE	TRUE
chr4_105275121_GCCCCAGCAGCAGCAGAGA_G	chr4	105275121	GCCCCAGCAGCAGCAGAGA	G	555.2	Ulcerative colitis	digestive	0.777063	0.671639	0.226038	ENSG00000168769	TET2	FALSE	FALSE	FALSE	TRUE
chr4_105275121_GCCCCAGCAGCAGCAGAGA_G	chr4	105275121	GCCCCAGCAGCAGCAGAGA	G	557.1	Celiac disease	digestive	0.763898	0.719222	0.259445	ENSG00000168769	TET2	FALSE	FALSE	FALSE	TRUE
chr4_105275121_GCCCCAGCAGCAGCAGAGA_G	chr4	105275121	GCCCCAGCAGCAGCAGAGA	G	571.5	Other chronic nonalcoholic liver disease	digestive	-0.116583	0.564767	0.537458	ENSG00000168769	TET2	FALSE	FALSE	FALSE	TRUE
chr4_105275121_GCCCCAGCAGCAGCAGAGA_G	chr4	105275121	GCCCCAGCAGCAGCAGAGA	G	585.3	Chronic renal failure [CKD]	genitourinary	-0.148362	0.550975	0.493696	ENSG00000168769	TET2	FALSE	FALSE	FALSE	TRUE
chr4_105275121_GCCCCAGCAGCAGCAGAGA_G	chr4	105275121	GCCCCAGCAGCAGCAGAGA	G	714.1	Rheumatoid arthritis	musculoskeletal	-0.0669612	0.584452	0.568984	ENSG00000168769	TET2	FALSE	FALSE	FALSE	TRUE
chr4_105275142_CCAG_C	chr4	105275142	CCAG	C	153	Colorectal cancer	neoplasms	-0.0479695	0.245421	0.816755	ENSG00000168769	TET2	FALSE	FALSE	FALSE	TRUE
chr4_105275142_CCAG_C	chr4	105275142	CCAG	C	165.1	Cancer of bronchus; lung	neoplasms	-0.000789997	0.0555338	0.864927	ENSG00000168769	TET2	FALSE	FALSE	FALSE	TRUE
chr4_105275142_CCAG_C	chr4	105275142	CCAG	C	172.2	Other non-epithelial cancer of skin	neoplasms	-0.00261373	0.0493657	0.864261	ENSG00000168769	TET2	FALSE	FALSE	FALSE	TRUE
chr4_105275142_CCAG_C	chr4	105275142	CCAG	C	174.1	Breast cancer [female]	neoplasms	-0.00360632	0.047726	0.860694	ENSG00000168769	TET2	FALSE	FALSE	FALSE	TRUE
chr4_105275142_CCAG_C	chr4	105275142	CCAG	C	185	Cancer of prostate	neoplasms	-0.0011796	0.0442015	0.867684	ENSG00000168769	TET2	FALSE	FALSE	FALSE	TRUE
chr4_105275142_CCAG_C	chr4	105275142	CCAG	C	189.11	Malignant neoplasm of kidney, except pelvis	neoplasms	-0.0261451	0.268604	0.845213	ENSG00000168769	TET2	FALSE	FALSE	FALSE	TRUE
chr4_105275142_CCAG_C	chr4	105275142	CCAG	C	195	Cancer, suspected or other	neoplasms	-0.00187371	0.0412139	0.864795	ENSG00000168769	TET2	FALSE	FALSE	FALSE	TRUE
chr4_105275142_CCAG_C	chr4	105275142	CCAG	C	197	Chemotherapy	neoplasms	-0.00354363	0.0455005	0.860256	ENSG00000168769	TET2	FALSE	FALSE	FALSE	TRUE
chr4_105275142_CCAG_C	chr4	105275142	CCAG	C	200	Myeloproliferative disease	neoplasms	-0.0599776	0.379954	0.812562	ENSG00000168769	TET2	FALSE	FALSE	FALSE	TRUE
chr4_105275142_CCAG_C	chr4	105275142	CCAG	C	202.2	Non-Hodgkins lymphoma	neoplasms	0.00286994	0.133506	0.85404	ENSG00000168769	TET2	FALSE	FALSE	FALSE	TRUE
chr4_105275142_CCAG_C	chr4	105275142	CCAG	C	204.12	Lymphoid leukemia, chronic	neoplasms	-0.00565387	0.173803	0.861711	ENSG00000168769	TET2	FALSE	FALSE	FALSE	TRUE
chr4_105275142_CCAG_C	chr4	105275142	CCAG	C	204	Leukemia	neoplasms	-0.000827076	0.0465744	0.86671	ENSG00000168769	TET2	FALSE	FALSE	FALSE	TRUE
chr4_105275142_CCAG_C	chr4	105275142	CCAG	C	204.21	Myeloid leukemia, acute	neoplasms	-0.0537298	0.667631	0.816925	ENSG00000168769	TET2	FALSE	FALSE	FALSE	TRUE
chr4_105275142_CCAG_C	chr4	105275142	CCAG	C	250.1	Type 1 diabetes	endocrine/metabolic	7.24778e-05	0.0448635	0.864423	ENSG00000168769	TET2	FALSE	FALSE	FALSE	TRUE
chr4_105275142_CCAG_C	chr4	105275142	CCAG	C	244.4	Hypothyroidism NOS	endocrine/metabolic	0.00471784	0.0437044	0.850194	ENSG00000168769	TET2	FALSE	FALSE	FALSE	TRUE
chr4_105275142_CCAG_C	chr4	105275142	CCAG	C	272.1	Hyperlipidemia	endocrine/metabolic	0.00294603	0.0378537	0.854683	ENSG00000168769	TET2	FALSE	FALSE	FALSE	TRUE
chr4_105275142_CCAG_C	chr4	105275142	CCAG	C	250.2	Type 2 diabetes	endocrine/metabolic	0.00540803	0.0441598	0.847766	ENSG00000168769	TET2	FALSE	FALSE	FALSE	TRUE
chr4_105275142_CCAG_C	chr4	105275142	CCAG	C	290	Delirium dementia and amnestic and other cognitive disorders	mental disorders	0.00242719	0.0427838	0.857674	ENSG00000168769	TET2	FALSE	FALSE	FALSE	TRUE
chr4_105275142_CCAG_C	chr4	105275142	CCAG	C	278.1	Obesity	endocrine/metabolic	0.000800436	0.0390675	0.862427	ENSG00000168769	TET2	FALSE	FALSE	FALSE	TRUE
chr4_105275142_CCAG_C	chr4	105275142	CCAG	C	318	Tobacco use disorder	mental disorders	0.00109378	0.0401068	0.861515	ENSG00000168769	TET2	FALSE	FALSE	FALSE	TRUE
chr4_105275142_CCAG_C	chr4	105275142	CCAG	C	366	Cataract	sense organs	0.00202233	0.0373903	0.858021	ENSG00000168769	TET2	FALSE	FALSE	FALSE	TRUE
chr4_105275142_CCAG_C	chr4	105275142	CCAG	C	401.1	Essential hypertension	circulatory system	-0.000520387	0.0342371	0.867559	ENSG00000168769	TET2	FALSE	FALSE	FALSE	TRUE
chr4_105275142_CCAG_C	chr4	105275142	CCAG	C	411.4	Coronary atherosclerosis	circulatory system	0.0044706	0.0428216	0.850763	ENSG00000168769	TET2	FALSE	FALSE	FALSE	TRUE
chr4_105275142_CCAG_C	chr4	105275142	CCAG	C	427.2	Atrial fibrillation and flutter	circulatory system	0.00381491	0.0441637	0.853523	ENSG00000168769	TET2	FALSE	FALSE	FALSE	TRUE
chr4_105275142_CCAG_C	chr4	105275142	CCAG	C	495	Asthma	respiratory	0.00669895	0.0463365	0.843672	ENSG00000168769	TET2	FALSE	FALSE	FALSE	TRUE
