## Supplementary Tables for "Genome-wide characterization of clonal hematopoiesis reveals extensive non-coding putative driver mutations" (part 3 of 3)

### Sheet: SD5 PheWAS no prevalent cancer (continued)
ID	CHROM	POS	REF	ALT	phenotype	phenotype_label	phenotype_group	beta_pm	beta_psd	lfsr	gene_id	gene_name	in_centromere	is_IGHV	is_IGLV	is_chip_gene
chr4_105275142_CCAG_C	chr4	105275142	CCAG	C	555.2	Ulcerative colitis	digestive	-0.00635151	0.100357	0.862505	ENSG00000168769	TET2	FALSE	FALSE	FALSE	TRUE
chr4_105275142_CCAG_C	chr4	105275142	CCAG	C	557.1	Celiac disease	digestive	0.000376967	0.0449784	0.863597	ENSG00000168769	TET2	FALSE	FALSE	FALSE	TRUE
chr4_105275142_CCAG_C	chr4	105275142	CCAG	C	571.5	Other chronic nonalcoholic liver disease	digestive	-2.44797e-05	0.0436986	0.864786	ENSG00000168769	TET2	FALSE	FALSE	FALSE	TRUE
chr4_105275142_CCAG_C	chr4	105275142	CCAG	C	585.3	Chronic renal failure [CKD]	genitourinary	-0.00219893	0.0552074	0.759562	ENSG00000168769	TET2	FALSE	FALSE	FALSE	TRUE
chr4_105275142_CCAG_C	chr4	105275142	CCAG	C	714.1	Rheumatoid arthritis	musculoskeletal	-0.0026361	0.0479445	0.863907	ENSG00000168769	TET2	FALSE	FALSE	FALSE	TRUE
chr4_105276128_T_C	chr4	105276128	T	C	153	Colorectal cancer	neoplasms	-0.00937051	0.327769	0.865706	ENSG00000168769	TET2	FALSE	FALSE	FALSE	TRUE
chr4_105276128_T_C	chr4	105276128	T	C	165.1	Cancer of bronchus; lung	neoplasms	0.120237	0.392649	0.800286	ENSG00000168769	TET2	FALSE	FALSE	FALSE	TRUE
chr4_105276128_T_C	chr4	105276128	T	C	172.2	Other non-epithelial cancer of skin	neoplasms	0.148192	0.356538	0.771218	ENSG00000168769	TET2	FALSE	FALSE	FALSE	TRUE
chr4_105276128_T_C	chr4	105276128	T	C	174.1	Breast cancer [female]	neoplasms	0.141536	0.386507	0.784857	ENSG00000168769	TET2	FALSE	FALSE	FALSE	TRUE
chr4_105276128_T_C	chr4	105276128	T	C	185	Cancer of prostate	neoplasms	0.135412	0.379157	0.787358	ENSG00000168769	TET2	FALSE	FALSE	FALSE	TRUE
chr4_105276128_T_C	chr4	105276128	T	C	189.11	Malignant neoplasm of kidney, except pelvis	neoplasms	0.071144	0.397295	0.828707	ENSG00000168769	TET2	FALSE	FALSE	FALSE	TRUE
chr4_105276128_T_C	chr4	105276128	T	C	195	Cancer, suspected or other	neoplasms	0.0272323	0.239263	0.844747	ENSG00000168769	TET2	FALSE	FALSE	FALSE	TRUE
chr4_105276128_T_C	chr4	105276128	T	C	197	Chemotherapy	neoplasms	0.062783	0.290996	0.822403	ENSG00000168769	TET2	FALSE	FALSE	FALSE	TRUE
chr4_105276128_T_C	chr4	105276128	T	C	200	Myeloproliferative disease	neoplasms	2.69757	0.695029	0.000446872	ENSG00000168769	TET2	FALSE	FALSE	FALSE	TRUE
chr4_105276128_T_C	chr4	105276128	T	C	202.2	Non-Hodgkins lymphoma	neoplasms	0.324017	0.606838	0.739869	ENSG00000168769	TET2	FALSE	FALSE	FALSE	TRUE
chr4_105276128_T_C	chr4	105276128	T	C	204.12	Lymphoid leukemia, chronic	neoplasms	0.0821882	0.410464	0.824001	ENSG00000168769	TET2	FALSE	FALSE	FALSE	TRUE
chr4_105276128_T_C	chr4	105276128	T	C	204	Leukemia	neoplasms	0.339208	0.630725	0.739409	ENSG00000168769	TET2	FALSE	FALSE	FALSE	TRUE
chr4_105276128_T_C	chr4	105276128	T	C	204.21	Myeloid leukemia, acute	neoplasms	0.384754	0.7206	0.739054	ENSG00000168769	TET2	FALSE	FALSE	FALSE	TRUE
chr4_105276128_T_C	chr4	105276128	T	C	250.1	Type 1 diabetes	endocrine/metabolic	0.0278248	0.353622	0.850104	ENSG00000168769	TET2	FALSE	FALSE	FALSE	TRUE
chr4_105276128_T_C	chr4	105276128	T	C	244.4	Hypothyroidism NOS	endocrine/metabolic	0.034589	0.247192	0.839205	ENSG00000168769	TET2	FALSE	FALSE	FALSE	TRUE
chr4_105276128_T_C	chr4	105276128	T	C	272.1	Hyperlipidemia	endocrine/metabolic	0.00724121	0.191795	0.860811	ENSG00000168769	TET2	FALSE	FALSE	FALSE	TRUE
chr4_105276128_T_C	chr4	105276128	T	C	250.2	Type 2 diabetes	endocrine/metabolic	0.0252364	0.238957	0.846454	ENSG00000168769	TET2	FALSE	FALSE	FALSE	TRUE
chr4_105276128_T_C	chr4	105276128	T	C	290	Delirium dementia and amnestic and other cognitive disorders	mental disorders	0.172584	0.407523	0.768565	ENSG00000168769	TET2	FALSE	FALSE	FALSE	TRUE
chr4_105276128_T_C	chr4	105276128	T	C	278.1	Obesity	endocrine/metabolic	0.0327652	0.243171	0.840335	ENSG00000168769	TET2	FALSE	FALSE	FALSE	TRUE
chr4_105276128_T_C	chr4	105276128	T	C	318	Tobacco use disorder	mental disorders	-0.0595525	0.272094	0.82351	ENSG00000168769	TET2	FALSE	FALSE	FALSE	TRUE
chr4_105276128_T_C	chr4	105276128	T	C	366	Cataract	sense organs	-0.00854856	0.197814	0.86079	ENSG00000168769	TET2	FALSE	FALSE	FALSE	TRUE
chr4_105276128_T_C	chr4	105276128	T	C	401.1	Essential hypertension	circulatory system	0.0667637	0.195233	0.79225	ENSG00000168769	TET2	FALSE	FALSE	FALSE	TRUE
chr4_105276128_T_C	chr4	105276128	T	C	411.4	Coronary atherosclerosis	circulatory system	0.0821659	0.273361	0.802622	ENSG00000168769	TET2	FALSE	FALSE	FALSE	TRUE
chr4_105276128_T_C	chr4	105276128	T	C	427.2	Atrial fibrillation and flutter	circulatory system	0.0525523	0.282737	0.829044	ENSG00000168769	TET2	FALSE	FALSE	FALSE	TRUE
chr4_105276128_T_C	chr4	105276128	T	C	495	Asthma	respiratory	0.0293745	0.224936	0.841368	ENSG00000168769	TET2	FALSE	FALSE	FALSE	TRUE
chr4_105276128_T_C	chr4	105276128	T	C	555.2	Ulcerative colitis	digestive	0.0293965	0.354899	0.849241	ENSG00000168769	TET2	FALSE	FALSE	FALSE	TRUE
chr4_105276128_T_C	chr4	105276128	T	C	557.1	Celiac disease	digestive	0.0112428	0.346435	0.85956	ENSG00000168769	TET2	FALSE	FALSE	FALSE	TRUE
chr4_105276128_T_C	chr4	105276128	T	C	571.5	Other chronic nonalcoholic liver disease	digestive	-0.00411813	0.330193	0.869032	ENSG00000168769	TET2	FALSE	FALSE	FALSE	TRUE
chr4_105276128_T_C	chr4	105276128	T	C	585.3	Chronic renal failure [CKD]	genitourinary	-0.0279653	0.317955	0.853159	ENSG00000168769	TET2	FALSE	FALSE	FALSE	TRUE
chr4_105276128_T_C	chr4	105276128	T	C	714.1	Rheumatoid arthritis	musculoskeletal	0.117155	0.388419	0.801462	ENSG00000168769	TET2	FALSE	FALSE	FALSE	TRUE
chr4_105276160_A_G	chr4	105276160	A	G	153	Colorectal cancer	neoplasms	0.15776	1.25563	0.449848	ENSG00000168769	TET2	FALSE	FALSE	FALSE	TRUE
chr4_105276160_A_G	chr4	105276160	A	G	165.1	Cancer of bronchus; lung	neoplasms	0.306503	1.33441	0.409004	ENSG00000168769	TET2	FALSE	FALSE	FALSE	TRUE
chr4_105276160_A_G	chr4	105276160	A	G	172.2	Other non-epithelial cancer of skin	neoplasms	1.16866	1.13191	0.150878	ENSG00000168769	TET2	FALSE	FALSE	FALSE	TRUE
chr4_105276160_A_G	chr4	105276160	A	G	174.1	Breast cancer [female]	neoplasms	-0.164272	1.07986	0.439686	ENSG00000168769	TET2	FALSE	FALSE	FALSE	TRUE
chr4_105276160_A_G	chr4	105276160	A	G	185	Cancer of prostate	neoplasms	0.212101	1.2961	0.434842	ENSG00000168769	TET2	FALSE	FALSE	FALSE	TRUE
chr4_105276160_A_G	chr4	105276160	A	G	189.11	Malignant neoplasm of kidney, except pelvis	neoplasms	0.508069	1.43604	0.361585	ENSG00000168769	TET2	FALSE	FALSE	FALSE	TRUE
chr4_105276160_A_G	chr4	105276160	A	G	195	Cancer, suspected or other	neoplasms	-0.373159	0.955398	0.348162	ENSG00000168769	TET2	FALSE	FALSE	FALSE	TRUE
chr4_105276160_A_G	chr4	105276160	A	G	197	Chemotherapy	neoplasms	0.87294	1.05193	0.203263	ENSG00000168769	TET2	FALSE	FALSE	FALSE	TRUE
chr4_105276160_A_G	chr4	105276160	A	G	200	Myeloproliferative disease	neoplasms	3.569	0.72893	4.75116e-07	ENSG00000168769	TET2	FALSE	FALSE	FALSE	TRUE
chr4_105276160_A_G	chr4	105276160	A	G	202.2	Non-Hodgkins lymphoma	neoplasms	0.479295	1.42168	0.367849	ENSG00000168769	TET2	FALSE	FALSE	FALSE	TRUE
chr4_105276160_A_G	chr4	105276160	A	G	204.12	Lymphoid leukemia, chronic	neoplasms	0.526644	1.44544	0.35764	ENSG00000168769	TET2	FALSE	FALSE	FALSE	TRUE
chr4_105276160_A_G	chr4	105276160	A	G	204	Leukemia	neoplasms	4.06025	0.663645	5.77626e-10	ENSG00000168769	TET2	FALSE	FALSE	FALSE	TRUE
chr4_105276160_A_G	chr4	105276160	A	G	204.21	Myeloid leukemia, acute	neoplasms	3.8488	0.840691	2.27552e-06	ENSG00000168769	TET2	FALSE	FALSE	FALSE	TRUE
chr4_105276160_A_G	chr4	105276160	A	G	250.1	Type 1 diabetes	endocrine/metabolic	0.323066	1.34232	0.404742	ENSG00000168769	TET2	FALSE	FALSE	FALSE	TRUE
chr4_105276160_A_G	chr4	105276160	A	G	244.4	Hypothyroidism NOS	endocrine/metabolic	0.885355	0.862114	0.1522	ENSG00000168769	TET2	FALSE	FALSE	FALSE	TRUE
chr4_105276160_A_G	chr4	105276160	A	G	272.1	Hyperlipidemia	endocrine/metabolic	-0.711173	0.775884	0.179716	ENSG00000168769	TET2	FALSE	FALSE	FALSE	TRUE
chr4_105276160_A_G	chr4	105276160	A	G	250.2	Type 2 diabetes	endocrine/metabolic	1.31787	0.941807	0.0808368	ENSG00000168769	TET2	FALSE	FALSE	FALSE	TRUE
chr4_105276160_A_G	chr4	105276160	A	G	290	Delirium dementia and amnestic and other cognitive disorders	mental disorders	0.07721	1.21111	0.474426	ENSG00000168769	TET2	FALSE	FALSE	FALSE	TRUE
chr4_105276160_A_G	chr4	105276160	A	G	278.1	Obesity	endocrine/metabolic	-0.317545	0.985417	0.373752	ENSG00000168769	TET2	FALSE	FALSE	FALSE	TRUE
chr4_105276160_A_G	chr4	105276160	A	G	318	Tobacco use disorder	mental disorders	0.65176	0.996984	0.256587	ENSG00000168769	TET2	FALSE	FALSE	FALSE	TRUE
chr4_105276160_A_G	chr4	105276160	A	G	366	Cataract	sense organs	0.922987	0.755644	0.110949	ENSG00000168769	TET2	FALSE	FALSE	FALSE	TRUE
chr4_105276160_A_G	chr4	105276160	A	G	401.1	Essential hypertension	circulatory system	0.584048	0.649325	0.184192	ENSG00000168769	TET2	FALSE	FALSE	FALSE	TRUE
chr4_105276160_A_G	chr4	105276160	A	G	411.4	Coronary atherosclerosis	circulatory system	-0.386967	0.968576	0.344866	ENSG00000168769	TET2	FALSE	FALSE	FALSE	TRUE
chr4_105276160_A_G	chr4	105276160	A	G	427.2	Atrial fibrillation and flutter	circulatory system	1.53467	0.71844	0.0163268	ENSG00000168769	TET2	FALSE	FALSE	FALSE	TRUE
chr4_105276160_A_G	chr4	105276160	A	G	495	Asthma	respiratory	0.190921	0.865879	0.412669	ENSG00000168769	TET2	FALSE	FALSE	FALSE	TRUE
chr4_105276160_A_G	chr4	105276160	A	G	555.2	Ulcerative colitis	digestive	0.457794	1.41079	0.372622	ENSG00000168769	TET2	FALSE	FALSE	FALSE	TRUE
chr4_105276160_A_G	chr4	105276160	A	G	557.1	Celiac disease	digestive	0.43884	1.40162	0.376944	ENSG00000168769	TET2	FALSE	FALSE	FALSE	TRUE
chr4_105276160_A_G	chr4	105276160	A	G	571.5	Other chronic nonalcoholic liver disease	digestive	0.177062	1.2648	0.444173	ENSG00000168769	TET2	FALSE	FALSE	FALSE	TRUE
chr4_105276160_A_G	chr4	105276160	A	G	585.3	Chronic renal failure [CKD]	genitourinary	-0.00997256	1.16713	0.496746	ENSG00000168769	TET2	FALSE	FALSE	FALSE	TRUE
chr4_105276160_A_G	chr4	105276160	A	G	714.1	Rheumatoid arthritis	musculoskeletal	0.137196	1.24392	0.455929	ENSG00000168769	TET2	FALSE	FALSE	FALSE	TRUE
chr6_79025518_CTTTAT_C	chr6	79025518	CTTTAT	C	153	Colorectal cancer	neoplasms	1.63635	0.591269	0.00216347	ENSG00000146247	PHIP	FALSE	FALSE	FALSE	TRUE
chr6_79025518_CTTTAT_C	chr6	79025518	CTTTAT	C	165.1	Cancer of bronchus; lung	neoplasms	0.459012	0.722592	0.247996	ENSG00000146247	PHIP	FALSE	FALSE	FALSE	TRUE
chr6_79025518_CTTTAT_C	chr6	79025518	CTTTAT	C	172.2	Other non-epithelial cancer of skin	neoplasms	0.21972	0.660138	0.353388	ENSG00000146247	PHIP	FALSE	FALSE	FALSE	TRUE
chr6_79025518_CTTTAT_C	chr6	79025518	CTTTAT	C	174.1	Breast cancer [female]	neoplasms	0.348218	0.694087	0.29224	ENSG00000146247	PHIP	FALSE	FALSE	FALSE	TRUE
chr6_79025518_CTTTAT_C	chr6	79025518	CTTTAT	C	185	Cancer of prostate	neoplasms	0.352939	0.694579	0.290101	ENSG00000146247	PHIP	FALSE	FALSE	FALSE	TRUE
chr6_79025518_CTTTAT_C	chr6	79025518	CTTTAT	C	189.11	Malignant neoplasm of kidney, except pelvis	neoplasms	0.534295	0.745441	0.222367	ENSG00000146247	PHIP	FALSE	FALSE	FALSE	TRUE
chr6_79025518_CTTTAT_C	chr6	79025518	CTTTAT	C	195	Cancer, suspected or other	neoplasms	0.99568	0.604913	0.0492432	ENSG00000146247	PHIP	FALSE	FALSE	FALSE	TRUE
chr6_79025518_CTTTAT_C	chr6	79025518	CTTTAT	C	197	Chemotherapy	neoplasms	0.572173	0.633046	0.180013	ENSG00000146247	PHIP	FALSE	FALSE	FALSE	TRUE
chr6_79025518_CTTTAT_C	chr6	79025518	CTTTAT	C	200	Myeloproliferative disease	neoplasms	1.30512	0.631771	0.0185887	ENSG00000146247	PHIP	FALSE	FALSE	FALSE	TRUE
chr6_79025518_CTTTAT_C	chr6	79025518	CTTTAT	C	202.2	Non-Hodgkins lymphoma	neoplasms	0.531621	0.744634	0.22324	ENSG00000146247	PHIP	FALSE	FALSE	FALSE	TRUE
chr6_79025518_CTTTAT_C	chr6	79025518	CTTTAT	C	204.12	Lymphoid leukemia, chronic	neoplasms	0.577721	0.759744	0.20905	ENSG00000146247	PHIP	FALSE	FALSE	FALSE	TRUE
chr6_79025518_CTTTAT_C	chr6	79025518	CTTTAT	C	204	Leukemia	neoplasms	0.542746	0.747983	0.219696	ENSG00000146247	PHIP	FALSE	FALSE	FALSE	TRUE
chr6_79025518_CTTTAT_C	chr6	79025518	CTTTAT	C	204.21	Myeloid leukemia, acute	neoplasms	0.601391	0.768674	0.202174	ENSG00000146247	PHIP	FALSE	FALSE	FALSE	TRUE
chr6_79025518_CTTTAT_C	chr6	79025518	CTTTAT	C	250.1	Type 1 diabetes	endocrine/metabolic	1.18731	0.614517	0.026302	ENSG00000146247	PHIP	FALSE	FALSE	FALSE	TRUE
chr6_79025518_CTTTAT_C	chr6	79025518	CTTTAT	C	244.4	Hypothyroidism NOS	endocrine/metabolic	0.135722	0.640498	0.399959	ENSG00000146247	PHIP	FALSE	FALSE	FALSE	TRUE
chr6_79025518_CTTTAT_C	chr6	79025518	CTTTAT	C	272.1	Hyperlipidemia	endocrine/metabolic	0.816792	0.501228	0.0548122	ENSG00000146247	PHIP	FALSE	FALSE	FALSE	TRUE
chr6_79025518_CTTTAT_C	chr6	79025518	CTTTAT	C	250.2	Type 2 diabetes	endocrine/metabolic	0.592005	0.571619	0.150829	ENSG00000146247	PHIP	FALSE	FALSE	FALSE	TRUE
chr6_79025518_CTTTAT_C	chr6	79025518	CTTTAT	C	290	Delirium dementia and amnestic and other cognitive disorders	mental disorders	0.640363	0.650028	0.159241	ENSG00000146247	PHIP	FALSE	FALSE	FALSE	TRUE
chr6_79025518_CTTTAT_C	chr6	79025518	CTTTAT	C	278.1	Obesity	endocrine/metabolic	0.334732	0.586593	0.278316	ENSG00000146247	PHIP	FALSE	FALSE	FALSE	TRUE
chr6_79025518_CTTTAT_C	chr6	79025518	CTTTAT	C	318	Tobacco use disorder	mental disorders	0.404795	0.601076	0.245469	ENSG00000146247	PHIP	FALSE	FALSE	FALSE	TRUE
chr6_79025518_CTTTAT_C	chr6	79025518	CTTTAT	C	366	Cataract	sense organs	0.596648	0.527427	0.131423	ENSG00000146247	PHIP	FALSE	FALSE	FALSE	TRUE
chr6_79025518_CTTTAT_C	chr6	79025518	CTTTAT	C	401.1	Essential hypertension	circulatory system	0.772326	0.451255	0.0478783	ENSG00000146247	PHIP	FALSE	FALSE	FALSE	TRUE
chr6_79025518_CTTTAT_C	chr6	79025518	CTTTAT	C	411.4	Coronary atherosclerosis	circulatory system	0.808485	0.565319	0.0777002	ENSG00000146247	PHIP	FALSE	FALSE	FALSE	TRUE
chr6_79025518_CTTTAT_C	chr6	79025518	CTTTAT	C	427.2	Atrial fibrillation and flutter	circulatory system	0.243876	0.666299	0.340979	ENSG00000146247	PHIP	FALSE	FALSE	FALSE	TRUE
chr6_79025518_CTTTAT_C	chr6	79025518	CTTTAT	C	495	Asthma	respiratory	1.01552	0.610503	0.0471987	ENSG00000146247	PHIP	FALSE	FALSE	FALSE	TRUE
chr6_79025518_CTTTAT_C	chr6	79025518	CTTTAT	C	555.2	Ulcerative colitis	digestive	0.467147	0.724718	0.245027	ENSG00000146247	PHIP	FALSE	FALSE	FALSE	TRUE
chr6_79025518_CTTTAT_C	chr6	79025518	CTTTAT	C	557.1	Celiac disease	digestive	0.525899	0.742556	0.225055	ENSG00000146247	PHIP	FALSE	FALSE	FALSE	TRUE
chr6_79025518_CTTTAT_C	chr6	79025518	CTTTAT	C	571.5	Other chronic nonalcoholic liver disease	digestive	0.43024	0.714128	0.258627	ENSG00000146247	PHIP	FALSE	FALSE	FALSE	TRUE
chr6_79025518_CTTTAT_C	chr6	79025518	CTTTAT	C	585.3	Chronic renal failure [CKD]	genitourinary	0.800067	0.692725	0.119212	ENSG00000146247	PHIP	FALSE	FALSE	FALSE	TRUE
chr6_79025518_CTTTAT_C	chr6	79025518	CTTTAT	C	714.1	Rheumatoid arthritis	musculoskeletal	0.444383	0.718223	0.253333	ENSG00000146247	PHIP	FALSE	FALSE	FALSE	TRUE
chr6_79025584_T_C	chr6	79025584	T	C	153	Colorectal cancer	neoplasms	-0.0435695	0.236555	0.777956	ENSG00000146247	PHIP	FALSE	FALSE	FALSE	TRUE
chr6_79025584_T_C	chr6	79025584	T	C	165.1	Cancer of bronchus; lung	neoplasms	-0.027583	0.14582	0.796723	ENSG00000146247	PHIP	FALSE	FALSE	FALSE	TRUE
chr6_79025584_T_C	chr6	79025584	T	C	172.2	Other non-epithelial cancer of skin	neoplasms	-0.0251582	0.118725	0.797737	ENSG00000146247	PHIP	FALSE	FALSE	FALSE	TRUE
chr6_79025584_T_C	chr6	79025584	T	C	174.1	Breast cancer [female]	neoplasms	-0.0300794	0.132653	0.793783	ENSG00000146247	PHIP	FALSE	FALSE	FALSE	TRUE
chr6_79025584_T_C	chr6	79025584	T	C	185	Cancer of prostate	neoplasms	-0.0118184	0.120357	0.812097	ENSG00000146247	PHIP	FALSE	FALSE	FALSE	TRUE
chr6_79025584_T_C	chr6	79025584	T	C	189.11	Malignant neoplasm of kidney, except pelvis	neoplasms	-0.0366508	0.35415	0.782366	ENSG00000146247	PHIP	FALSE	FALSE	FALSE	TRUE
chr6_79025584_T_C	chr6	79025584	T	C	195	Cancer, suspected or other	neoplasms	-0.0303603	0.123803	0.791395	ENSG00000146247	PHIP	FALSE	FALSE	FALSE	TRUE
chr6_79025584_T_C	chr6	79025584	T	C	197	Chemotherapy	neoplasms	-0.0331368	0.135689	0.790128	ENSG00000146247	PHIP	FALSE	FALSE	FALSE	TRUE
chr6_79025584_T_C	chr6	79025584	T	C	200	Myeloproliferative disease	neoplasms	-0.054357	0.49693	0.759485	ENSG00000146247	PHIP	FALSE	FALSE	FALSE	TRUE
chr6_79025584_T_C	chr6	79025584	T	C	202.2	Non-Hodgkins lymphoma	neoplasms	0.308037	0.787194	0.711999	ENSG00000146247	PHIP	FALSE	FALSE	FALSE	TRUE
chr6_79025584_T_C	chr6	79025584	T	C	204.12	Lymphoid leukemia, chronic	neoplasms	-0.0268221	0.246138	0.796907	ENSG00000146247	PHIP	FALSE	FALSE	FALSE	TRUE
chr6_79025584_T_C	chr6	79025584	T	C	204	Leukemia	neoplasms	-0.0244572	0.130467	0.799926	ENSG00000146247	PHIP	FALSE	FALSE	FALSE	TRUE
chr6_79025584_T_C	chr6	79025584	T	C	204.21	Myeloid leukemia, acute	neoplasms	-0.0463387	0.827375	0.757512	ENSG00000146247	PHIP	FALSE	FALSE	FALSE	TRUE
chr6_79025584_T_C	chr6	79025584	T	C	250.1	Type 1 diabetes	endocrine/metabolic	-0.0255601	0.130313	0.798771	ENSG00000146247	PHIP	FALSE	FALSE	FALSE	TRUE
chr6_79025584_T_C	chr6	79025584	T	C	244.4	Hypothyroidism NOS	endocrine/metabolic	-0.0216296	0.110896	0.801146	ENSG00000146247	PHIP	FALSE	FALSE	FALSE	TRUE
chr6_79025584_T_C	chr6	79025584	T	C	272.1	Hyperlipidemia	endocrine/metabolic	-0.0328606	0.120484	0.785916	ENSG00000146247	PHIP	FALSE	FALSE	FALSE	TRUE
chr6_79025584_T_C	chr6	79025584	T	C	250.2	Type 2 diabetes	endocrine/metabolic	-0.0268414	0.114544	0.794564	ENSG00000146247	PHIP	FALSE	FALSE	FALSE	TRUE
chr6_79025584_T_C	chr6	79025584	T	C	290	Delirium dementia and amnestic and other cognitive disorders	mental disorders	-0.0231898	0.118216	0.800077	ENSG00000146247	PHIP	FALSE	FALSE	FALSE	TRUE
chr6_79025584_T_C	chr6	79025584	T	C	278.1	Obesity	endocrine/metabolic	-0.0172457	0.10613	0.806248	ENSG00000146247	PHIP	FALSE	FALSE	FALSE	TRUE
chr6_79025584_T_C	chr6	79025584	T	C	318	Tobacco use disorder	mental disorders	-0.00500223	0.116885	0.821241	ENSG00000146247	PHIP	FALSE	FALSE	FALSE	TRUE
chr6_79025584_T_C	chr6	79025584	T	C	366	Cataract	sense organs	-0.0203561	0.0996481	0.801396	ENSG00000146247	PHIP	FALSE	FALSE	FALSE	TRUE
chr6_79025584_T_C	chr6	79025584	T	C	401.1	Essential hypertension	circulatory system	-0.0221475	0.0950636	0.797308	ENSG00000146247	PHIP	FALSE	FALSE	FALSE	TRUE
chr6_79025584_T_C	chr6	79025584	T	C	411.4	Coronary atherosclerosis	circulatory system	-0.0272655	0.11509	0.794038	ENSG00000146247	PHIP	FALSE	FALSE	FALSE	TRUE
chr6_79025584_T_C	chr6	79025584	T	C	427.2	Atrial fibrillation and flutter	circulatory system	-0.0328886	0.13566	0.790492	ENSG00000146247	PHIP	FALSE	FALSE	FALSE	TRUE
chr6_79025584_T_C	chr6	79025584	T	C	495	Asthma	respiratory	-0.0165326	0.102384	0.807048	ENSG00000146247	PHIP	FALSE	FALSE	FALSE	TRUE
chr6_79025584_T_C	chr6	79025584	T	C	555.2	Ulcerative colitis	digestive	-0.0286632	0.160291	0.795643	ENSG00000146247	PHIP	FALSE	FALSE	FALSE	TRUE
chr6_79025584_T_C	chr6	79025584	T	C	557.1	Celiac disease	digestive	-0.0252286	0.130336	0.799123	ENSG00000146247	PHIP	FALSE	FALSE	FALSE	TRUE
chr6_79025584_T_C	chr6	79025584	T	C	571.5	Other chronic nonalcoholic liver disease	digestive	-0.0277083	0.130841	0.796436	ENSG00000146247	PHIP	FALSE	FALSE	FALSE	TRUE
chr6_79025584_T_C	chr6	79025584	T	C	585.3	Chronic renal failure [CKD]	genitourinary	-0.0202108	0.12188	0.732052	ENSG00000146247	PHIP	FALSE	FALSE	FALSE	TRUE
chr6_79025584_T_C	chr6	79025584	T	C	714.1	Rheumatoid arthritis	musculoskeletal	-0.01774	0.120602	0.805999	ENSG00000146247	PHIP	FALSE	FALSE	FALSE	TRUE
chr1_1815788_C_A	chr1	1815788	C	A	153	Colorectal cancer	neoplasms	0.237869	0.626957	0.405484	ENSG00000078369	GNB1	FALSE	FALSE	FALSE	TRUE
chr1_1815788_C_A	chr1	1815788	C	A	165.1	Cancer of bronchus; lung	neoplasms	0.288306	0.641385	0.388802	ENSG00000078369	GNB1	FALSE	FALSE	FALSE	TRUE
chr1_1815788_C_A	chr1	1815788	C	A	172.2	Other non-epithelial cancer of skin	neoplasms	0.166068	0.578813	0.444071	ENSG00000078369	GNB1	FALSE	FALSE	FALSE	TRUE
chr1_1815788_C_A	chr1	1815788	C	A	174.1	Breast cancer [female]	neoplasms	0.216934	0.601549	0.419357	ENSG00000078369	GNB1	FALSE	FALSE	FALSE	TRUE
chr1_1815788_C_A	chr1	1815788	C	A	185	Cancer of prostate	neoplasms	0.513312	0.665404	0.293959	ENSG00000078369	GNB1	FALSE	FALSE	FALSE	TRUE
chr1_1815788_C_A	chr1	1815788	C	A	189.11	Malignant neoplasm of kidney, except pelvis	neoplasms	0.304568	0.686171	0.377853	ENSG00000078369	GNB1	FALSE	FALSE	FALSE	TRUE
chr1_1815788_C_A	chr1	1815788	C	A	195	Cancer, suspected or other	neoplasms	0.107562	0.556852	0.47596	ENSG00000078369	GNB1	FALSE	FALSE	FALSE	TRUE
chr1_1815788_C_A	chr1	1815788	C	A	197	Chemotherapy	neoplasms	0.746084	0.638215	0.203441	ENSG00000078369	GNB1	FALSE	FALSE	FALSE	TRUE
chr1_1815788_C_A	chr1	1815788	C	A	200	Myeloproliferative disease	neoplasms	0.298456	0.724087	0.373646	ENSG00000078369	GNB1	FALSE	FALSE	FALSE	TRUE
chr1_1815788_C_A	chr1	1815788	C	A	202.2	Non-Hodgkins lymphoma	neoplasms	0.294518	0.665563	0.383373	ENSG00000078369	GNB1	FALSE	FALSE	FALSE	TRUE
chr1_1815788_C_A	chr1	1815788	C	A	204.12	Lymphoid leukemia, chronic	neoplasms	0.314757	0.673943	0.378056	ENSG00000078369	GNB1	FALSE	FALSE	FALSE	TRUE
chr1_1815788_C_A	chr1	1815788	C	A	204	Leukemia	neoplasms	0.297996	0.644637	0.385505	ENSG00000078369	GNB1	FALSE	FALSE	FALSE	TRUE
chr1_1815788_C_A	chr1	1815788	C	A	204.21	Myeloid leukemia, acute	neoplasms	0.315212	0.833336	0.36627	ENSG00000078369	GNB1	FALSE	FALSE	FALSE	TRUE
chr1_1815788_C_A	chr1	1815788	C	A	250.1	Type 1 diabetes	endocrine/metabolic	0.763591	0.691724	0.211311	ENSG00000078369	GNB1	FALSE	FALSE	FALSE	TRUE
chr1_1815788_C_A	chr1	1815788	C	A	244.4	Hypothyroidism NOS	endocrine/metabolic	0.623873	0.668239	0.249636	ENSG00000078369	GNB1	FALSE	FALSE	FALSE	TRUE
chr1_1815788_C_A	chr1	1815788	C	A	272.1	Hyperlipidemia	endocrine/metabolic	0.357111	0.516792	0.326615	ENSG00000078369	GNB1	FALSE	FALSE	FALSE	TRUE
chr1_1815788_C_A	chr1	1815788	C	A	250.2	Type 2 diabetes	endocrine/metabolic	0.327121	0.55491	0.354376	ENSG00000078369	GNB1	FALSE	FALSE	FALSE	TRUE
chr1_1815788_C_A	chr1	1815788	C	A	290	Delirium dementia and amnestic and other cognitive disorders	mental disorders	0.201213	0.59415	0.426697	ENSG00000078369	GNB1	FALSE	FALSE	FALSE	TRUE
chr1_1815788_C_A	chr1	1815788	C	A	278.1	Obesity	endocrine/metabolic	0.544629	0.614836	0.265942	ENSG00000078369	GNB1	FALSE	FALSE	FALSE	TRUE
chr1_1815788_C_A	chr1	1815788	C	A	318	Tobacco use disorder	mental disorders	0.175406	0.586035	0.439537	ENSG00000078369	GNB1	FALSE	FALSE	FALSE	TRUE
chr1_1815788_C_A	chr1	1815788	C	A	366	Cataract	sense organs	0.347744	0.511385	0.33013	ENSG00000078369	GNB1	FALSE	FALSE	FALSE	TRUE
chr1_1815788_C_A	chr1	1815788	C	A	401.1	Essential hypertension	circulatory system	0.124072	0.431996	0.456432	ENSG00000078369	GNB1	FALSE	FALSE	FALSE	TRUE
chr1_1815788_C_A	chr1	1815788	C	A	411.4	Coronary atherosclerosis	circulatory system	0.364987	0.574122	0.339579	ENSG00000078369	GNB1	FALSE	FALSE	FALSE	TRUE
chr1_1815788_C_A	chr1	1815788	C	A	427.2	Atrial fibrillation and flutter	circulatory system	0.151931	0.578617	0.4517	ENSG00000078369	GNB1	FALSE	FALSE	FALSE	TRUE
chr1_1815788_C_A	chr1	1815788	C	A	495	Asthma	respiratory	0.499559	0.588036	0.277498	ENSG00000078369	GNB1	FALSE	FALSE	FALSE	TRUE
chr1_1815788_C_A	chr1	1815788	C	A	555.2	Ulcerative colitis	digestive	0.277383	0.637111	0.392711	ENSG00000078369	GNB1	FALSE	FALSE	FALSE	TRUE
chr1_1815788_C_A	chr1	1815788	C	A	557.1	Celiac disease	digestive	0.300636	0.646233	0.384515	ENSG00000078369	GNB1	FALSE	FALSE	FALSE	TRUE
chr1_1815788_C_A	chr1	1815788	C	A	571.5	Other chronic nonalcoholic liver disease	digestive	0.271726	0.629352	0.395723	ENSG00000078369	GNB1	FALSE	FALSE	FALSE	TRUE
chr1_1815788_C_A	chr1	1815788	C	A	585.3	Chronic renal failure [CKD]	genitourinary	0.231331	0.608377	0.393563	ENSG00000078369	GNB1	FALSE	FALSE	FALSE	TRUE
chr1_1815788_C_A	chr1	1815788	C	A	714.1	Rheumatoid arthritis	musculoskeletal	0.250329	0.617993	0.404588	ENSG00000078369	GNB1	FALSE	FALSE	FALSE	TRUE
chr1_1815790_T_C	chr1	1815790	T	C	153	Colorectal cancer	neoplasms	0.399181	0.193827	0.0198166	ENSG00000078369	GNB1	FALSE	FALSE	FALSE	TRUE
chr1_1815790_T_C	chr1	1815790	T	C	165.1	Cancer of bronchus; lung	neoplasms	0.429179	0.207209	0.0125639	ENSG00000078369	GNB1	FALSE	FALSE	FALSE	TRUE
chr1_1815790_T_C	chr1	1815790	T	C	172.2	Other non-epithelial cancer of skin	neoplasms	0.474034	0.158525	0.000826234	ENSG00000078369	GNB1	FALSE	FALSE	FALSE	TRUE
chr1_1815790_T_C	chr1	1815790	T	C	174.1	Breast cancer [female]	neoplasms	0.49233	0.171249	0.000650901	ENSG00000078369	GNB1	FALSE	FALSE	FALSE	TRUE
chr1_1815790_T_C	chr1	1815790	T	C	185	Cancer of prostate	neoplasms	0.346764	0.2017	0.0420815	ENSG00000078369	GNB1	FALSE	FALSE	FALSE	TRUE
chr1_1815790_T_C	chr1	1815790	T	C	189.11	Malignant neoplasm of kidney, except pelvis	neoplasms	0.439713	0.236737	0.0134809	ENSG00000078369	GNB1	FALSE	FALSE	FALSE	TRUE
chr1_1815790_T_C	chr1	1815790	T	C	195	Cancer, suspected or other	neoplasms	0.423064	0.15534	0.00455233	ENSG00000078369	GNB1	FALSE	FALSE	FALSE	TRUE
chr1_1815790_T_C	chr1	1815790	T	C	197	Chemotherapy	neoplasms	0.310761	0.183507	0.0497474	ENSG00000078369	GNB1	FALSE	FALSE	FALSE	TRUE
chr1_1815790_T_C	chr1	1815790	T	C	200	Myeloproliferative disease	neoplasms	0.425925	0.22491	0.0163504	ENSG00000078369	GNB1	FALSE	FALSE	FALSE	TRUE
chr1_1815790_T_C	chr1	1815790	T	C	202.2	Non-Hodgkins lymphoma	neoplasms	0.333412	0.237104	0.055007	ENSG00000078369	GNB1	FALSE	FALSE	FALSE	TRUE
chr1_1815790_T_C	chr1	1815790	T	C	204.12	Lymphoid leukemia, chronic	neoplasms	0.371757	0.231686	0.0382182	ENSG00000078369	GNB1	FALSE	FALSE	FALSE	TRUE
chr1_1815790_T_C	chr1	1815790	T	C	204	Leukemia	neoplasms	0.453026	0.236946	0.0097401	ENSG00000078369	GNB1	FALSE	FALSE	FALSE	TRUE
chr1_1815790_T_C	chr1	1815790	T	C	204.21	Myeloid leukemia, acute	neoplasms	0.541653	0.294941	0.00130655	ENSG00000078369	GNB1	FALSE	FALSE	FALSE	TRUE
chr1_1815790_T_C	chr1	1815790	T	C	250.1	Type 1 diabetes	endocrine/metabolic	0.430112	0.21674	0.0137542	ENSG00000078369	GNB1	FALSE	FALSE	FALSE	TRUE
chr1_1815790_T_C	chr1	1815790	T	C	244.4	Hypothyroidism NOS	endocrine/metabolic	0.237048	0.2006	0.094625	ENSG00000078369	GNB1	FALSE	FALSE	FALSE	TRUE
chr1_1815790_T_C	chr1	1815790	T	C	272.1	Hyperlipidemia	endocrine/metabolic	0.403464	0.124992	0.00142358	ENSG00000078369	GNB1	FALSE	FALSE	FALSE	TRUE
chr1_1815790_T_C	chr1	1815790	T	C	250.2	Type 2 diabetes	endocrine/metabolic	0.358007	0.151476	0.0163074	ENSG00000078369	GNB1	FALSE	FALSE	FALSE	TRUE
chr1_1815790_T_C	chr1	1815790	T	C	290	Delirium dementia and amnestic and other cognitive disorders	mental disorders	0.453684	0.187613	0.00451003	ENSG00000078369	GNB1	FALSE	FALSE	FALSE	TRUE
chr1_1815790_T_C	chr1	1815790	T	C	278.1	Obesity	endocrine/metabolic	0.407405	0.14995	0.00565828	ENSG00000078369	GNB1	FALSE	FALSE	FALSE	TRUE
chr1_1815790_T_C	chr1	1815790	T	C	318	Tobacco use disorder	mental disorders	0.266449	0.195575	0.0757973	ENSG00000078369	GNB1	FALSE	FALSE	FALSE	TRUE
chr1_1815790_T_C	chr1	1815790	T	C	366	Cataract	sense organs	0.449581	0.125691	0.000254675	ENSG00000078369	GNB1	FALSE	FALSE	FALSE	TRUE
chr1_1815790_T_C	chr1	1815790	T	C	401.1	Essential hypertension	circulatory system	0.569402	0.136907	3.71935e-07	ENSG00000078369	GNB1	FALSE	FALSE	FALSE	TRUE
chr1_1815790_T_C	chr1	1815790	T	C	411.4	Coronary atherosclerosis	circulatory system	0.429325	0.141943	0.00195574	ENSG00000078369	GNB1	FALSE	FALSE	FALSE	TRUE
chr1_1815790_T_C	chr1	1815790	T	C	427.2	Atrial fibrillation and flutter	circulatory system	0.310811	0.192577	0.0536977	ENSG00000078369	GNB1	FALSE	FALSE	FALSE	TRUE
chr1_1815790_T_C	chr1	1815790	T	C	495	Asthma	respiratory	0.29518	0.16226	0.0434156	ENSG00000078369	GNB1	FALSE	FALSE	FALSE	TRUE
chr1_1815790_T_C	chr1	1815790	T	C	555.2	Ulcerative colitis	digestive	0.365963	0.20579	0.0355109	ENSG00000078369	GNB1	FALSE	FALSE	FALSE	TRUE
chr1_1815790_T_C	chr1	1815790	T	C	557.1	Celiac disease	digestive	0.370148	0.216464	0.0362099	ENSG00000078369	GNB1	FALSE	FALSE	FALSE	TRUE
chr1_1815790_T_C	chr1	1815790	T	C	571.5	Other chronic nonalcoholic liver disease	digestive	0.317832	0.217249	0.0582293	ENSG00000078369	GNB1	FALSE	FALSE	FALSE	TRUE
chr1_1815790_T_C	chr1	1815790	T	C	585.3	Chronic renal failure [CKD]	genitourinary	0.423498	0.185792	0.0103986	ENSG00000078369	GNB1	FALSE	FALSE	FALSE	TRUE
chr1_1815790_T_C	chr1	1815790	T	C	714.1	Rheumatoid arthritis	musculoskeletal	0.381437	0.190962	0.0254852	ENSG00000078369	GNB1	FALSE	FALSE	FALSE	TRUE
chr1_43349321_CCTG_C	chr1	43349321	CCTG	C	153	Colorectal cancer	neoplasms	-0.157928	0.257299	0.457325	ENSG00000117400	MPL	FALSE	FALSE	FALSE	TRUE
chr1_43349321_CCTG_C	chr1	43349321	CCTG	C	165.1	Cancer of bronchus; lung	neoplasms	-0.146653	0.218524	0.469862	ENSG00000117400	MPL	FALSE	FALSE	FALSE	TRUE
chr1_43349321_CCTG_C	chr1	43349321	CCTG	C	172.2	Other non-epithelial cancer of skin	neoplasms	-0.129847	0.195846	0.480932	ENSG00000117400	MPL	FALSE	FALSE	FALSE	TRUE
chr1_43349321_CCTG_C	chr1	43349321	CCTG	C	174.1	Breast cancer [female]	neoplasms	-0.137316	0.202582	0.475626	ENSG00000117400	MPL	FALSE	FALSE	FALSE	TRUE
chr1_43349321_CCTG_C	chr1	43349321	CCTG	C	185	Cancer of prostate	neoplasms	-0.118084	0.202303	0.492376	ENSG00000117400	MPL	FALSE	FALSE	FALSE	TRUE
chr1_43349321_CCTG_C	chr1	43349321	CCTG	C	189.11	Malignant neoplasm of kidney, except pelvis	neoplasms	-0.148622	0.33605	0.463801	ENSG00000117400	MPL	FALSE	FALSE	FALSE	TRUE
chr1_43349321_CCTG_C	chr1	43349321	CCTG	C	195	Cancer, suspected or other	neoplasms	-0.126652	0.191122	0.48276	ENSG00000117400	MPL	FALSE	FALSE	FALSE	TRUE
chr1_43349321_CCTG_C	chr1	43349321	CCTG	C	197	Chemotherapy	neoplasms	-0.117478	0.194565	0.49233	ENSG00000117400	MPL	FALSE	FALSE	FALSE	TRUE
chr1_43349321_CCTG_C	chr1	43349321	CCTG	C	200	Myeloproliferative disease	neoplasms	0.0661741	0.835528	0.478996	ENSG00000117400	MPL	FALSE	FALSE	FALSE	TRUE
chr1_43349321_CCTG_C	chr1	43349321	CCTG	C	202.2	Non-Hodgkins lymphoma	neoplasms	-0.149447	0.271431	0.466169	ENSG00000117400	MPL	FALSE	FALSE	FALSE	TRUE
chr1_43349321_CCTG_C	chr1	43349321	CCTG	C	204.12	Lymphoid leukemia, chronic	neoplasms	-0.141401	0.287672	0.473408	ENSG00000117400	MPL	FALSE	FALSE	FALSE	TRUE
chr1_43349321_CCTG_C	chr1	43349321	CCTG	C	204	Leukemia	neoplasms	-0.142062	0.213441	0.47402	ENSG00000117400	MPL	FALSE	FALSE	FALSE	TRUE
chr1_43349321_CCTG_C	chr1	43349321	CCTG	C	204.21	Myeloid leukemia, acute	neoplasms	-0.153738	0.686821	0.448543	ENSG00000117400	MPL	FALSE	FALSE	FALSE	TRUE
chr1_43349321_CCTG_C	chr1	43349321	CCTG	C	250.1	Type 1 diabetes	endocrine/metabolic	-0.144278	0.213522	0.47205	ENSG00000117400	MPL	FALSE	FALSE	FALSE	TRUE
chr1_43349321_CCTG_C	chr1	43349321	CCTG	C	244.4	Hypothyroidism NOS	endocrine/metabolic	-0.128128	0.191157	0.481252	ENSG00000117400	MPL	FALSE	FALSE	FALSE	TRUE
chr1_43349321_CCTG_C	chr1	43349321	CCTG	C	272.1	Hyperlipidemia	endocrine/metabolic	-0.140318	0.189861	0.466412	ENSG00000117400	MPL	FALSE	FALSE	FALSE	TRUE
chr1_43349321_CCTG_C	chr1	43349321	CCTG	C	250.2	Type 2 diabetes	endocrine/metabolic	-0.157049	0.212025	0.458403	ENSG00000117400	MPL	FALSE	FALSE	FALSE	TRUE
chr1_43349321_CCTG_C	chr1	43349321	CCTG	C	290	Delirium dementia and amnestic and other cognitive disorders	mental disorders	-0.139111	0.202676	0.473902	ENSG00000117400	MPL	FALSE	FALSE	FALSE	TRUE
chr1_43349321_CCTG_C	chr1	43349321	CCTG	C	278.1	Obesity	endocrine/metabolic	-0.142929	0.198353	0.468089	ENSG00000117400	MPL	FALSE	FALSE	FALSE	TRUE
chr1_43349321_CCTG_C	chr1	43349321	CCTG	C	318	Tobacco use disorder	mental disorders	-0.15187	0.208785	0.462716	ENSG00000117400	MPL	FALSE	FALSE	FALSE	TRUE
chr1_43349321_CCTG_C	chr1	43349321	CCTG	C	366	Cataract	sense organs	-0.132342	0.186046	0.474152	ENSG00000117400	MPL	FALSE	FALSE	FALSE	TRUE
chr1_43349321_CCTG_C	chr1	43349321	CCTG	C	401.1	Essential hypertension	circulatory system	-0.169761	0.218282	0.447951	ENSG00000117400	MPL	FALSE	FALSE	FALSE	TRUE
chr1_43349321_CCTG_C	chr1	43349321	CCTG	C	411.4	Coronary atherosclerosis	circulatory system	-0.156888	0.212046	0.458589	ENSG00000117400	MPL	FALSE	FALSE	FALSE	TRUE
chr1_43349321_CCTG_C	chr1	43349321	CCTG	C	427.2	Atrial fibrillation and flutter	circulatory system	-0.130675	0.19599	0.480167	ENSG00000117400	MPL	FALSE	FALSE	FALSE	TRUE
chr1_43349321_CCTG_C	chr1	43349321	CCTG	C	495	Asthma	respiratory	-0.137035	0.192505	0.472042	ENSG00000117400	MPL	FALSE	FALSE	FALSE	TRUE
chr1_43349321_CCTG_C	chr1	43349321	CCTG	C	555.2	Ulcerative colitis	digestive	-0.147022	0.223398	0.469461	ENSG00000117400	MPL	FALSE	FALSE	FALSE	TRUE
chr1_43349321_CCTG_C	chr1	43349321	CCTG	C	557.1	Celiac disease	digestive	-0.142314	0.213451	0.473801	ENSG00000117400	MPL	FALSE	FALSE	FALSE	TRUE
chr1_43349321_CCTG_C	chr1	43349321	CCTG	C	571.5	Other chronic nonalcoholic liver disease	digestive	-0.146641	0.213864	0.469929	ENSG00000117400	MPL	FALSE	FALSE	FALSE	TRUE
chr1_43349321_CCTG_C	chr1	43349321	CCTG	C	585.3	Chronic renal failure [CKD]	genitourinary	-0.149423	0.215265	0.420182	ENSG00000117400	MPL	FALSE	FALSE	FALSE	TRUE
chr1_43349321_CCTG_C	chr1	43349321	CCTG	C	714.1	Rheumatoid arthritis	musculoskeletal	-0.145296	0.213541	0.471112	ENSG00000117400	MPL	FALSE	FALSE	FALSE	TRUE
chr1_43349338_G_T	chr1	43349338	G	T	153	Colorectal cancer	neoplasms	0.0737982	1.23851	0.476241	ENSG00000117400	MPL	FALSE	FALSE	FALSE	TRUE
chr1_43349338_G_T	chr1	43349338	G	T	165.1	Cancer of bronchus; lung	neoplasms	0.230021	1.32539	0.431109	ENSG00000117400	MPL	FALSE	FALSE	FALSE	TRUE
chr1_43349338_G_T	chr1	43349338	G	T	172.2	Other non-epithelial cancer of skin	neoplasms	-0.201005	1.07524	0.42592	ENSG00000117400	MPL	FALSE	FALSE	FALSE	TRUE
chr1_43349338_G_T	chr1	43349338	G	T	174.1	Breast cancer [female]	neoplasms	-0.197732	1.08353	0.427667	ENSG00000117400	MPL	FALSE	FALSE	FALSE	TRUE
chr1_43349338_G_T	chr1	43349338	G	T	185	Cancer of prostate	neoplasms	0.257561	1.34293	0.423953	ENSG00000117400	MPL	FALSE	FALSE	FALSE	TRUE
chr1_43349338_G_T	chr1	43349338	G	T	189.11	Malignant neoplasm of kidney, except pelvis	neoplasms	2.50868	0.823713	0.00122167	ENSG00000117400	MPL	FALSE	FALSE	FALSE	TRUE
chr1_43349338_G_T	chr1	43349338	G	T	195	Cancer, suspected or other	neoplasms	-0.38989	0.95382	0.341417	ENSG00000117400	MPL	FALSE	FALSE	FALSE	TRUE
chr1_43349338_G_T	chr1	43349338	G	T	197	Chemotherapy	neoplasms	0.702374	1.01303	0.244074	ENSG00000117400	MPL	FALSE	FALSE	FALSE	TRUE
chr1_43349338_G_T	chr1	43349338	G	T	200	Myeloproliferative disease	neoplasms	4.88951	0.634522	2.06626e-14	ENSG00000117400	MPL	FALSE	FALSE	FALSE	TRUE
chr1_43349338_G_T	chr1	43349338	G	T	202.2	Non-Hodgkins lymphoma	neoplasms	0.40043	1.41628	0.388691	ENSG00000117400	MPL	FALSE	FALSE	FALSE	TRUE
chr1_43349338_G_T	chr1	43349338	G	T	204.12	Lymphoid leukemia, chronic	neoplasms	0.513667	1.4748	0.36381	ENSG00000117400	MPL	FALSE	FALSE	FALSE	TRUE
chr1_43349338_G_T	chr1	43349338	G	T	204	Leukemia	neoplasms	2.20065	0.80573	0.00321076	ENSG00000117400	MPL	FALSE	FALSE	FALSE	TRUE
chr1_43349338_G_T	chr1	43349338	G	T	204.21	Myeloid leukemia, acute	neoplasms	3.31776	0.812588	8.82085e-05	ENSG00000117400	MPL	FALSE	FALSE	FALSE	TRUE
chr1_43349338_G_T	chr1	43349338	G	T	250.1	Type 1 diabetes	endocrine/metabolic	0.339252	1.38376	0.403164	ENSG00000117400	MPL	FALSE	FALSE	FALSE	TRUE
chr1_43349338_G_T	chr1	43349338	G	T	244.4	Hypothyroidism NOS	endocrine/metabolic	0.471282	0.949554	0.309859	ENSG00000117400	MPL	FALSE	FALSE	FALSE	TRUE
chr1_43349338_G_T	chr1	43349338	G	T	272.1	Hyperlipidemia	endocrine/metabolic	-0.826486	0.716856	0.124512	ENSG00000117400	MPL	FALSE	FALSE	FALSE	TRUE
chr1_43349338_G_T	chr1	43349338	G	T	250.2	Type 2 diabetes	endocrine/metabolic	-0.488802	0.907441	0.295119	ENSG00000117400	MPL	FALSE	FALSE	FALSE	TRUE
chr1_43349338_G_T	chr1	43349338	G	T	290	Delirium dementia and amnestic and other cognitive disorders	mental disorders	1.08954	1.12044	0.165448	ENSG00000117400	MPL	FALSE	FALSE	FALSE	TRUE
chr1_43349338_G_T	chr1	43349338	G	T	278.1	Obesity	endocrine/metabolic	0.100502	0.833256	0.452017	ENSG00000117400	MPL	FALSE	FALSE	FALSE	TRUE
chr1_43349338_G_T	chr1	43349338	G	T	318	Tobacco use disorder	mental disorders	0.363667	0.927998	0.347594	ENSG00000117400	MPL	FALSE	FALSE	FALSE	TRUE
chr1_43349338_G_T	chr1	43349338	G	T	366	Cataract	sense organs	0.236659	0.725226	0.372117	ENSG00000117400	MPL	FALSE	FALSE	FALSE	TRUE
chr1_43349338_G_T	chr1	43349338	G	T	401.1	Essential hypertension	circulatory system	0.528134	0.599943	0.189384	ENSG00000117400	MPL	FALSE	FALSE	FALSE	TRUE
chr1_43349338_G_T	chr1	43349338	G	T	411.4	Coronary atherosclerosis	circulatory system	-0.485188	0.913626	0.297748	ENSG00000117400	MPL	FALSE	FALSE	FALSE	TRUE
chr1_43349338_G_T	chr1	43349338	G	T	427.2	Atrial fibrillation and flutter	circulatory system	1.03275	1.10579	0.175192	ENSG00000117400	MPL	FALSE	FALSE	FALSE	TRUE
chr1_43349338_G_T	chr1	43349338	G	T	495	Asthma	respiratory	-0.650898	0.793936	0.206204	ENSG00000117400	MPL	FALSE	FALSE	FALSE	TRUE
chr1_43349338_G_T	chr1	43349338	G	T	555.2	Ulcerative colitis	digestive	0.210991	1.31442	0.436235	ENSG00000117400	MPL	FALSE	FALSE	FALSE	TRUE
chr1_43349338_G_T	chr1	43349338	G	T	557.1	Celiac disease	digestive	0.377664	1.40422	0.393985	ENSG00000117400	MPL	FALSE	FALSE	FALSE	TRUE
chr1_43349338_G_T	chr1	43349338	G	T	571.5	Other chronic nonalcoholic liver disease	digestive	0.167644	1.29008	0.448302	ENSG00000117400	MPL	FALSE	FALSE	FALSE	TRUE
chr1_43349338_G_T	chr1	43349338	G	T	585.3	Chronic renal failure [CKD]	genitourinary	-0.0389928	1.1722	0.4868	ENSG00000117400	MPL	FALSE	FALSE	FALSE	TRUE
chr1_43349338_G_T	chr1	43349338	G	T	714.1	Rheumatoid arthritis	musculoskeletal	2.0746	0.687464	0.00133422	ENSG00000117400	MPL	FALSE	FALSE	FALSE	TRUE
chr1_114716125_A_C	chr1	114716125	A	C	153	Colorectal cancer	neoplasms	-0.0685948	0.562642	0.550968	ENSG00000213281	NRAS	FALSE	FALSE	FALSE	TRUE
chr1_114716125_A_C	chr1	114716125	A	C	165.1	Cancer of bronchus; lung	neoplasms	0.244637	0.584123	0.434682	ENSG00000213281	NRAS	FALSE	FALSE	FALSE	TRUE
chr1_114716125_A_C	chr1	114716125	A	C	172.2	Other non-epithelial cancer of skin	neoplasms	0.739722	0.578303	0.211221	ENSG00000213281	NRAS	FALSE	FALSE	FALSE	TRUE
chr1_114716125_A_C	chr1	114716125	A	C	174.1	Breast cancer [female]	neoplasms	-0.106932	0.536251	0.528089	ENSG00000213281	NRAS	FALSE	FALSE	FALSE	TRUE
chr1_114716125_A_C	chr1	114716125	A	C	185	Cancer of prostate	neoplasms	0.0432699	0.496069	0.548545	ENSG00000213281	NRAS	FALSE	FALSE	FALSE	TRUE
chr1_114716125_A_C	chr1	114716125	A	C	189.11	Malignant neoplasm of kidney, except pelvis	neoplasms	-0.00661092	0.606674	0.574713	ENSG00000213281	NRAS	FALSE	FALSE	FALSE	TRUE
chr1_114716125_A_C	chr1	114716125	A	C	195	Cancer, suspected or other	neoplasms	-0.262563	0.492412	0.412979	ENSG00000213281	NRAS	FALSE	FALSE	FALSE	TRUE
chr1_114716125_A_C	chr1	114716125	A	C	197	Chemotherapy	neoplasms	0.211876	0.494493	0.433229	ENSG00000213281	NRAS	FALSE	FALSE	FALSE	TRUE
chr1_114716125_A_C	chr1	114716125	A	C	200	Myeloproliferative disease	neoplasms	-0.0344447	0.618896	0.569787	ENSG00000213281	NRAS	FALSE	FALSE	FALSE	TRUE
chr1_114716125_A_C	chr1	114716125	A	C	202.2	Non-Hodgkins lymphoma	neoplasms	-0.0249901	0.58361	0.579937	ENSG00000213281	NRAS	FALSE	FALSE	FALSE	TRUE
chr1_114716125_A_C	chr1	114716125	A	C	204.12	Lymphoid leukemia, chronic	neoplasms	0.0134276	0.598889	0.567675	ENSG00000213281	NRAS	FALSE	FALSE	FALSE	TRUE
chr1_114716125_A_C	chr1	114716125	A	C	204	Leukemia	neoplasms	-0.0110112	0.571667	0.583791	ENSG00000213281	NRAS	FALSE	FALSE	FALSE	TRUE
chr1_114716125_A_C	chr1	114716125	A	C	204.21	Myeloid leukemia, acute	neoplasms	0.00988883	0.738715	0.555464	ENSG00000213281	NRAS	FALSE	FALSE	FALSE	TRUE
chr1_114716125_A_C	chr1	114716125	A	C	250.1	Type 1 diabetes	endocrine/metabolic	-0.042785	0.558311	0.570611	ENSG00000213281	NRAS	FALSE	FALSE	FALSE	TRUE
chr1_114716125_A_C	chr1	114716125	A	C	244.4	Hypothyroidism NOS	endocrine/metabolic	-0.0427474	0.471144	0.564364	ENSG00000213281	NRAS	FALSE	FALSE	FALSE	TRUE
chr1_114716125_A_C	chr1	114716125	A	C	272.1	Hyperlipidemia	endocrine/metabolic	-0.276078	0.415075	0.368675	ENSG00000213281	NRAS	FALSE	FALSE	FALSE	TRUE
chr1_114716125_A_C	chr1	114716125	A	C	250.2	Type 2 diabetes	endocrine/metabolic	0.216689	0.455794	0.417901	ENSG00000213281	NRAS	FALSE	FALSE	FALSE	TRUE
chr1_114716125_A_C	chr1	114716125	A	C	290	Delirium dementia and amnestic and other cognitive disorders	mental disorders	0.0711688	0.503288	0.530028	ENSG00000213281	NRAS	FALSE	FALSE	FALSE	TRUE
chr1_114716125_A_C	chr1	114716125	A	C	278.1	Obesity	endocrine/metabolic	0.654	0.527291	0.216013	ENSG00000213281	NRAS	FALSE	FALSE	FALSE	TRUE
chr1_114716125_A_C	chr1	114716125	A	C	318	Tobacco use disorder	mental disorders	-0.27356	0.493823	0.406025	ENSG00000213281	NRAS	FALSE	FALSE	FALSE	TRUE
chr1_114716125_A_C	chr1	114716125	A	C	366	Cataract	sense organs	0.171366	0.407729	0.436531	ENSG00000213281	NRAS	FALSE	FALSE	FALSE	TRUE
chr1_114716125_A_C	chr1	114716125	A	C	401.1	Essential hypertension	circulatory system	-0.204151	0.367443	0.403603	ENSG00000213281	NRAS	FALSE	FALSE	FALSE	TRUE
chr1_114716125_A_C	chr1	114716125	A	C	411.4	Coronary atherosclerosis	circulatory system	-0.0225921	0.425878	0.576642	ENSG00000213281	NRAS	FALSE	FALSE	FALSE	TRUE
chr1_114716125_A_C	chr1	114716125	A	C	427.2	Atrial fibrillation and flutter	circulatory system	0.0665603	0.50179	0.533021	ENSG00000213281	NRAS	FALSE	FALSE	FALSE	TRUE
chr1_114716125_A_C	chr1	114716125	A	C	495	Asthma	respiratory	0.141875	0.427959	0.466167	ENSG00000213281	NRAS	FALSE	FALSE	FALSE	TRUE
chr1_114716125_A_C	chr1	114716125	A	C	555.2	Ulcerative colitis	digestive	-0.056115	0.555757	0.561676	ENSG00000213281	NRAS	FALSE	FALSE	FALSE	TRUE
chr1_114716125_A_C	chr1	114716125	A	C	557.1	Celiac disease	digestive	-0.027275	0.564946	0.580401	ENSG00000213281	NRAS	FALSE	FALSE	FALSE	TRUE
chr1_114716125_A_C	chr1	114716125	A	C	571.5	Other chronic nonalcoholic liver disease	digestive	-0.0834904	0.542207	0.54382	ENSG00000213281	NRAS	FALSE	FALSE	FALSE	TRUE
chr1_114716125_A_C	chr1	114716125	A	C	585.3	Chronic renal failure [CKD]	genitourinary	-0.141593	0.522763	0.480007	ENSG00000213281	NRAS	FALSE	FALSE	FALSE	TRUE
chr1_114716125_A_C	chr1	114716125	A	C	714.1	Rheumatoid arthritis	musculoskeletal	-0.0283287	0.564067	0.579723	ENSG00000213281	NRAS	FALSE	FALSE	FALSE	TRUE
chr1_114716126_C_T	chr1	114716126	C	T	153	Colorectal cancer	neoplasms	0.251652	1.00943	0.370214	ENSG00000213281	NRAS	FALSE	FALSE	FALSE	TRUE
chr1_114716126_C_T	chr1	114716126	C	T	165.1	Cancer of bronchus; lung	neoplasms	0.288443	1.02589	0.357819	ENSG00000213281	NRAS	FALSE	FALSE	FALSE	TRUE
chr1_114716126_C_T	chr1	114716126	C	T	172.2	Other non-epithelial cancer of skin	neoplasms	-0.0818422	0.869628	0.488974	ENSG00000213281	NRAS	FALSE	FALSE	FALSE	TRUE
chr1_114716126_C_T	chr1	114716126	C	T	174.1	Breast cancer [female]	neoplasms	0.142184	0.965873	0.410608	ENSG00000213281	NRAS	FALSE	FALSE	FALSE	TRUE
chr1_114716126_C_T	chr1	114716126	C	T	185	Cancer of prostate	neoplasms	0.0876819	0.946627	0.432618	ENSG00000213281	NRAS	FALSE	FALSE	FALSE	TRUE
chr1_114716126_C_T	chr1	114716126	C	T	189.11	Malignant neoplasm of kidney, except pelvis	neoplasms	0.511763	1.12668	0.293462	ENSG00000213281	NRAS	FALSE	FALSE	FALSE	TRUE
chr1_114716126_C_T	chr1	114716126	C	T	195	Cancer, suspected or other	neoplasms	0.879237	0.749911	0.114829	ENSG00000213281	NRAS	FALSE	FALSE	FALSE	TRUE
chr1_114716126_C_T	chr1	114716126	C	T	197	Chemotherapy	neoplasms	-0.0103935	0.894476	0.47663	ENSG00000213281	NRAS	FALSE	FALSE	FALSE	TRUE
chr1_114716126_C_T	chr1	114716126	C	T	200	Myeloproliferative disease	neoplasms	1.82132	0.774673	0.0046521	ENSG00000213281	NRAS	FALSE	FALSE	FALSE	TRUE
chr1_114716126_C_T	chr1	114716126	C	T	202.2	Non-Hodgkins lymphoma	neoplasms	0.392886	1.07161	0.325476	ENSG00000213281	NRAS	FALSE	FALSE	FALSE	TRUE
chr1_114716126_C_T	chr1	114716126	C	T	204.12	Lymphoid leukemia, chronic	neoplasms	0.551824	1.14594	0.2837	ENSG00000213281	NRAS	FALSE	FALSE	FALSE	TRUE
chr1_114716126_C_T	chr1	114716126	C	T	204	Leukemia	neoplasms	2.54449	0.75312	2.81905e-05	ENSG00000213281	NRAS	FALSE	FALSE	FALSE	TRUE
chr1_114716126_C_T	chr1	114716126	C	T	204.21	Myeloid leukemia, acute	neoplasms	0.566286	1.15289	0.280284	ENSG00000213281	NRAS	FALSE	FALSE	FALSE	TRUE
chr1_114716126_C_T	chr1	114716126	C	T	250.1	Type 1 diabetes	endocrine/metabolic	1.67109	0.74557	0.00760418	ENSG00000213281	NRAS	FALSE	FALSE	FALSE	TRUE
chr1_114716126_C_T	chr1	114716126	C	T	244.4	Hypothyroidism NOS	endocrine/metabolic	0.33343	0.773492	0.318241	ENSG00000213281	NRAS	FALSE	FALSE	FALSE	TRUE
chr1_114716126_C_T	chr1	114716126	C	T	272.1	Hyperlipidemia	endocrine/metabolic	0.499245	0.606595	0.201089	ENSG00000213281	NRAS	FALSE	FALSE	FALSE	TRUE
chr1_114716126_C_T	chr1	114716126	C	T	250.2	Type 2 diabetes	endocrine/metabolic	0.566578	0.689219	0.199394	ENSG00000213281	NRAS	FALSE	FALSE	FALSE	TRUE
chr1_114716126_C_T	chr1	114716126	C	T	290	Delirium dementia and amnestic and other cognitive disorders	mental disorders	1.33233	0.616056	0.0126868	ENSG00000213281	NRAS	FALSE	FALSE	FALSE	TRUE
chr1_114716126_C_T	chr1	114716126	C	T	278.1	Obesity	endocrine/metabolic	0.274868	0.744888	0.341303	ENSG00000213281	NRAS	FALSE	FALSE	FALSE	TRUE
chr1_114716126_C_T	chr1	114716126	C	T	318	Tobacco use disorder	mental disorders	-0.167652	0.840551	0.444923	ENSG00000213281	NRAS	FALSE	FALSE	FALSE	TRUE
chr1_114716126_C_T	chr1	114716126	C	T	366	Cataract	sense organs	1.00887	0.626845	0.0511163	ENSG00000213281	NRAS	FALSE	FALSE	FALSE	TRUE
chr1_114716126_C_T	chr1	114716126	C	T	401.1	Essential hypertension	circulatory system	-0.120206	0.548362	0.422073	ENSG00000213281	NRAS	FALSE	FALSE	FALSE	TRUE
chr1_114716126_C_T	chr1	114716126	C	T	411.4	Coronary atherosclerosis	circulatory system	1.17055	0.724297	0.0475942	ENSG00000213281	NRAS	FALSE	FALSE	FALSE	TRUE
chr1_114716126_C_T	chr1	114716126	C	T	427.2	Atrial fibrillation and flutter	circulatory system	0.609141	0.829673	0.219745	ENSG00000213281	NRAS	FALSE	FALSE	FALSE	TRUE
chr1_114716126_C_T	chr1	114716126	C	T	495	Asthma	respiratory	0.547485	0.685052	0.20583	ENSG00000213281	NRAS	FALSE	FALSE	FALSE	TRUE
chr1_114716126_C_T	chr1	114716126	C	T	555.2	Ulcerative colitis	digestive	0.295382	1.02825	0.355512	ENSG00000213281	NRAS	FALSE	FALSE	FALSE	TRUE
chr1_114716126_C_T	chr1	114716126	C	T	557.1	Celiac disease	digestive	0.425471	1.08681	0.316249	ENSG00000213281	NRAS	FALSE	FALSE	FALSE	TRUE
chr1_114716126_C_T	chr1	114716126	C	T	571.5	Other chronic nonalcoholic liver disease	digestive	0.148372	0.965737	0.408192	ENSG00000213281	NRAS	FALSE	FALSE	FALSE	TRUE
chr1_114716126_C_T	chr1	114716126	C	T	585.3	Chronic renal failure [CKD]	genitourinary	1.96403	0.607638	0.000206126	ENSG00000213281	NRAS	FALSE	FALSE	FALSE	TRUE
chr1_114716126_C_T	chr1	114716126	C	T	714.1	Rheumatoid arthritis	musculoskeletal	0.275805	1.01983	0.361998	ENSG00000213281	NRAS	FALSE	FALSE	FALSE	TRUE
chr7_148819662_A_G	chr7	148819662	A	G	153	Colorectal cancer	neoplasms	0.82041	0.806769	0.342426	ENSG00000106462	EZH2	FALSE	FALSE	FALSE	TRUE
chr7_148819662_A_G	chr7	148819662	A	G	165.1	Cancer of bronchus; lung	neoplasms	-0.0710862	0.340358	0.768972	ENSG00000106462	EZH2	FALSE	FALSE	FALSE	TRUE
chr7_148819662_A_G	chr7	148819662	A	G	172.2	Other non-epithelial cancer of skin	neoplasms	-0.108776	0.33752	0.740945	ENSG00000106462	EZH2	FALSE	FALSE	FALSE	TRUE
chr7_148819662_A_G	chr7	148819662	A	G	174.1	Breast cancer [female]	neoplasms	-0.00692274	0.302858	0.810741	ENSG00000106462	EZH2	FALSE	FALSE	FALSE	TRUE
chr7_148819662_A_G	chr7	148819662	A	G	185	Cancer of prostate	neoplasms	0.00833827	0.275764	0.815942	ENSG00000106462	EZH2	FALSE	FALSE	FALSE	TRUE
chr7_148819662_A_G	chr7	148819662	A	G	189.11	Malignant neoplasm of kidney, except pelvis	neoplasms	0.519047	0.854062	0.558597	ENSG00000106462	EZH2	FALSE	FALSE	FALSE	TRUE
chr7_148819662_A_G	chr7	148819662	A	G	195	Cancer, suspected or other	neoplasms	0.162978	0.325304	0.692341	ENSG00000106462	EZH2	FALSE	FALSE	FALSE	TRUE
chr7_148819662_A_G	chr7	148819662	A	G	197	Chemotherapy	neoplasms	-0.143145	0.345179	0.714552	ENSG00000106462	EZH2	FALSE	FALSE	FALSE	TRUE
chr7_148819662_A_G	chr7	148819662	A	G	200	Myeloproliferative disease	neoplasms	-0.0703574	0.4095	0.765573	ENSG00000106462	EZH2	FALSE	FALSE	FALSE	TRUE
chr7_148819662_A_G	chr7	148819662	A	G	202.2	Non-Hodgkins lymphoma	neoplasms	-0.055032	0.369105	0.77898	ENSG00000106462	EZH2	FALSE	FALSE	FALSE	TRUE
chr7_148819662_A_G	chr7	148819662	A	G	204.12	Lymphoid leukemia, chronic	neoplasms	-0.0434812	0.366202	0.787919	ENSG00000106462	EZH2	FALSE	FALSE	FALSE	TRUE
chr7_148819662_A_G	chr7	148819662	A	G	204	Leukemia	neoplasms	-0.0508165	0.344848	0.783452	ENSG00000106462	EZH2	FALSE	FALSE	FALSE	TRUE
chr7_148819662_A_G	chr7	148819662	A	G	204.21	Myeloid leukemia, acute	neoplasms	-0.0421845	0.598193	0.779263	ENSG00000106462	EZH2	FALSE	FALSE	FALSE	TRUE
chr7_148819662_A_G	chr7	148819662	A	G	250.1	Type 1 diabetes	endocrine/metabolic	-0.0794929	0.33761	0.763027	ENSG00000106462	EZH2	FALSE	FALSE	FALSE	TRUE
chr7_148819662_A_G	chr7	148819662	A	G	244.4	Hypothyroidism NOS	endocrine/metabolic	-0.0978494	0.295635	0.738693	ENSG00000106462	EZH2	FALSE	FALSE	FALSE	TRUE
chr7_148819662_A_G	chr7	148819662	A	G	272.1	Hyperlipidemia	endocrine/metabolic	-0.10879	0.249983	0.708545	ENSG00000106462	EZH2	FALSE	FALSE	FALSE	TRUE
chr7_148819662_A_G	chr7	148819662	A	G	250.2	Type 2 diabetes	endocrine/metabolic	-0.039057	0.204695	0.773839	ENSG00000106462	EZH2	FALSE	FALSE	FALSE	TRUE
chr7_148819662_A_G	chr7	148819662	A	G	290	Delirium dementia and amnestic and other cognitive disorders	mental disorders	-0.0585505	0.287171	0.770623	ENSG00000106462	EZH2	FALSE	FALSE	FALSE	TRUE
chr7_148819662_A_G	chr7	148819662	A	G	278.1	Obesity	endocrine/metabolic	-0.153745	0.326114	0.697016	ENSG00000106462	EZH2	FALSE	FALSE	FALSE	TRUE
chr7_148819662_A_G	chr7	148819662	A	G	318	Tobacco use disorder	mental disorders	-0.00743282	0.243987	0.809461	ENSG00000106462	EZH2	FALSE	FALSE	FALSE	TRUE
chr7_148819662_A_G	chr7	148819662	A	G	366	Cataract	sense organs	0.00872856	0.187525	0.81157	ENSG00000106462	EZH2	FALSE	FALSE	FALSE	TRUE
chr7_148819662_A_G	chr7	148819662	A	G	401.1	Essential hypertension	circulatory system	0.0241411	0.165135	0.7888	ENSG00000106462	EZH2	FALSE	FALSE	FALSE	TRUE
chr7_148819662_A_G	chr7	148819662	A	G	411.4	Coronary atherosclerosis	circulatory system	-0.148492	0.325962	0.702026	ENSG00000106462	EZH2	FALSE	FALSE	FALSE	TRUE
chr7_148819662_A_G	chr7	148819662	A	G	427.2	Atrial fibrillation and flutter	circulatory system	-0.127845	0.341493	0.726464	ENSG00000106462	EZH2	FALSE	FALSE	FALSE	TRUE
chr7_148819662_A_G	chr7	148819662	A	G	495	Asthma	respiratory	-0.0235065	0.219477	0.792813	ENSG00000106462	EZH2	FALSE	FALSE	FALSE	TRUE
chr7_148819662_A_G	chr7	148819662	A	G	555.2	Ulcerative colitis	digestive	-0.0715268	0.342617	0.768603	ENSG00000106462	EZH2	FALSE	FALSE	FALSE	TRUE
chr7_148819662_A_G	chr7	148819662	A	G	557.1	Celiac disease	digestive	-0.0657062	0.340632	0.773097	ENSG00000106462	EZH2	FALSE	FALSE	FALSE	TRUE
chr7_148819662_A_G	chr7	148819662	A	G	571.5	Other chronic nonalcoholic liver disease	digestive	-0.101244	0.335583	0.746399	ENSG00000106462	EZH2	FALSE	FALSE	FALSE	TRUE
chr7_148819662_A_G	chr7	148819662	A	G	585.3	Chronic renal failure [CKD]	genitourinary	0.0342295	0.289341	0.772913	ENSG00000106462	EZH2	FALSE	FALSE	FALSE	TRUE
chr7_148819662_A_G	chr7	148819662	A	G	714.1	Rheumatoid arthritis	musculoskeletal	-0.0880707	0.335504	0.756394	ENSG00000106462	EZH2	FALSE	FALSE	FALSE	TRUE
chr8_116849009_G_A	chr8	116849009	G	A	153	Colorectal cancer	neoplasms	0.00261809	0.313072	0.702516	ENSG00000147679	UTP23	FALSE	FALSE	FALSE	FALSE
chr8_116849009_G_A	chr8	116849009	G	A	165.1	Cancer of bronchus; lung	neoplasms	0.0180102	0.251742	0.708377	ENSG00000147679	UTP23	FALSE	FALSE	FALSE	FALSE
chr8_116849009_G_A	chr8	116849009	G	A	172.2	Other non-epithelial cancer of skin	neoplasms	0.0232346	0.217965	0.706471	ENSG00000147679	UTP23	FALSE	FALSE	FALSE	FALSE
chr8_116849009_G_A	chr8	116849009	G	A	174.1	Breast cancer [female]	neoplasms	0.0782	0.248373	0.663338	ENSG00000147679	UTP23	FALSE	FALSE	FALSE	FALSE
chr8_116849009_G_A	chr8	116849009	G	A	185	Cancer of prostate	neoplasms	0.0144465	0.243235	0.712709	ENSG00000147679	UTP23	FALSE	FALSE	FALSE	FALSE
chr8_116849009_G_A	chr8	116849009	G	A	189.11	Malignant neoplasm of kidney, except pelvis	neoplasms	0.0291718	0.415662	0.680854	ENSG00000147679	UTP23	FALSE	FALSE	FALSE	FALSE
chr8_116849009_G_A	chr8	116849009	G	A	195	Cancer, suspected or other	neoplasms	0.00350153	0.215302	0.724603	ENSG00000147679	UTP23	FALSE	FALSE	FALSE	FALSE
chr8_116849009_G_A	chr8	116849009	G	A	197	Chemotherapy	neoplasms	0.148626	0.312118	0.613693	ENSG00000147679	UTP23	FALSE	FALSE	FALSE	FALSE
chr8_116849009_G_A	chr8	116849009	G	A	200	Myeloproliferative disease	neoplasms	0.0051256	0.505282	0.672208	ENSG00000147679	UTP23	FALSE	FALSE	FALSE	FALSE
chr8_116849009_G_A	chr8	116849009	G	A	202.2	Non-Hodgkins lymphoma	neoplasms	0.0303024	0.358948	0.686885	ENSG00000147679	UTP23	FALSE	FALSE	FALSE	FALSE
chr8_116849009_G_A	chr8	116849009	G	A	204.12	Lymphoid leukemia, chronic	neoplasms	0.0440973	0.361213	0.686264	ENSG00000147679	UTP23	FALSE	FALSE	FALSE	FALSE
chr8_116849009_G_A	chr8	116849009	G	A	204	Leukemia	neoplasms	0.0861902	0.281592	0.66312	ENSG00000147679	UTP23	FALSE	FALSE	FALSE	FALSE
chr8_116849009_G_A	chr8	116849009	G	A	204.21	Myeloid leukemia, acute	neoplasms	0.0199581	0.79557	0.656595	ENSG00000147679	UTP23	FALSE	FALSE	FALSE	FALSE
chr8_116849009_G_A	chr8	116849009	G	A	250.1	Type 1 diabetes	endocrine/metabolic	0.029019	0.249562	0.701621	ENSG00000147679	UTP23	FALSE	FALSE	FALSE	FALSE
chr8_116849009_G_A	chr8	116849009	G	A	244.4	Hypothyroidism NOS	endocrine/metabolic	0.028341	0.204249	0.701961	ENSG00000147679	UTP23	FALSE	FALSE	FALSE	FALSE
chr8_116849009_G_A	chr8	116849009	G	A	272.1	Hyperlipidemia	endocrine/metabolic	0.0717925	0.201166	0.657413	ENSG00000147679	UTP23	FALSE	FALSE	FALSE	FALSE
chr8_116849009_G_A	chr8	116849009	G	A	250.2	Type 2 diabetes	endocrine/metabolic	0.024243	0.201998	0.705812	ENSG00000147679	UTP23	FALSE	FALSE	FALSE	FALSE
chr8_116849009_G_A	chr8	116849009	G	A	290	Delirium dementia and amnestic and other cognitive disorders	mental disorders	0.073308	0.241318	0.666286	ENSG00000147679	UTP23	FALSE	FALSE	FALSE	FALSE
chr8_116849009_G_A	chr8	116849009	G	A	278.1	Obesity	endocrine/metabolic	-0.00681371	0.217672	0.734576	ENSG00000147679	UTP23	FALSE	FALSE	FALSE	FALSE
chr8_116849009_G_A	chr8	116849009	G	A	318	Tobacco use disorder	mental disorders	0.0690644	0.222627	0.666317	ENSG00000147679	UTP23	FALSE	FALSE	FALSE	FALSE
chr8_116849009_G_A	chr8	116849009	G	A	366	Cataract	sense organs	0.00104324	0.19064	0.730932	ENSG00000147679	UTP23	FALSE	FALSE	FALSE	FALSE
chr8_116849009_G_A	chr8	116849009	G	A	401.1	Essential hypertension	circulatory system	0.0847236	0.198514	0.639238	ENSG00000147679	UTP23	FALSE	FALSE	FALSE	FALSE
chr8_116849009_G_A	chr8	116849009	G	A	411.4	Coronary atherosclerosis	circulatory system	0.0923657	0.243753	0.648199	ENSG00000147679	UTP23	FALSE	FALSE	FALSE	FALSE
chr8_116849009_G_A	chr8	116849009	G	A	427.2	Atrial fibrillation and flutter	circulatory system	0.0276451	0.220795	0.702675	ENSG00000147679	UTP23	FALSE	FALSE	FALSE	FALSE
chr8_116849009_G_A	chr8	116849009	G	A	495	Asthma	respiratory	0.0137852	0.199677	0.716089	ENSG00000147679	UTP23	FALSE	FALSE	FALSE	FALSE
chr8_116849009_G_A	chr8	116849009	G	A	555.2	Ulcerative colitis	digestive	0.028641	0.269825	0.698847	ENSG00000147679	UTP23	FALSE	FALSE	FALSE	FALSE
chr8_116849009_G_A	chr8	116849009	G	A	557.1	Celiac disease	digestive	0.0794143	0.271939	0.666767	ENSG00000147679	UTP23	FALSE	FALSE	FALSE	FALSE
chr8_116849009_G_A	chr8	116849009	G	A	571.5	Other chronic nonalcoholic liver disease	digestive	0.0142829	0.242137	0.712897	ENSG00000147679	UTP23	FALSE	FALSE	FALSE	FALSE
chr8_116849009_G_A	chr8	116849009	G	A	585.3	Chronic renal failure [CKD]	genitourinary	0.102683	0.285178	0.576559	ENSG00000147679	UTP23	FALSE	FALSE	FALSE	FALSE
chr8_116849009_G_A	chr8	116849009	G	A	714.1	Rheumatoid arthritis	musculoskeletal	0.163924	0.35563	0.615542	ENSG00000147679	UTP23	FALSE	FALSE	FALSE	FALSE
chr8_116856290_TG_T	chr8	116856290	TG	T	153	Colorectal cancer	neoplasms	-0.0296661	0.0521801	0.442196	ENSG00000164754	RAD21	FALSE	FALSE	FALSE	TRUE
chr8_116856290_TG_T	chr8	116856290	TG	T	165.1	Cancer of bronchus; lung	neoplasms	-0.0273724	0.049992	0.452342	ENSG00000164754	RAD21	FALSE	FALSE	FALSE	TRUE
chr8_116856290_TG_T	chr8	116856290	TG	T	172.2	Other non-epithelial cancer of skin	neoplasms	-0.0181128	0.0505382	0.490654	ENSG00000164754	RAD21	FALSE	FALSE	FALSE	TRUE
chr8_116856290_TG_T	chr8	116856290	TG	T	174.1	Breast cancer [female]	neoplasms	-0.0248098	0.0465167	0.461106	ENSG00000164754	RAD21	FALSE	FALSE	FALSE	TRUE
chr8_116856290_TG_T	chr8	116856290	TG	T	185	Cancer of prostate	neoplasms	-0.0289657	0.0478182	0.445125	ENSG00000164754	RAD21	FALSE	FALSE	FALSE	TRUE
chr8_116856290_TG_T	chr8	116856290	TG	T	189.11	Malignant neoplasm of kidney, except pelvis	neoplasms	-0.0995132	0.402045	0.402572	ENSG00000164754	RAD21	FALSE	FALSE	FALSE	TRUE
chr8_116856290_TG_T	chr8	116856290	TG	T	195	Cancer, suspected or other	neoplasms	-0.0343117	0.0490796	0.4201	ENSG00000164754	RAD21	FALSE	FALSE	FALSE	TRUE
chr8_116856290_TG_T	chr8	116856290	TG	T	197	Chemotherapy	neoplasms	-0.0403336	0.0645722	0.41385	ENSG00000164754	RAD21	FALSE	FALSE	FALSE	TRUE
chr8_116856290_TG_T	chr8	116856290	TG	T	200	Myeloproliferative disease	neoplasms	-0.0346303	0.0806019	0.430921	ENSG00000164754	RAD21	FALSE	FALSE	FALSE	TRUE
chr8_116856290_TG_T	chr8	116856290	TG	T	202.2	Non-Hodgkins lymphoma	neoplasms	-0.0275738	0.0586168	0.449472	ENSG00000164754	RAD21	FALSE	FALSE	FALSE	TRUE
chr8_116856290_TG_T	chr8	116856290	TG	T	204.12	Lymphoid leukemia, chronic	neoplasms	-0.0320252	0.0674303	0.441364	ENSG00000164754	RAD21	FALSE	FALSE	FALSE	TRUE
chr8_116856290_TG_T	chr8	116856290	TG	T	204	Leukemia	neoplasms	-0.0325539	0.0555021	0.437665	ENSG00000164754	RAD21	FALSE	FALSE	FALSE	TRUE
chr8_116856290_TG_T	chr8	116856290	TG	T	204.21	Myeloid leukemia, acute	neoplasms	-0.0364806	0.136112	0.431041	ENSG00000164754	RAD21	FALSE	FALSE	FALSE	TRUE
chr8_116856290_TG_T	chr8	116856290	TG	T	250.1	Type 1 diabetes	endocrine/metabolic	-0.0298227	0.0516755	0.444845	ENSG00000164754	RAD21	FALSE	FALSE	FALSE	TRUE
chr8_116856290_TG_T	chr8	116856290	TG	T	244.4	Hypothyroidism NOS	endocrine/metabolic	-0.0222734	0.0441937	0.472853	ENSG00000164754	RAD21	FALSE	FALSE	FALSE	TRUE
chr8_116856290_TG_T	chr8	116856290	TG	T	272.1	Hyperlipidemia	endocrine/metabolic	-0.0243275	0.0390744	0.460756	ENSG00000164754	RAD21	FALSE	FALSE	FALSE	TRUE
chr8_116856290_TG_T	chr8	116856290	TG	T	250.2	Type 2 diabetes	endocrine/metabolic	-0.0384751	0.0562133	0.409581	ENSG00000164754	RAD21	FALSE	FALSE	FALSE	TRUE
chr8_116856290_TG_T	chr8	116856290	TG	T	290	Delirium dementia and amnestic and other cognitive disorders	mental disorders	-0.0237311	0.0459931	0.465568	ENSG00000164754	RAD21	FALSE	FALSE	FALSE	TRUE
chr8_116856290_TG_T	chr8	116856290	TG	T	278.1	Obesity	endocrine/metabolic	-0.0291684	0.042561	0.437622	ENSG00000164754	RAD21	FALSE	FALSE	FALSE	TRUE
chr8_116856290_TG_T	chr8	116856290	TG	T	318	Tobacco use disorder	mental disorders	-0.03783	0.0554747	0.411882	ENSG00000164754	RAD21	FALSE	FALSE	FALSE	TRUE
chr8_116856290_TG_T	chr8	116856290	TG	T	366	Cataract	sense organs	-0.0379645	0.0522264	0.404602	ENSG00000164754	RAD21	FALSE	FALSE	FALSE	TRUE
chr8_116856290_TG_T	chr8	116856290	TG	T	401.1	Essential hypertension	circulatory system	-0.0252637	0.0373976	0.452127	ENSG00000164754	RAD21	FALSE	FALSE	FALSE	TRUE
chr8_116856290_TG_T	chr8	116856290	TG	T	411.4	Coronary atherosclerosis	circulatory system	-0.0368117	0.0524682	0.411979	ENSG00000164754	RAD21	FALSE	FALSE	FALSE	TRUE
chr8_116856290_TG_T	chr8	116856290	TG	T	427.2	Atrial fibrillation and flutter	circulatory system	-0.0255201	0.0445452	0.457466	ENSG00000164754	RAD21	FALSE	FALSE	FALSE	TRUE
chr8_116856290_TG_T	chr8	116856290	TG	T	495	Asthma	respiratory	-0.0319381	0.0439598	0.423797	ENSG00000164754	RAD21	FALSE	FALSE	FALSE	TRUE
chr8_116856290_TG_T	chr8	116856290	TG	T	555.2	Ulcerative colitis	digestive	-0.0344734	0.0578036	0.431096	ENSG00000164754	RAD21	FALSE	FALSE	FALSE	TRUE
chr8_116856290_TG_T	chr8	116856290	TG	T	557.1	Celiac disease	digestive	-0.0324577	0.0551233	0.43769	ENSG00000164754	RAD21	FALSE	FALSE	FALSE	TRUE
chr8_116856290_TG_T	chr8	116856290	TG	T	571.5	Other chronic nonalcoholic liver disease	digestive	-0.034558	0.0555228	0.429176	ENSG00000164754	RAD21	FALSE	FALSE	FALSE	TRUE
chr8_116856290_TG_T	chr8	116856290	TG	T	585.3	Chronic renal failure [CKD]	genitourinary	-0.0381574	0.0586146	0.344916	ENSG00000164754	RAD21	FALSE	FALSE	FALSE	TRUE
chr8_116856290_TG_T	chr8	116856290	TG	T	714.1	Rheumatoid arthritis	musculoskeletal	-0.0257002	0.0486	0.458195	ENSG00000164754	RAD21	FALSE	FALSE	FALSE	TRUE
chr9_5073770_G_T	chr9	5073770	G	T	153	Colorectal cancer	neoplasms	0.262812	0.407661	0.259566	ENSG00000096968	JAK2	FALSE	FALSE	FALSE	TRUE
chr9_5073770_G_T	chr9	5073770	G	T	165.1	Cancer of bronchus; lung	neoplasms	0.882196	0.325942	0.00339879	ENSG00000096968	JAK2	FALSE	FALSE	FALSE	TRUE
chr9_5073770_G_T	chr9	5073770	G	T	172.2	Other non-epithelial cancer of skin	neoplasms	0.918602	0.180859	1.89604e-07	ENSG00000096968	JAK2	FALSE	FALSE	FALSE	TRUE
chr9_5073770_G_T	chr9	5073770	G	T	174.1	Breast cancer [female]	neoplasms	-0.419674	0.369018	0.127712	ENSG00000096968	JAK2	FALSE	FALSE	FALSE	TRUE
chr9_5073770_G_T	chr9	5073770	G	T	185	Cancer of prostate	neoplasms	0.17143	0.314157	0.292642	ENSG00000096968	JAK2	FALSE	FALSE	FALSE	TRUE
chr9_5073770_G_T	chr9	5073770	G	T	189.11	Malignant neoplasm of kidney, except pelvis	neoplasms	1.26169	0.418295	0.00127949	ENSG00000096968	JAK2	FALSE	FALSE	FALSE	TRUE
chr9_5073770_G_T	chr9	5073770	G	T	195	Cancer, suspected or other	neoplasms	0.990711	0.148964	1.45862e-11	ENSG00000096968	JAK2	FALSE	FALSE	FALSE	TRUE
chr9_5073770_G_T	chr9	5073770	G	T	197	Chemotherapy	neoplasms	0.728534	0.19689	0.000107708	ENSG00000096968	JAK2	FALSE	FALSE	FALSE	TRUE
chr9_5073770_G_T	chr9	5073770	G	T	200	Myeloproliferative disease	neoplasms	6.14249	0.139152	0	ENSG00000096968	JAK2	FALSE	FALSE	FALSE	TRUE
chr9_5073770_G_T	chr9	5073770	G	T	202.2	Non-Hodgkins lymphoma	neoplasms	0.170639	0.654002	0.397077	ENSG00000096968	JAK2	FALSE	FALSE	FALSE	TRUE
chr9_5073770_G_T	chr9	5073770	G	T	204.12	Lymphoid leukemia, chronic	neoplasms	1.614	0.513558	0.000836726	ENSG00000096968	JAK2	FALSE	FALSE	FALSE	TRUE
chr9_5073770_G_T	chr9	5073770	G	T	204	Leukemia	neoplasms	2.69463	0.190604	1.117e-45	ENSG00000096968	JAK2	FALSE	FALSE	FALSE	TRUE
chr9_5073770_G_T	chr9	5073770	G	T	204.21	Myeloid leukemia, acute	neoplasms	3.53856	0.265034	5.80674e-41	ENSG00000096968	JAK2	FALSE	FALSE	FALSE	TRUE
chr9_5073770_G_T	chr9	5073770	G	T	250.1	Type 1 diabetes	endocrine/metabolic	-0.321563	0.502052	0.260925	ENSG00000096968	JAK2	FALSE	FALSE	FALSE	TRUE
chr9_5073770_G_T	chr9	5073770	G	T	244.4	Hypothyroidism NOS	endocrine/metabolic	0.438976	0.206227	0.0166436	ENSG00000096968	JAK2	FALSE	FALSE	FALSE	TRUE
chr9_5073770_G_T	chr9	5073770	G	T	272.1	Hyperlipidemia	endocrine/metabolic	0.022689	0.150997	0.440279	ENSG00000096968	JAK2	FALSE	FALSE	FALSE	TRUE
chr9_5073770_G_T	chr9	5073770	G	T	250.2	Type 2 diabetes	endocrine/metabolic	-0.00847488	0.191638	0.482363	ENSG00000096968	JAK2	FALSE	FALSE	FALSE	TRUE
chr9_5073770_G_T	chr9	5073770	G	T	290	Delirium dementia and amnestic and other cognitive disorders	mental disorders	0.165475	0.297612	0.289103	ENSG00000096968	JAK2	FALSE	FALSE	FALSE	TRUE
chr9_5073770_G_T	chr9	5073770	G	T	278.1	Obesity	endocrine/metabolic	-0.493195	0.258707	0.0283003	ENSG00000096968	JAK2	FALSE	FALSE	FALSE	TRUE
chr9_5073770_G_T	chr9	5073770	G	T	318	Tobacco use disorder	mental disorders	-0.113935	0.223145	0.30482	ENSG00000096968	JAK2	FALSE	FALSE	FALSE	TRUE
chr9_5073770_G_T	chr9	5073770	G	T	366	Cataract	sense organs	0.369212	0.145575	0.00560262	ENSG00000096968	JAK2	FALSE	FALSE	FALSE	TRUE
chr9_5073770_G_T	chr9	5073770	G	T	401.1	Essential hypertension	circulatory system	0.646919	0.120385	3.85623e-08	ENSG00000096968	JAK2	FALSE	FALSE	FALSE	TRUE
chr9_5073770_G_T	chr9	5073770	G	T	411.4	Coronary atherosclerosis	circulatory system	0.450963	0.165667	0.00324335	ENSG00000096968	JAK2	FALSE	FALSE	FALSE	TRUE
chr9_5073770_G_T	chr9	5073770	G	T	427.2	Atrial fibrillation and flutter	circulatory system	0.615547	0.202383	0.00117701	ENSG00000096968	JAK2	FALSE	FALSE	FALSE	TRUE
chr9_5073770_G_T	chr9	5073770	G	T	495	Asthma	respiratory	-0.122216	0.185818	0.255359	ENSG00000096968	JAK2	FALSE	FALSE	FALSE	TRUE
chr9_5073770_G_T	chr9	5073770	G	T	555.2	Ulcerative colitis	digestive	-0.596925	0.489331	0.111255	ENSG00000096968	JAK2	FALSE	FALSE	FALSE	TRUE
chr9_5073770_G_T	chr9	5073770	G	T	557.1	Celiac disease	digestive	0.0189485	0.612784	0.487664	ENSG00000096968	JAK2	FALSE	FALSE	FALSE	TRUE
chr9_5073770_G_T	chr9	5073770	G	T	571.5	Other chronic nonalcoholic liver disease	digestive	0.671747	0.397519	0.0455287	ENSG00000096968	JAK2	FALSE	FALSE	FALSE	TRUE
chr9_5073770_G_T	chr9	5073770	G	T	585.3	Chronic renal failure [CKD]	genitourinary	1.31293	0.19823	1.75685e-11	ENSG00000096968	JAK2	FALSE	FALSE	FALSE	TRUE
chr9_5073770_G_T	chr9	5073770	G	T	714.1	Rheumatoid arthritis	musculoskeletal	0.126227	0.446186	0.388625	ENSG00000096968	JAK2	FALSE	FALSE	FALSE	TRUE
chr10_110584371_A_G	chr10	110584371	A	G	153	Colorectal cancer	neoplasms	-0.0331954	0.226574	0.835358	ENSG00000108055	SMC3	FALSE	FALSE	FALSE	TRUE
chr10_110584371_A_G	chr10	110584371	A	G	165.1	Cancer of bronchus; lung	neoplasms	0.00549789	0.0745648	0.847312	ENSG00000108055	SMC3	FALSE	FALSE	FALSE	TRUE
chr10_110584371_A_G	chr10	110584371	A	G	172.2	Other non-epithelial cancer of skin	neoplasms	0.00112106	0.0444691	0.856447	ENSG00000108055	SMC3	FALSE	FALSE	FALSE	TRUE
chr10_110584371_A_G	chr10	110584371	A	G	174.1	Breast cancer [female]	neoplasms	0.00112302	0.0450625	0.856411	ENSG00000108055	SMC3	FALSE	FALSE	FALSE	TRUE
chr10_110584371_A_G	chr10	110584371	A	G	185	Cancer of prostate	neoplasms	0.00268183	0.0453648	0.851861	ENSG00000108055	SMC3	FALSE	FALSE	FALSE	TRUE
chr10_110584371_A_G	chr10	110584371	A	G	189.11	Malignant neoplasm of kidney, except pelvis	neoplasms	0.0506035	0.358964	0.816121	ENSG00000108055	SMC3	FALSE	FALSE	FALSE	TRUE
chr10_110584371_A_G	chr10	110584371	A	G	195	Cancer, suspected or other	neoplasms	0.00121407	0.0430743	0.856213	ENSG00000108055	SMC3	FALSE	FALSE	FALSE	TRUE
chr10_110584371_A_G	chr10	110584371	A	G	197	Chemotherapy	neoplasms	0.00243496	0.0440632	0.852479	ENSG00000108055	SMC3	FALSE	FALSE	FALSE	TRUE
chr10_110584371_A_G	chr10	110584371	A	G	200	Myeloproliferative disease	neoplasms	-0.0567287	0.39148	0.817747	ENSG00000108055	SMC3	FALSE	FALSE	FALSE	TRUE
chr10_110584371_A_G	chr10	110584371	A	G	202.2	Non-Hodgkins lymphoma	neoplasms	-0.0163546	0.208175	0.850083	ENSG00000108055	SMC3	FALSE	FALSE	FALSE	TRUE
chr10_110584371_A_G	chr10	110584371	A	G	204.12	Lymphoid leukemia, chronic	neoplasms	-0.00352618	0.187186	0.850655	ENSG00000108055	SMC3	FALSE	FALSE	FALSE	TRUE
chr10_110584371_A_G	chr10	110584371	A	G	204	Leukemia	neoplasms	0.00144613	0.0466641	0.855398	ENSG00000108055	SMC3	FALSE	FALSE	FALSE	TRUE
chr10_110584371_A_G	chr10	110584371	A	G	204.21	Myeloid leukemia, acute	neoplasms	-0.0521179	0.632543	0.820685	ENSG00000108055	SMC3	FALSE	FALSE	FALSE	TRUE
chr10_110584371_A_G	chr10	110584371	A	G	250.1	Type 1 diabetes	endocrine/metabolic	0.00111729	0.0465675	0.856329	ENSG00000108055	SMC3	FALSE	FALSE	FALSE	TRUE
chr10_110584371_A_G	chr10	110584371	A	G	244.4	Hypothyroidism NOS	endocrine/metabolic	0.000873446	0.0435466	0.857253	ENSG00000108055	SMC3	FALSE	FALSE	FALSE	TRUE
chr10_110584371_A_G	chr10	110584371	A	G	272.1	Hyperlipidemia	endocrine/metabolic	0.00531935	0.0432935	0.84256	ENSG00000108055	SMC3	FALSE	FALSE	FALSE	TRUE
chr10_110584371_A_G	chr10	110584371	A	G	250.2	Type 2 diabetes	endocrine/metabolic	0.000675558	0.0427023	0.857936	ENSG00000108055	SMC3	FALSE	FALSE	FALSE	TRUE
chr10_110584371_A_G	chr10	110584371	A	G	290	Delirium dementia and amnestic and other cognitive disorders	mental disorders	0.0058755	0.048608	0.842727	ENSG00000108055	SMC3	FALSE	FALSE	FALSE	TRUE
chr10_110584371_A_G	chr10	110584371	A	G	278.1	Obesity	endocrine/metabolic	0.000641787	0.0426338	0.85805	ENSG00000108055	SMC3	FALSE	FALSE	FALSE	TRUE
chr10_110584371_A_G	chr10	110584371	A	G	318	Tobacco use disorder	mental disorders	-0.000520572	0.0442967	0.861535	ENSG00000108055	SMC3	FALSE	FALSE	FALSE	TRUE
chr10_110584371_A_G	chr10	110584371	A	G	366	Cataract	sense organs	0.00269653	0.0412538	0.851287	ENSG00000108055	SMC3	FALSE	FALSE	FALSE	TRUE
chr10_110584371_A_G	chr10	110584371	A	G	401.1	Essential hypertension	circulatory system	0.00938183	0.0492563	0.829049	ENSG00000108055	SMC3	FALSE	FALSE	FALSE	TRUE
chr10_110584371_A_G	chr10	110584371	A	G	411.4	Coronary atherosclerosis	circulatory system	0.00289817	0.0433262	0.850942	ENSG00000108055	SMC3	FALSE	FALSE	FALSE	TRUE
chr10_110584371_A_G	chr10	110584371	A	G	427.2	Atrial fibrillation and flutter	circulatory system	0.00095695	0.0471076	0.856737	ENSG00000108055	SMC3	FALSE	FALSE	FALSE	TRUE
chr10_110584371_A_G	chr10	110584371	A	G	495	Asthma	respiratory	0.00528206	0.0449582	0.843414	ENSG00000108055	SMC3	FALSE	FALSE	FALSE	TRUE
chr10_110584371_A_G	chr10	110584371	A	G	555.2	Ulcerative colitis	digestive	0.00152334	0.0666925	0.852421	ENSG00000108055	SMC3	FALSE	FALSE	FALSE	TRUE
chr10_110584371_A_G	chr10	110584371	A	G	557.1	Celiac disease	digestive	0.00289682	0.0468651	0.851386	ENSG00000108055	SMC3	FALSE	FALSE	FALSE	TRUE
chr10_110584371_A_G	chr10	110584371	A	G	571.5	Other chronic nonalcoholic liver disease	digestive	0.0028345	0.0460346	0.851483	ENSG00000108055	SMC3	FALSE	FALSE	FALSE	TRUE
chr10_110584371_A_G	chr10	110584371	A	G	585.3	Chronic renal failure [CKD]	genitourinary	0.0061502	0.0575359	0.736632	ENSG00000108055	SMC3	FALSE	FALSE	FALSE	TRUE
chr10_110584371_A_G	chr10	110584371	A	G	714.1	Rheumatoid arthritis	musculoskeletal	0.000574863	0.0465048	0.857889	ENSG00000108055	SMC3	FALSE	FALSE	FALSE	TRUE
chr10_110600544_C_A	chr10	110600544	C	A	153	Colorectal cancer	neoplasms	-0.164117	0.704308	0.516431	ENSG00000108055	SMC3	FALSE	FALSE	FALSE	TRUE
chr10_110600544_C_A	chr10	110600544	C	A	165.1	Cancer of bronchus; lung	neoplasms	-0.126726	0.723199	0.539909	ENSG00000108055	SMC3	FALSE	FALSE	FALSE	TRUE
chr10_110600544_C_A	chr10	110600544	C	A	172.2	Other non-epithelial cancer of skin	neoplasms	-0.257713	0.634707	0.462264	ENSG00000108055	SMC3	FALSE	FALSE	FALSE	TRUE
chr10_110600544_C_A	chr10	110600544	C	A	174.1	Breast cancer [female]	neoplasms	-0.208872	0.664543	0.493668	ENSG00000108055	SMC3	FALSE	FALSE	FALSE	TRUE
chr10_110600544_C_A	chr10	110600544	C	A	185	Cancer of prostate	neoplasms	-0.191196	0.676137	0.504397	ENSG00000108055	SMC3	FALSE	FALSE	FALSE	TRUE
chr10_110600544_C_A	chr10	110600544	C	A	189.11	Malignant neoplasm of kidney, except pelvis	neoplasms	-0.120938	0.755793	0.539211	ENSG00000108055	SMC3	FALSE	FALSE	FALSE	TRUE
chr10_110600544_C_A	chr10	110600544	C	A	195	Cancer, suspected or other	neoplasms	-0.298753	0.615004	0.434978	ENSG00000108055	SMC3	FALSE	FALSE	FALSE	TRUE
chr10_110600544_C_A	chr10	110600544	C	A	197	Chemotherapy	neoplasms	-0.2235	0.652234	0.483972	ENSG00000108055	SMC3	FALSE	FALSE	FALSE	TRUE
chr10_110600544_C_A	chr10	110600544	C	A	200	Myeloproliferative disease	neoplasms	-0.121491	0.792808	0.533688	ENSG00000108055	SMC3	FALSE	FALSE	FALSE	TRUE
chr10_110600544_C_A	chr10	110600544	C	A	202.2	Non-Hodgkins lymphoma	neoplasms	-0.12045	0.746561	0.540772	ENSG00000108055	SMC3	FALSE	FALSE	FALSE	TRUE
chr10_110600544_C_A	chr10	110600544	C	A	204.12	Lymphoid leukemia, chronic	neoplasms	-0.104769	0.756816	0.5503	ENSG00000108055	SMC3	FALSE	FALSE	FALSE	TRUE
chr10_110600544_C_A	chr10	110600544	C	A	204	Leukemia	neoplasms	-0.12607	0.721415	0.540518	ENSG00000108055	SMC3	FALSE	FALSE	FALSE	TRUE
chr10_110600544_C_A	chr10	110600544	C	A	204.21	Myeloid leukemia, acute	neoplasms	-0.10424	0.899602	0.540091	ENSG00000108055	SMC3	FALSE	FALSE	FALSE	TRUE
chr10_110600544_C_A	chr10	110600544	C	A	250.1	Type 1 diabetes	endocrine/metabolic	-0.136414	0.712843	0.535046	ENSG00000108055	SMC3	FALSE	FALSE	FALSE	TRUE
chr10_110600544_C_A	chr10	110600544	C	A	244.4	Hypothyroidism NOS	endocrine/metabolic	-0.270559	0.632507	0.454813	ENSG00000108055	SMC3	FALSE	FALSE	FALSE	TRUE
chr10_110600544_C_A	chr10	110600544	C	A	272.1	Hyperlipidemia	endocrine/metabolic	-0.194953	0.523152	0.473263	ENSG00000108055	SMC3	FALSE	FALSE	FALSE	TRUE
chr10_110600544_C_A	chr10	110600544	C	A	250.2	Type 2 diabetes	endocrine/metabolic	-0.337518	0.60389	0.410153	ENSG00000108055	SMC3	FALSE	FALSE	FALSE	TRUE
chr10_110600544_C_A	chr10	110600544	C	A	290	Delirium dementia and amnestic and other cognitive disorders	mental disorders	-0.186622	0.674698	0.506476	ENSG00000108055	SMC3	FALSE	FALSE	FALSE	TRUE
chr10_110600544_C_A	chr10	110600544	C	A	278.1	Obesity	endocrine/metabolic	-0.335581	0.608359	0.412579	ENSG00000108055	SMC3	FALSE	FALSE	FALSE	TRUE
chr10_110600544_C_A	chr10	110600544	C	A	318	Tobacco use disorder	mental disorders	-0.217989	0.663513	0.488823	ENSG00000108055	SMC3	FALSE	FALSE	FALSE	TRUE
chr10_110600544_C_A	chr10	110600544	C	A	366	Cataract	sense organs	-0.153228	0.528908	0.501338	ENSG00000108055	SMC3	FALSE	FALSE	FALSE	TRUE
chr10_110600544_C_A	chr10	110600544	C	A	401.1	Essential hypertension	circulatory system	0.166508	0.472145	0.478185	ENSG00000108055	SMC3	FALSE	FALSE	FALSE	TRUE
chr10_110600544_C_A	chr10	110600544	C	A	411.4	Coronary atherosclerosis	circulatory system	0.0151641	0.583187	0.58983	ENSG00000108055	SMC3	FALSE	FALSE	FALSE	TRUE
chr10_110600544_C_A	chr10	110600544	C	A	427.2	Atrial fibrillation and flutter	circulatory system	-0.211068	0.660778	0.491917	ENSG00000108055	SMC3	FALSE	FALSE	FALSE	TRUE
chr10_110600544_C_A	chr10	110600544	C	A	495	Asthma	respiratory	0.773294	0.686519	0.247986	ENSG00000108055	SMC3	FALSE	FALSE	FALSE	TRUE
chr10_110600544_C_A	chr10	110600544	C	A	555.2	Ulcerative colitis	digestive	0.851473	0.847127	0.235287	ENSG00000108055	SMC3	FALSE	FALSE	FALSE	TRUE
chr10_110600544_C_A	chr10	110600544	C	A	557.1	Celiac disease	digestive	-0.133318	0.715555	0.536714	ENSG00000108055	SMC3	FALSE	FALSE	FALSE	TRUE
chr10_110600544_C_A	chr10	110600544	C	A	571.5	Other chronic nonalcoholic liver disease	digestive	-0.153969	0.698843	0.525423	ENSG00000108055	SMC3	FALSE	FALSE	FALSE	TRUE
chr10_110600544_C_A	chr10	110600544	C	A	585.3	Chronic renal failure [CKD]	genitourinary	-0.177709	0.681149	0.491962	ENSG00000108055	SMC3	FALSE	FALSE	FALSE	TRUE
chr10_110600544_C_A	chr10	110600544	C	A	714.1	Rheumatoid arthritis	musculoskeletal	-0.143254	0.707237	0.531339	ENSG00000108055	SMC3	FALSE	FALSE	FALSE	TRUE
chr11_64778003_C_A	chr11	64778003	C	A	153	Colorectal cancer	neoplasms	0.00183634	0.103686	0.859981	ENSG00000168066	SF1	FALSE	FALSE	FALSE	TRUE
chr11_64778003_C_A	chr11	64778003	C	A	165.1	Cancer of bronchus; lung	neoplasms	0.00148336	0.0454198	0.869416	ENSG00000168066	SF1	FALSE	FALSE	FALSE	TRUE
chr11_64778003_C_A	chr11	64778003	C	A	172.2	Other non-epithelial cancer of skin	neoplasms	0.000793143	0.0313399	0.871448	ENSG00000168066	SF1	FALSE	FALSE	FALSE	TRUE
chr11_64778003_C_A	chr11	64778003	C	A	174.1	Breast cancer [female]	neoplasms	0.000301193	0.0319178	0.873363	ENSG00000168066	SF1	FALSE	FALSE	FALSE	TRUE
chr11_64778003_C_A	chr11	64778003	C	A	185	Cancer of prostate	neoplasms	0.00208783	0.033018	0.866584	ENSG00000168066	SF1	FALSE	FALSE	FALSE	TRUE
chr11_64778003_C_A	chr11	64778003	C	A	189.11	Malignant neoplasm of kidney, except pelvis	neoplasms	0.0447856	0.342178	0.836263	ENSG00000168066	SF1	FALSE	FALSE	FALSE	TRUE
chr11_64778003_C_A	chr11	64778003	C	A	195	Cancer, suspected or other	neoplasms	0.00156637	0.0312158	0.868293	ENSG00000168066	SF1	FALSE	FALSE	FALSE	TRUE
chr11_64778003_C_A	chr11	64778003	C	A	197	Chemotherapy	neoplasms	0.00063563	0.0312329	0.872066	ENSG00000168066	SF1	FALSE	FALSE	FALSE	TRUE
chr11_64778003_C_A	chr11	64778003	C	A	200	Myeloproliferative disease	neoplasms	-0.0622831	0.386881	0.819324	ENSG00000168066	SF1	FALSE	FALSE	FALSE	TRUE
chr11_64778003_C_A	chr11	64778003	C	A	202.2	Non-Hodgkins lymphoma	neoplasms	-0.0186228	0.209726	0.861393	ENSG00000168066	SF1	FALSE	FALSE	FALSE	TRUE
chr11_64778003_C_A	chr11	64778003	C	A	204.12	Lymphoid leukemia, chronic	neoplasms	-0.00535453	0.17579	0.869215	ENSG00000168066	SF1	FALSE	FALSE	FALSE	TRUE
chr11_64778003_C_A	chr11	64778003	C	A	204	Leukemia	neoplasms	0.000354416	0.0325191	0.873143	ENSG00000168066	SF1	FALSE	FALSE	FALSE	TRUE
chr11_64778003_C_A	chr11	64778003	C	A	204.21	Myeloid leukemia, acute	neoplasms	-0.055454	0.695466	0.822941	ENSG00000168066	SF1	FALSE	FALSE	FALSE	TRUE
chr11_64778003_C_A	chr11	64778003	C	A	250.1	Type 1 diabetes	endocrine/metabolic	8.12623e-05	0.0324634	0.874167	ENSG00000168066	SF1	FALSE	FALSE	FALSE	TRUE
chr11_64778003_C_A	chr11	64778003	C	A	244.4	Hypothyroidism NOS	endocrine/metabolic	-0.000630717	0.0316211	0.875573	ENSG00000168066	SF1	FALSE	FALSE	FALSE	TRUE
chr11_64778003_C_A	chr11	64778003	C	A	272.1	Hyperlipidemia	endocrine/metabolic	-0.000873127	0.0298635	0.874	ENSG00000168066	SF1	FALSE	FALSE	FALSE	TRUE
chr11_64778003_C_A	chr11	64778003	C	A	250.2	Type 2 diabetes	endocrine/metabolic	0.00111633	0.0303744	0.870037	ENSG00000168066	SF1	FALSE	FALSE	FALSE	TRUE
chr11_64778003_C_A	chr11	64778003	C	A	290	Delirium dementia and amnestic and other cognitive disorders	mental disorders	0.000182493	0.0315945	0.873837	ENSG00000168066	SF1	FALSE	FALSE	FALSE	TRUE
chr11_64778003_C_A	chr11	64778003	C	A	278.1	Obesity	endocrine/metabolic	0.000810414	0.03048	0.871324	ENSG00000168066	SF1	FALSE	FALSE	FALSE	TRUE
chr11_64778003_C_A	chr11	64778003	C	A	318	Tobacco use disorder	mental disorders	0.00133012	0.030992	0.869238	ENSG00000168066	SF1	FALSE	FALSE	FALSE	TRUE
chr11_64778003_C_A	chr11	64778003	C	A	366	Cataract	sense organs	0.00172421	0.0300987	0.867311	ENSG00000168066	SF1	FALSE	FALSE	FALSE	TRUE
chr11_64778003_C_A	chr11	64778003	C	A	401.1	Essential hypertension	circulatory system	0.00220375	0.0291053	0.864549	ENSG00000168066	SF1	FALSE	FALSE	FALSE	TRUE
chr11_64778003_C_A	chr11	64778003	C	A	411.4	Coronary atherosclerosis	circulatory system	0.000475371	0.0302154	0.872703	ENSG00000168066	SF1	FALSE	FALSE	FALSE	TRUE
chr11_64778003_C_A	chr11	64778003	C	A	427.2	Atrial fibrillation and flutter	circulatory system	0.000180987	0.0313614	0.873857	ENSG00000168066	SF1	FALSE	FALSE	FALSE	TRUE
chr11_64778003_C_A	chr11	64778003	C	A	495	Asthma	respiratory	0.00163513	0.0307526	0.867888	ENSG00000168066	SF1	FALSE	FALSE	FALSE	TRUE
chr11_64778003_C_A	chr11	64778003	C	A	555.2	Ulcerative colitis	digestive	0.00322479	0.0687292	0.86692	ENSG00000168066	SF1	FALSE	FALSE	FALSE	TRUE
chr11_64778003_C_A	chr11	64778003	C	A	557.1	Celiac disease	digestive	0.0010259	0.0326407	0.870652	ENSG00000168066	SF1	FALSE	FALSE	FALSE	TRUE
chr11_64778003_C_A	chr11	64778003	C	A	571.5	Other chronic nonalcoholic liver disease	digestive	0.00123942	0.0322611	0.869797	ENSG00000168066	SF1	FALSE	FALSE	FALSE	TRUE
chr11_64778003_C_A	chr11	64778003	C	A	585.3	Chronic renal failure [CKD]	genitourinary	0.00155086	0.0469545	0.760883	ENSG00000168066	SF1	FALSE	FALSE	FALSE	TRUE
chr11_64778003_C_A	chr11	64778003	C	A	714.1	Rheumatoid arthritis	musculoskeletal	0.000974681	0.0322828	0.870813	ENSG00000168066	SF1	FALSE	FALSE	FALSE	TRUE
chr11_64778279_AGGCCCGGGTGCAGGCGGAG_A	chr11	64778279	AGGCCCGGGTGCAGGCGGAG	A	153	Colorectal cancer	neoplasms	0.00057626	0.498738	0.648836	ENSG00000168066	SF1	FALSE	FALSE	FALSE	TRUE
chr11_64778279_AGGCCCGGGTGCAGGCGGAG_A	chr11	64778279	AGGCCCGGGTGCAGGCGGAG	A	165.1	Cancer of bronchus; lung	neoplasms	0.0422345	0.493421	0.634993	ENSG00000168066	SF1	FALSE	FALSE	FALSE	TRUE
chr11_64778279_AGGCCCGGGTGCAGGCGGAG_A	chr11	64778279	AGGCCCGGGTGCAGGCGGAG	A	172.2	Other non-epithelial cancer of skin	neoplasms	-0.032938	0.447432	0.679328	ENSG00000168066	SF1	FALSE	FALSE	FALSE	TRUE
chr11_64778279_AGGCCCGGGTGCAGGCGGAG_A	chr11	64778279	AGGCCCGGGTGCAGGCGGAG	A	174.1	Breast cancer [female]	neoplasms	0.472988	0.643257	0.439792	ENSG00000168066	SF1	FALSE	FALSE	FALSE	TRUE
chr11_64778279_AGGCCCGGGTGCAGGCGGAG_A	chr11	64778279	AGGCCCGGGTGCAGGCGGAG	A	185	Cancer of prostate	neoplasms	0.165657	0.480517	0.565483	ENSG00000168066	SF1	FALSE	FALSE	FALSE	TRUE
chr11_64778279_AGGCCCGGGTGCAGGCGGAG_A	chr11	64778279	AGGCCCGGGTGCAGGCGGAG	A	189.11	Malignant neoplasm of kidney, except pelvis	neoplasms	0.0644716	0.604888	0.612131	ENSG00000168066	SF1	FALSE	FALSE	FALSE	TRUE
chr11_64778279_AGGCCCGGGTGCAGGCGGAG_A	chr11	64778279	AGGCCCGGGTGCAGGCGGAG	A	195	Cancer, suspected or other	neoplasms	-0.0907483	0.431659	0.638944	ENSG00000168066	SF1	FALSE	FALSE	FALSE	TRUE
chr11_64778279_AGGCCCGGGTGCAGGCGGAG_A	chr11	64778279	AGGCCCGGGTGCAGGCGGAG	A	197	Chemotherapy	neoplasms	-0.0317923	0.447434	0.680049	ENSG00000168066	SF1	FALSE	FALSE	FALSE	TRUE
chr11_64778279_AGGCCCGGGTGCAGGCGGAG_A	chr11	64778279	AGGCCCGGGTGCAGGCGGAG	A	200	Myeloproliferative disease	neoplasms	0.0563869	0.698015	0.600706	ENSG00000168066	SF1	FALSE	FALSE	FALSE	TRUE
chr11_64778279_AGGCCCGGGTGCAGGCGGAG_A	chr11	64778279	AGGCCCGGGTGCAGGCGGAG	A	202.2	Non-Hodgkins lymphoma	neoplasms	0.0508132	0.548974	0.623153	ENSG00000168066	SF1	FALSE	FALSE	FALSE	TRUE
chr11_64778279_AGGCCCGGGTGCAGGCGGAG_A	chr11	64778279	AGGCCCGGGTGCAGGCGGAG	A	204.12	Lymphoid leukemia, chronic	neoplasms	0.0713606	0.560531	0.617988	ENSG00000168066	SF1	FALSE	FALSE	FALSE	TRUE
chr11_64778279_AGGCCCGGGTGCAGGCGGAG_A	chr11	64778279	AGGCCCGGGTGCAGGCGGAG	A	204	Leukemia	neoplasms	0.05901	0.500219	0.627146	ENSG00000168066	SF1	FALSE	FALSE	FALSE	TRUE
chr11_64778279_AGGCCCGGGTGCAGGCGGAG_A	chr11	64778279	AGGCCCGGGTGCAGGCGGAG	A	204.21	Myeloid leukemia, acute	neoplasms	0.0574164	0.847414	0.597578	ENSG00000168066	SF1	FALSE	FALSE	FALSE	TRUE
chr11_64778279_AGGCCCGGGTGCAGGCGGAG_A	chr11	64778279	AGGCCCGGGTGCAGGCGGAG	A	250.1	Type 1 diabetes	endocrine/metabolic	0.054059	0.496438	0.629683	ENSG00000168066	SF1	FALSE	FALSE	FALSE	TRUE
chr11_64778279_AGGCCCGGGTGCAGGCGGAG_A	chr11	64778279	AGGCCCGGGTGCAGGCGGAG	A	244.4	Hypothyroidism NOS	endocrine/metabolic	-0.0635545	0.440441	0.658813	ENSG00000168066	SF1	FALSE	FALSE	FALSE	TRUE
chr11_64778279_AGGCCCGGGTGCAGGCGGAG_A	chr11	64778279	AGGCCCGGGTGCAGGCGGAG	A	272.1	Hyperlipidemia	endocrine/metabolic	-0.12663	0.389236	0.601574	ENSG00000168066	SF1	FALSE	FALSE	FALSE	TRUE
chr11_64778279_AGGCCCGGGTGCAGGCGGAG_A	chr11	64778279	AGGCCCGGGTGCAGGCGGAG	A	250.2	Type 2 diabetes	endocrine/metabolic	0.131621	0.406112	0.572979	ENSG00000168066	SF1	FALSE	FALSE	FALSE	TRUE
chr11_64778279_AGGCCCGGGTGCAGGCGGAG_A	chr11	64778279	AGGCCCGGGTGCAGGCGGAG	A	290	Delirium dementia and amnestic and other cognitive disorders	mental disorders	0.0979197	0.430778	0.599688	ENSG00000168066	SF1	FALSE	FALSE	FALSE	TRUE
chr11_64778279_AGGCCCGGGTGCAGGCGGAG_A	chr11	64778279	AGGCCCGGGTGCAGGCGGAG	A	278.1	Obesity	endocrine/metabolic	0.268267	0.476138	0.498404	ENSG00000168066	SF1	FALSE	FALSE	FALSE	TRUE
chr11_64778279_AGGCCCGGGTGCAGGCGGAG_A	chr11	64778279	AGGCCCGGGTGCAGGCGGAG	A	318	Tobacco use disorder	mental disorders	0.283007	0.530623	0.506097	ENSG00000168066	SF1	FALSE	FALSE	FALSE	TRUE
chr11_64778279_AGGCCCGGGTGCAGGCGGAG_A	chr11	64778279	AGGCCCGGGTGCAGGCGGAG	A	366	Cataract	sense organs	0.03573	0.360735	0.636901	ENSG00000168066	SF1	FALSE	FALSE	FALSE	TRUE
chr11_64778279_AGGCCCGGGTGCAGGCGGAG_A	chr11	64778279	AGGCCCGGGTGCAGGCGGAG	A	401.1	Essential hypertension	circulatory system	0.24035	0.405187	0.490803	ENSG00000168066	SF1	FALSE	FALSE	FALSE	TRUE
chr11_64778279_AGGCCCGGGTGCAGGCGGAG_A	chr11	64778279	AGGCCCGGGTGCAGGCGGAG	A	411.4	Coronary atherosclerosis	circulatory system	-0.118498	0.435377	0.620098	ENSG00000168066	SF1	FALSE	FALSE	FALSE	TRUE
chr11_64778279_AGGCCCGGGTGCAGGCGGAG_A	chr11	64778279	AGGCCCGGGTGCAGGCGGAG	A	427.2	Atrial fibrillation and flutter	circulatory system	0.268068	0.514276	0.510595	ENSG00000168066	SF1	FALSE	FALSE	FALSE	TRUE
chr11_64778279_AGGCCCGGGTGCAGGCGGAG_A	chr11	64778279	AGGCCCGGGTGCAGGCGGAG	A	495	Asthma	respiratory	0.195666	0.448953	0.53911	ENSG00000168066	SF1	FALSE	FALSE	FALSE	TRUE
chr11_64778279_AGGCCCGGGTGCAGGCGGAG_A	chr11	64778279	AGGCCCGGGTGCAGGCGGAG	A	555.2	Ulcerative colitis	digestive	0.0313716	0.490424	0.640063	ENSG00000168066	SF1	FALSE	FALSE	FALSE	TRUE
chr11_64778279_AGGCCCGGGTGCAGGCGGAG_A	chr11	64778279	AGGCCCGGGTGCAGGCGGAG	A	557.1	Celiac disease	digestive	0.0643786	0.504503	0.624448	ENSG00000168066	SF1	FALSE	FALSE	FALSE	TRUE
chr11_64778279_AGGCCCGGGTGCAGGCGGAG_A	chr11	64778279	AGGCCCGGGTGCAGGCGGAG	A	571.5	Other chronic nonalcoholic liver disease	digestive	0.0230442	0.475298	0.646599	ENSG00000168066	SF1	FALSE	FALSE	FALSE	TRUE
chr11_64778279_AGGCCCGGGTGCAGGCGGAG_A	chr11	64778279	AGGCCCGGGTGCAGGCGGAG	A	585.3	Chronic renal failure [CKD]	genitourinary	0.00639194	0.46617	0.612812	ENSG00000168066	SF1	FALSE	FALSE	FALSE	TRUE
chr11_64778279_AGGCCCGGGTGCAGGCGGAG_A	chr11	64778279	AGGCCCGGGTGCAGGCGGAG	A	714.1	Rheumatoid arthritis	musculoskeletal	0.0355371	0.483318	0.639576	ENSG00000168066	SF1	FALSE	FALSE	FALSE	TRUE
chr11_64778344_C_CG	chr11	64778344	C	CG	153	Colorectal cancer	neoplasms	0.0625837	0.29	0.808888	ENSG00000168066	SF1	FALSE	FALSE	FALSE	TRUE
chr11_64778344_C_CG	chr11	64778344	C	CG	165.1	Cancer of bronchus; lung	neoplasms	0.0156903	0.227518	0.841684	ENSG00000168066	SF1	FALSE	FALSE	FALSE	TRUE
chr11_64778344_C_CG	chr11	64778344	C	CG	172.2	Other non-epithelial cancer of skin	neoplasms	0.060159	0.236384	0.81154	ENSG00000168066	SF1	FALSE	FALSE	FALSE	TRUE
chr11_64778344_C_CG	chr11	64778344	C	CG	174.1	Breast cancer [female]	neoplasms	0.00216744	0.21236	0.851896	ENSG00000168066	SF1	FALSE	FALSE	FALSE	TRUE
chr11_64778344_C_CG	chr11	64778344	C	CG	185	Cancer of prostate	neoplasms	0.00867415	0.216329	0.847156	ENSG00000168066	SF1	FALSE	FALSE	FALSE	TRUE
chr11_64778344_C_CG	chr11	64778344	C	CG	189.11	Malignant neoplasm of kidney, except pelvis	neoplasms	0.0192338	0.32373	0.831149	ENSG00000168066	SF1	FALSE	FALSE	FALSE	TRUE
chr11_64778344_C_CG	chr11	64778344	C	CG	195	Cancer, suspected or other	neoplasms	0.0367878	0.196965	0.825365	ENSG00000168066	SF1	FALSE	FALSE	FALSE	TRUE
chr11_64778344_C_CG	chr11	64778344	C	CG	197	Chemotherapy	neoplasms	0.0185844	0.194831	0.839887	ENSG00000168066	SF1	FALSE	FALSE	FALSE	TRUE
chr11_64778344_C_CG	chr11	64778344	C	CG	200	Myeloproliferative disease	neoplasms	1.31561	1.21089	0.258881	ENSG00000168066	SF1	FALSE	FALSE	FALSE	TRUE
chr11_64778344_C_CG	chr11	64778344	C	CG	202.2	Non-Hodgkins lymphoma	neoplasms	0.0177938	0.283637	0.835024	ENSG00000168066	SF1	FALSE	FALSE	FALSE	TRUE
chr11_64778344_C_CG	chr11	64778344	C	CG	204.12	Lymphoid leukemia, chronic	neoplasms	0.026376	0.288178	0.833474	ENSG00000168066	SF1	FALSE	FALSE	FALSE	TRUE
chr11_64778344_C_CG	chr11	64778344	C	CG	204	Leukemia	neoplasms	0.023556	0.230519	0.837355	ENSG00000168066	SF1	FALSE	FALSE	FALSE	TRUE
chr11_64778344_C_CG	chr11	64778344	C	CG	204.21	Myeloid leukemia, acute	neoplasms	0.0193646	0.606902	0.817982	ENSG00000168066	SF1	FALSE	FALSE	FALSE	TRUE
chr11_64778344_C_CG	chr11	64778344	C	CG	250.1	Type 1 diabetes	endocrine/metabolic	0.0126413	0.219127	0.844402	ENSG00000168066	SF1	FALSE	FALSE	FALSE	TRUE
chr11_64778344_C_CG	chr11	64778344	C	CG	244.4	Hypothyroidism NOS	endocrine/metabolic	-0.0234101	0.212683	0.869359	ENSG00000168066	SF1	FALSE	FALSE	FALSE	TRUE
chr11_64778344_C_CG	chr11	64778344	C	CG	272.1	Hyperlipidemia	endocrine/metabolic	0.0392799	0.17216	0.819092	ENSG00000168066	SF1	FALSE	FALSE	FALSE	TRUE
chr11_64778344_C_CG	chr11	64778344	C	CG	250.2	Type 2 diabetes	endocrine/metabolic	0.0142938	0.175942	0.843056	ENSG00000168066	SF1	FALSE	FALSE	FALSE	TRUE
chr11_64778344_C_CG	chr11	64778344	C	CG	290	Delirium dementia and amnestic and other cognitive disorders	mental disorders	0.0705531	0.257737	0.806787	ENSG00000168066	SF1	FALSE	FALSE	FALSE	TRUE
chr11_64778344_C_CG	chr11	64778344	C	CG	278.1	Obesity	endocrine/metabolic	0.052465	0.208798	0.813146	ENSG00000168066	SF1	FALSE	FALSE	FALSE	TRUE
chr11_64778344_C_CG	chr11	64778344	C	CG	318	Tobacco use disorder	mental disorders	0.0263271	0.186344	0.833215	ENSG00000168066	SF1	FALSE	FALSE	FALSE	TRUE
chr11_64778344_C_CG	chr11	64778344	C	CG	366	Cataract	sense organs	-0.0176972	0.17868	0.868808	ENSG00000168066	SF1	FALSE	FALSE	FALSE	TRUE
chr11_64778344_C_CG	chr11	64778344	C	CG	401.1	Essential hypertension	circulatory system	0.0857999	0.236878	0.785298	ENSG00000168066	SF1	FALSE	FALSE	FALSE	TRUE
chr11_64778344_C_CG	chr11	64778344	C	CG	411.4	Coronary atherosclerosis	circulatory system	0.0760227	0.246069	0.799011	ENSG00000168066	SF1	FALSE	FALSE	FALSE	TRUE
chr11_64778344_C_CG	chr11	64778344	C	CG	427.2	Atrial fibrillation and flutter	circulatory system	-0.00952398	0.208996	0.861051	ENSG00000168066	SF1	FALSE	FALSE	FALSE	TRUE
chr11_64778344_C_CG	chr11	64778344	C	CG	495	Asthma	respiratory	0.0309419	0.177326	0.828271	ENSG00000168066	SF1	FALSE	FALSE	FALSE	TRUE
chr11_64778344_C_CG	chr11	64778344	C	CG	555.2	Ulcerative colitis	digestive	0.0170532	0.235272	0.840133	ENSG00000168066	SF1	FALSE	FALSE	FALSE	TRUE
chr11_64778344_C_CG	chr11	64778344	C	CG	557.1	Celiac disease	digestive	0.0179812	0.224154	0.840853	ENSG00000168066	SF1	FALSE	FALSE	FALSE	TRUE
chr11_64778344_C_CG	chr11	64778344	C	CG	571.5	Other chronic nonalcoholic liver disease	digestive	0.0477166	0.233753	0.821096	ENSG00000168066	SF1	FALSE	FALSE	FALSE	TRUE
chr11_64778344_C_CG	chr11	64778344	C	CG	585.3	Chronic renal failure [CKD]	genitourinary	0.00871749	0.216649	0.817125	ENSG00000168066	SF1	FALSE	FALSE	FALSE	TRUE
chr11_64778344_C_CG	chr11	64778344	C	CG	714.1	Rheumatoid arthritis	musculoskeletal	0.0109849	0.217512	0.845545	ENSG00000168066	SF1	FALSE	FALSE	FALSE	TRUE
chr11_64778344_CG_C	chr11	64778344	CG	C	153	Colorectal cancer	neoplasms	-0.0773203	0.323648	0.687535	ENSG00000168066	SF1	FALSE	FALSE	FALSE	TRUE
chr11_64778344_CG_C	chr11	64778344	CG	C	165.1	Cancer of bronchus; lung	neoplasms	-0.0657721	0.245361	0.704556	ENSG00000168066	SF1	FALSE	FALSE	FALSE	TRUE
chr11_64778344_CG_C	chr11	64778344	CG	C	172.2	Other non-epithelial cancer of skin	neoplasms	-0.0719986	0.232938	0.699671	ENSG00000168066	SF1	FALSE	FALSE	FALSE	TRUE
chr11_64778344_CG_C	chr11	64778344	CG	C	174.1	Breast cancer [female]	neoplasms	-0.0734481	0.23358	0.698493	ENSG00000168066	SF1	FALSE	FALSE	FALSE	TRUE
chr11_64778344_CG_C	chr11	64778344	CG	C	185	Cancer of prostate	neoplasms	-0.0635431	0.233453	0.706758	ENSG00000168066	SF1	FALSE	FALSE	FALSE	TRUE
chr11_64778344_CG_C	chr11	64778344	CG	C	189.11	Malignant neoplasm of kidney, except pelvis	neoplasms	-0.0723118	0.423471	0.690218	ENSG00000168066	SF1	FALSE	FALSE	FALSE	TRUE
chr11_64778344_CG_C	chr11	64778344	CG	C	195	Cancer, suspected or other	neoplasms	-0.0551776	0.204046	0.709745	ENSG00000168066	SF1	FALSE	FALSE	FALSE	TRUE
chr11_64778344_CG_C	chr11	64778344	CG	C	197	Chemotherapy	neoplasms	-0.0759407	0.234008	0.696275	ENSG00000168066	SF1	FALSE	FALSE	FALSE	TRUE
chr11_64778344_CG_C	chr11	64778344	CG	C	200	Myeloproliferative disease	neoplasms	-0.0772556	0.637709	0.667029	ENSG00000168066	SF1	FALSE	FALSE	FALSE	TRUE
chr11_64778344_CG_C	chr11	64778344	CG	C	202.2	Non-Hodgkins lymphoma	neoplasms	-0.0687824	0.370336	0.696229	ENSG00000168066	SF1	FALSE	FALSE	FALSE	TRUE
chr11_64778344_CG_C	chr11	64778344	CG	C	204.12	Lymphoid leukemia, chronic	neoplasms	-0.0600396	0.385086	0.705595	ENSG00000168066	SF1	FALSE	FALSE	FALSE	TRUE
chr11_64778344_CG_C	chr11	64778344	CG	C	204	Leukemia	neoplasms	-0.0610795	0.234067	0.708704	ENSG00000168066	SF1	FALSE	FALSE	FALSE	TRUE
chr11_64778344_CG_C	chr11	64778344	CG	C	204.21	Myeloid leukemia, acute	neoplasms	-0.0734893	0.942273	0.664743	ENSG00000168066	SF1	FALSE	FALSE	FALSE	TRUE
chr11_64778344_CG_C	chr11	64778344	CG	C	250.1	Type 1 diabetes	endocrine/metabolic	-0.0634681	0.233217	0.706786	ENSG00000168066	SF1	FALSE	FALSE	FALSE	TRUE
chr11_64778344_CG_C	chr11	64778344	CG	C	244.4	Hypothyroidism NOS	endocrine/metabolic	-0.0537097	0.205482	0.711213	ENSG00000168066	SF1	FALSE	FALSE	FALSE	TRUE
chr11_64778344_CG_C	chr11	64778344	CG	C	272.1	Hyperlipidemia	endocrine/metabolic	-0.0847928	0.227229	0.685019	ENSG00000168066	SF1	FALSE	FALSE	FALSE	TRUE
chr11_64778344_CG_C	chr11	64778344	CG	C	250.2	Type 2 diabetes	endocrine/metabolic	-0.0223708	0.192523	0.737035	ENSG00000168066	SF1	FALSE	FALSE	FALSE	TRUE
chr11_64778344_CG_C	chr11	64778344	CG	C	290	Delirium dementia and amnestic and other cognitive disorders	mental disorders	-0.0709218	0.232687	0.700575	ENSG00000168066	SF1	FALSE	FALSE	FALSE	TRUE
chr11_64778344_CG_C	chr11	64778344	CG	C	278.1	Obesity	endocrine/metabolic	-0.0375341	0.190899	0.723788	ENSG00000168066	SF1	FALSE	FALSE	FALSE	TRUE
chr11_64778344_CG_C	chr11	64778344	CG	C	318	Tobacco use disorder	mental disorders	-0.0612788	0.206707	0.704604	ENSG00000168066	SF1	FALSE	FALSE	FALSE	TRUE
chr11_64778344_CG_C	chr11	64778344	CG	C	366	Cataract	sense organs	-0.0795608	0.219192	0.688541	ENSG00000168066	SF1	FALSE	FALSE	FALSE	TRUE
chr11_64778344_CG_C	chr11	64778344	CG	C	401.1	Essential hypertension	circulatory system	-0.0467772	0.169943	0.712772	ENSG00000168066	SF1	FALSE	FALSE	FALSE	TRUE
chr11_64778344_CG_C	chr11	64778344	CG	C	411.4	Coronary atherosclerosis	circulatory system	-0.00625192	0.213895	0.749514	ENSG00000168066	SF1	FALSE	FALSE	FALSE	TRUE
chr11_64778344_CG_C	chr11	64778344	CG	C	427.2	Atrial fibrillation and flutter	circulatory system	-0.0452188	0.206854	0.718295	ENSG00000168066	SF1	FALSE	FALSE	FALSE	TRUE
chr11_64778344_CG_C	chr11	64778344	CG	C	495	Asthma	respiratory	-0.0655382	0.207282	0.700563	ENSG00000168066	SF1	FALSE	FALSE	FALSE	TRUE
chr11_64778344_CG_C	chr11	64778344	CG	C	555.2	Ulcerative colitis	digestive	-0.0691247	0.252667	0.701639	ENSG00000168066	SF1	FALSE	FALSE	FALSE	TRUE
chr11_64778344_CG_C	chr11	64778344	CG	C	557.1	Celiac disease	digestive	-0.062419	0.233577	0.707637	ENSG00000168066	SF1	FALSE	FALSE	FALSE	TRUE
chr11_64778344_CG_C	chr11	64778344	CG	C	571.5	Other chronic nonalcoholic liver disease	digestive	-0.0663231	0.232598	0.704435	ENSG00000168066	SF1	FALSE	FALSE	FALSE	TRUE
chr11_64778344_CG_C	chr11	64778344	CG	C	585.3	Chronic renal failure [CKD]	genitourinary	-0.06756	0.234161	0.630793	ENSG00000168066	SF1	FALSE	FALSE	FALSE	TRUE
chr11_64778344_CG_C	chr11	64778344	CG	C	714.1	Rheumatoid arthritis	musculoskeletal	-0.0655335	0.232736	0.705093	ENSG00000168066	SF1	FALSE	FALSE	FALSE	TRUE
chr11_108289015_C_T	chr11	108289015	C	T	153	Colorectal cancer	neoplasms	0.218555	0.462097	0.263105	ENSG00000149311	ATM	FALSE	FALSE	FALSE	TRUE
chr11_108289015_C_T	chr11	108289015	C	T	165.1	Cancer of bronchus; lung	neoplasms	0.724168	0.456682	0.0279325	ENSG00000149311	ATM	FALSE	FALSE	FALSE	TRUE
chr11_108289015_C_T	chr11	108289015	C	T	172.2	Other non-epithelial cancer of skin	neoplasms	0.359011	0.394958	0.15975	ENSG00000149311	ATM	FALSE	FALSE	FALSE	TRUE
chr11_108289015_C_T	chr11	108289015	C	T	174.1	Breast cancer [female]	neoplasms	0.384365	0.401353	0.147096	ENSG00000149311	ATM	FALSE	FALSE	FALSE	TRUE
chr11_108289015_C_T	chr11	108289015	C	T	185	Cancer of prostate	neoplasms	0.201812	0.462131	0.274434	ENSG00000149311	ATM	FALSE	FALSE	FALSE	TRUE
chr11_108289015_C_T	chr11	108289015	C	T	189.11	Malignant neoplasm of kidney, except pelvis	neoplasms	0.371832	0.490849	0.179031	ENSG00000149311	ATM	FALSE	FALSE	FALSE	TRUE
chr11_108289015_C_T	chr11	108289015	C	T	195	Cancer, suspected or other	neoplasms	0.0766192	0.429879	0.372784	ENSG00000149311	ATM	FALSE	FALSE	FALSE	TRUE
chr11_108289015_C_T	chr11	108289015	C	T	197	Chemotherapy	neoplasms	0.666765	0.372378	0.0227767	ENSG00000149311	ATM	FALSE	FALSE	FALSE	TRUE
chr11_108289015_C_T	chr11	108289015	C	T	200	Myeloproliferative disease	neoplasms	0.360928	0.488904	0.183814	ENSG00000149311	ATM	FALSE	FALSE	FALSE	TRUE
chr11_108289015_C_T	chr11	108289015	C	T	202.2	Non-Hodgkins lymphoma	neoplasms	0.34558	0.483054	0.191368	ENSG00000149311	ATM	FALSE	FALSE	FALSE	TRUE
chr11_108289015_C_T	chr11	108289015	C	T	204.12	Lymphoid leukemia, chronic	neoplasms	0.964535	0.62785	0.0104906	ENSG00000149311	ATM	FALSE	FALSE	FALSE	TRUE
chr11_108289015_C_T	chr11	108289015	C	T	204	Leukemia	neoplasms	0.533153	0.49159	0.102405	ENSG00000149311	ATM	FALSE	FALSE	FALSE	TRUE
chr11_108289015_C_T	chr11	108289015	C	T	204.21	Myeloid leukemia, acute	neoplasms	0.398016	0.503702	0.167348	ENSG00000149311	ATM	FALSE	FALSE	FALSE	TRUE
chr11_108289015_C_T	chr11	108289015	C	T	250.1	Type 1 diabetes	endocrine/metabolic	0.786873	0.489867	0.0230197	ENSG00000149311	ATM	FALSE	FALSE	FALSE	TRUE
chr11_108289015_C_T	chr11	108289015	C	T	244.4	Hypothyroidism NOS	endocrine/metabolic	0.617982	0.34731	0.0267102	ENSG00000149311	ATM	FALSE	FALSE	FALSE	TRUE
chr11_108289015_C_T	chr11	108289015	C	T	272.1	Hyperlipidemia	endocrine/metabolic	0.353782	0.29608	0.119455	ENSG00000149311	ATM	FALSE	FALSE	FALSE	TRUE
chr11_108289015_C_T	chr11	108289015	C	T	250.2	Type 2 diabetes	endocrine/metabolic	0.410499	0.339429	0.106897	ENSG00000149311	ATM	FALSE	FALSE	FALSE	TRUE
chr11_108289015_C_T	chr11	108289015	C	T	290	Delirium dementia and amnestic and other cognitive disorders	mental disorders	0.260665	0.417879	0.228694	ENSG00000149311	ATM	FALSE	FALSE	FALSE	TRUE
chr11_108289015_C_T	chr11	108289015	C	T	278.1	Obesity	endocrine/metabolic	0.442915	0.345152	0.0918574	ENSG00000149311	ATM	FALSE	FALSE	FALSE	TRUE
chr11_108289015_C_T	chr11	108289015	C	T	318	Tobacco use disorder	mental disorders	0.476547	0.375276	0.0877272	ENSG00000149311	ATM	FALSE	FALSE	FALSE	TRUE
chr11_108289015_C_T	chr11	108289015	C	T	366	Cataract	sense organs	0.289524	0.303987	0.169482	ENSG00000149311	ATM	FALSE	FALSE	FALSE	TRUE
chr11_108289015_C_T	chr11	108289015	C	T	401.1	Essential hypertension	circulatory system	0.423673	0.257354	0.0575996	ENSG00000149311	ATM	FALSE	FALSE	FALSE	TRUE
chr11_108289015_C_T	chr11	108289015	C	T	411.4	Coronary atherosclerosis	circulatory system	0.285485	0.363177	0.196922	ENSG00000149311	ATM	FALSE	FALSE	FALSE	TRUE
chr11_108289015_C_T	chr11	108289015	C	T	427.2	Atrial fibrillation and flutter	circulatory system	0.342694	0.393228	0.169095	ENSG00000149311	ATM	FALSE	FALSE	FALSE	TRUE
chr11_108289015_C_T	chr11	108289015	C	T	495	Asthma	respiratory	0.341219	0.327888	0.144101	ENSG00000149311	ATM	FALSE	FALSE	FALSE	TRUE
chr11_108289015_C_T	chr11	108289015	C	T	555.2	Ulcerative colitis	digestive	0.320209	0.476357	0.204101	ENSG00000149311	ATM	FALSE	FALSE	FALSE	TRUE
chr11_108289015_C_T	chr11	108289015	C	T	557.1	Celiac disease	digestive	0.334159	0.479904	0.197151	ENSG00000149311	ATM	FALSE	FALSE	FALSE	TRUE
chr11_108289015_C_T	chr11	108289015	C	T	571.5	Other chronic nonalcoholic liver disease	digestive	0.568859	0.464949	0.0789016	ENSG00000149311	ATM	FALSE	FALSE	FALSE	TRUE
chr11_108289015_C_T	chr11	108289015	C	T	585.3	Chronic renal failure [CKD]	genitourinary	0.303764	0.421997	0.201031	ENSG00000149311	ATM	FALSE	FALSE	FALSE	TRUE
chr11_108289015_C_T	chr11	108289015	C	T	714.1	Rheumatoid arthritis	musculoskeletal	0.594018	0.477414	0.0728072	ENSG00000149311	ATM	FALSE	FALSE	FALSE	TRUE
chr11_108345749_CA_C	chr11	108345749	CA	C	153	Colorectal cancer	neoplasms	-0.0991313	0.302074	0.625007	ENSG00000166323	C11orf65	FALSE	FALSE	FALSE	FALSE
chr11_108345749_CA_C	chr11	108345749	CA	C	165.1	Cancer of bronchus; lung	neoplasms	-0.0845927	0.235819	0.643056	ENSG00000166323	C11orf65	FALSE	FALSE	FALSE	FALSE
chr11_108345749_CA_C	chr11	108345749	CA	C	172.2	Other non-epithelial cancer of skin	neoplasms	-0.0747206	0.200471	0.648344	ENSG00000166323	C11orf65	FALSE	FALSE	FALSE	FALSE
chr11_108345749_CA_C	chr11	108345749	CA	C	174.1	Breast cancer [female]	neoplasms	-0.0903236	0.224438	0.638484	ENSG00000166323	C11orf65	FALSE	FALSE	FALSE	FALSE
chr11_108345749_CA_C	chr11	108345749	CA	C	185	Cancer of prostate	neoplasms	-0.0918152	0.225134	0.637216	ENSG00000166323	C11orf65	FALSE	FALSE	FALSE	FALSE
chr11_108345749_CA_C	chr11	108345749	CA	C	189.11	Malignant neoplasm of kidney, except pelvis	neoplasms	-0.0909084	0.415071	0.628964	ENSG00000166323	C11orf65	FALSE	FALSE	FALSE	FALSE
chr11_108345749_CA_C	chr11	108345749	CA	C	195	Cancer, suspected or other	neoplasms	-0.104851	0.233314	0.625753	ENSG00000166323	C11orf65	FALSE	FALSE	FALSE	FALSE
chr11_108345749_CA_C	chr11	108345749	CA	C	197	Chemotherapy	neoplasms	-0.0728802	0.200512	0.650014	ENSG00000166323	C11orf65	FALSE	FALSE	FALSE	FALSE
chr11_108345749_CA_C	chr11	108345749	CA	C	200	Myeloproliferative disease	neoplasms	-0.108583	0.530674	0.607017	ENSG00000166323	C11orf65	FALSE	FALSE	FALSE	FALSE
chr11_108345749_CA_C	chr11	108345749	CA	C	202.2	Non-Hodgkins lymphoma	neoplasms	-0.089504	0.347186	0.634317	ENSG00000166323	C11orf65	FALSE	FALSE	FALSE	FALSE
chr11_108345749_CA_C	chr11	108345749	CA	C	204.12	Lymphoid leukemia, chronic	neoplasms	-0.0826841	0.329139	0.642982	ENSG00000166323	C11orf65	FALSE	FALSE	FALSE	FALSE
chr11_108345749_CA_C	chr11	108345749	CA	C	204	Leukemia	neoplasms	-0.0823835	0.223474	0.645275	ENSG00000166323	C11orf65	FALSE	FALSE	FALSE	FALSE
chr11_108345749_CA_C	chr11	108345749	CA	C	204.21	Myeloid leukemia, acute	neoplasms	-0.100485	0.839478	0.605667	ENSG00000166323	C11orf65	FALSE	FALSE	FALSE	FALSE
chr11_108345749_CA_C	chr11	108345749	CA	C	250.1	Type 1 diabetes	endocrine/metabolic	-0.0859205	0.223221	0.642242	ENSG00000166323	C11orf65	FALSE	FALSE	FALSE	FALSE
chr11_108345749_CA_C	chr11	108345749	CA	C	244.4	Hypothyroidism NOS	endocrine/metabolic	-0.0380302	0.20133	0.67971	ENSG00000166323	C11orf65	FALSE	FALSE	FALSE	FALSE
chr11_108345749_CA_C	chr11	108345749	CA	C	272.1	Hyperlipidemia	endocrine/metabolic	-0.0830425	0.187555	0.63614	ENSG00000166323	C11orf65	FALSE	FALSE	FALSE	FALSE
chr11_108345749_CA_C	chr11	108345749	CA	C	250.2	Type 2 diabetes	endocrine/metabolic	-0.0878562	0.205589	0.636305	ENSG00000166323	C11orf65	FALSE	FALSE	FALSE	FALSE
chr11_108345749_CA_C	chr11	108345749	CA	C	290	Delirium dementia and amnestic and other cognitive disorders	mental disorders	-0.0920725	0.224318	0.636778	ENSG00000166323	C11orf65	FALSE	FALSE	FALSE	FALSE
chr11_108345749_CA_C	chr11	108345749	CA	C	278.1	Obesity	endocrine/metabolic	-0.0549665	0.18243	0.664611	ENSG00000166323	C11orf65	FALSE	FALSE	FALSE	FALSE
chr11_108345749_CA_C	chr11	108345749	CA	C	318	Tobacco use disorder	mental disorders	-0.101901	0.231506	0.628484	ENSG00000166323	C11orf65	FALSE	FALSE	FALSE	FALSE
chr11_108345749_CA_C	chr11	108345749	CA	C	366	Cataract	sense organs	-0.0576414	0.174333	0.661427	ENSG00000166323	C11orf65	FALSE	FALSE	FALSE	FALSE
chr11_108345749_CA_C	chr11	108345749	CA	C	401.1	Essential hypertension	circulatory system	-0.0944724	0.195679	0.624148	ENSG00000166323	C11orf65	FALSE	FALSE	FALSE	FALSE
chr11_108345749_CA_C	chr11	108345749	CA	C	411.4	Coronary atherosclerosis	circulatory system	-0.086092	0.20486	0.63803	ENSG00000166323	C11orf65	FALSE	FALSE	FALSE	FALSE
chr11_108345749_CA_C	chr11	108345749	CA	C	427.2	Atrial fibrillation and flutter	circulatory system	-0.0777746	0.201148	0.645606	ENSG00000166323	C11orf65	FALSE	FALSE	FALSE	FALSE
chr11_108345749_CA_C	chr11	108345749	CA	C	495	Asthma	respiratory	-0.059703	0.180276	0.659866	ENSG00000166323	C11orf65	FALSE	FALSE	FALSE	FALSE
chr11_108345749_CA_C	chr11	108345749	CA	C	555.2	Ulcerative colitis	digestive	-0.0861762	0.245901	0.641447	ENSG00000166323	C11orf65	FALSE	FALSE	FALSE	FALSE
chr11_108345749_CA_C	chr11	108345749	CA	C	557.1	Celiac disease	digestive	-0.0822467	0.223527	0.645394	ENSG00000166323	C11orf65	FALSE	FALSE	FALSE	FALSE
chr11_108345749_CA_C	chr11	108345749	CA	C	571.5	Other chronic nonalcoholic liver disease	digestive	-0.0623744	0.205148	0.659149	ENSG00000166323	C11orf65	FALSE	FALSE	FALSE	FALSE
chr11_108345749_CA_C	chr11	108345749	CA	C	585.3	Chronic renal failure [CKD]	genitourinary	-0.0892777	0.224983	0.569925	ENSG00000166323	C11orf65	FALSE	FALSE	FALSE	FALSE
chr11_108345749_CA_C	chr11	108345749	CA	C	714.1	Rheumatoid arthritis	musculoskeletal	-0.0871554	0.223159	0.641137	ENSG00000166323	C11orf65	FALSE	FALSE	FALSE	FALSE
chr11_108365359_C_T	chr11	108365359	C	T	153	Colorectal cancer	neoplasms	0.366687	0.882609	0.306759	ENSG00000166323	C11orf65	FALSE	FALSE	FALSE	FALSE
chr11_108365359_C_T	chr11	108365359	C	T	165.1	Cancer of bronchus; lung	neoplasms	1.76765	0.685459	0.00181593	ENSG00000166323	C11orf65	FALSE	FALSE	FALSE	FALSE
chr11_108365359_C_T	chr11	108365359	C	T	172.2	Other non-epithelial cancer of skin	neoplasms	0.633712	0.748268	0.186907	ENSG00000166323	C11orf65	FALSE	FALSE	FALSE	FALSE
chr11_108365359_C_T	chr11	108365359	C	T	174.1	Breast cancer [female]	neoplasms	0.955085	0.84381	0.114321	ENSG00000166323	C11orf65	FALSE	FALSE	FALSE	FALSE
chr11_108365359_C_T	chr11	108365359	C	T	185	Cancer of prostate	neoplasms	1.0397	0.877262	0.101073	ENSG00000166323	C11orf65	FALSE	FALSE	FALSE	FALSE
chr11_108365359_C_T	chr11	108365359	C	T	189.11	Malignant neoplasm of kidney, except pelvis	neoplasms	0.584431	0.966616	0.240986	ENSG00000166323	C11orf65	FALSE	FALSE	FALSE	FALSE
chr11_108365359_C_T	chr11	108365359	C	T	195	Cancer, suspected or other	neoplasms	1.22872	0.557013	0.0112185	ENSG00000166323	C11orf65	FALSE	FALSE	FALSE	FALSE
chr11_108365359_C_T	chr11	108365359	C	T	197	Chemotherapy	neoplasms	0.694324	0.762075	0.169763	ENSG00000166323	C11orf65	FALSE	FALSE	FALSE	FALSE
chr11_108365359_C_T	chr11	108365359	C	T	200	Myeloproliferative disease	neoplasms	0.523108	0.941174	0.257461	ENSG00000166323	C11orf65	FALSE	FALSE	FALSE	FALSE
chr11_108365359_C_T	chr11	108365359	C	T	202.2	Non-Hodgkins lymphoma	neoplasms	0.534917	0.94577	0.254156	ENSG00000166323	C11orf65	FALSE	FALSE	FALSE	FALSE
chr11_108365359_C_T	chr11	108365359	C	T	204.12	Lymphoid leukemia, chronic	neoplasms	0.615505	0.980356	0.233207	ENSG00000166323	C11orf65	FALSE	FALSE	FALSE	FALSE
chr11_108365359_C_T	chr11	108365359	C	T	204	Leukemia	neoplasms	0.545862	0.950269	0.251161	ENSG00000166323	C11orf65	FALSE	FALSE	FALSE	FALSE
chr11_108365359_C_T	chr11	108365359	C	T	204.21	Myeloid leukemia, acute	neoplasms	0.596761	0.972115	0.237864	ENSG00000166323	C11orf65	FALSE	FALSE	FALSE	FALSE
chr11_108365359_C_T	chr11	108365359	C	T	250.1	Type 1 diabetes	endocrine/metabolic	1.98377	0.690299	0.000453311	ENSG00000166323	C11orf65	FALSE	FALSE	FALSE	FALSE
chr11_108365359_C_T	chr11	108365359	C	T	244.4	Hypothyroidism NOS	endocrine/metabolic	0.367629	0.70669	0.285294	ENSG00000166323	C11orf65	FALSE	FALSE	FALSE	FALSE
chr11_108365359_C_T	chr11	108365359	C	T	272.1	Hyperlipidemia	endocrine/metabolic	0.0897142	0.645779	0.42641	ENSG00000166323	C11orf65	FALSE	FALSE	FALSE	FALSE
chr11_108365359_C_T	chr11	108365359	C	T	250.2	Type 2 diabetes	endocrine/metabolic	1.45443	0.569068	0.00339384	ENSG00000166323	C11orf65	FALSE	FALSE	FALSE	FALSE
chr11_108365359_C_T	chr11	108365359	C	T	290	Delirium dementia and amnestic and other cognitive disorders	mental disorders	0.851039	0.807402	0.13346	ENSG00000166323	C11orf65	FALSE	FALSE	FALSE	FALSE
chr11_108365359_C_T	chr11	108365359	C	T	278.1	Obesity	endocrine/metabolic	0.55769	0.729199	0.210067	ENSG00000166323	C11orf65	FALSE	FALSE	FALSE	FALSE
chr11_108365359_C_T	chr11	108365359	C	T	318	Tobacco use disorder	mental disorders	0.0973167	0.802616	0.420153	ENSG00000166323	C11orf65	FALSE	FALSE	FALSE	FALSE
chr11_108365359_C_T	chr11	108365359	C	T	366	Cataract	sense organs	0.554365	0.633797	0.184396	ENSG00000166323	C11orf65	FALSE	FALSE	FALSE	FALSE
chr11_108365359_C_T	chr11	108365359	C	T	401.1	Essential hypertension	circulatory system	0.339564	0.53665	0.257246	ENSG00000166323	C11orf65	FALSE	FALSE	FALSE	FALSE
chr11_108365359_C_T	chr11	108365359	C	T	411.4	Coronary atherosclerosis	circulatory system	-0.0110562	0.761855	0.4774	ENSG00000166323	C11orf65	FALSE	FALSE	FALSE	FALSE
chr11_108365359_C_T	chr11	108365359	C	T	427.2	Atrial fibrillation and flutter	circulatory system	0.141194	0.807314	0.39921	ENSG00000166323	C11orf65	FALSE	FALSE	FALSE	FALSE
chr11_108365359_C_T	chr11	108365359	C	T	495	Asthma	respiratory	0.330381	0.68487	0.299114	ENSG00000166323	C11orf65	FALSE	FALSE	FALSE	FALSE
chr11_108365359_C_T	chr11	108365359	C	T	555.2	Ulcerative colitis	digestive	0.488121	0.927117	0.267525	ENSG00000166323	C11orf65	FALSE	FALSE	FALSE	FALSE
chr11_108365359_C_T	chr11	108365359	C	T	557.1	Celiac disease	digestive	0.501158	0.932474	0.263733	ENSG00000166323	C11orf65	FALSE	FALSE	FALSE	FALSE
chr11_108365359_C_T	chr11	108365359	C	T	571.5	Other chronic nonalcoholic liver disease	digestive	0.384291	0.888197	0.300601	ENSG00000166323	C11orf65	FALSE	FALSE	FALSE	FALSE
chr11_108365359_C_T	chr11	108365359	C	T	585.3	Chronic renal failure [CKD]	genitourinary	0.349893	0.875628	0.312652	ENSG00000166323	C11orf65	FALSE	FALSE	FALSE	FALSE
chr11_108365359_C_T	chr11	108365359	C	T	714.1	Rheumatoid arthritis	musculoskeletal	1.38567	0.692276	0.0157043	ENSG00000166323	C11orf65	FALSE	FALSE	FALSE	FALSE
chr11_108365479_C_G	chr11	108365479	C	G	153	Colorectal cancer	neoplasms	-0.0174448	0.318447	0.743854	ENSG00000166323	C11orf65	FALSE	FALSE	FALSE	FALSE
chr11_108365479_C_G	chr11	108365479	C	G	165.1	Cancer of bronchus; lung	neoplasms	0.00165217	0.257019	0.747469	ENSG00000166323	C11orf65	FALSE	FALSE	FALSE	FALSE
chr11_108365479_C_G	chr11	108365479	C	G	172.2	Other non-epithelial cancer of skin	neoplasms	0.0462598	0.225362	0.713229	ENSG00000166323	C11orf65	FALSE	FALSE	FALSE	FALSE
chr11_108365479_C_G	chr11	108365479	C	G	174.1	Breast cancer [female]	neoplasms	0.150282	0.347626	0.648612	ENSG00000166323	C11orf65	FALSE	FALSE	FALSE	FALSE
chr11_108365479_C_G	chr11	108365479	C	G	185	Cancer of prostate	neoplasms	-0.0109051	0.244702	0.759151	ENSG00000166323	C11orf65	FALSE	FALSE	FALSE	FALSE
chr11_108365479_C_G	chr11	108365479	C	G	189.11	Malignant neoplasm of kidney, except pelvis	neoplasms	0.00305306	0.406854	0.726024	ENSG00000166323	C11orf65	FALSE	FALSE	FALSE	FALSE
chr11_108365479_C_G	chr11	108365479	C	G	195	Cancer, suspected or other	neoplasms	-0.0231337	0.219389	0.77413	ENSG00000166323	C11orf65	FALSE	FALSE	FALSE	FALSE
chr11_108365479_C_G	chr11	108365479	C	G	197	Chemotherapy	neoplasms	0.0129017	0.220638	0.741132	ENSG00000166323	C11orf65	FALSE	FALSE	FALSE	FALSE
chr11_108365479_C_G	chr11	108365479	C	G	200	Myeloproliferative disease	neoplasms	-0.0100042	0.561448	0.707966	ENSG00000166323	C11orf65	FALSE	FALSE	FALSE	FALSE
chr11_108365479_C_G	chr11	108365479	C	G	202.2	Non-Hodgkins lymphoma	neoplasms	0.00511182	0.35342	0.731822	ENSG00000166323	C11orf65	FALSE	FALSE	FALSE	FALSE
chr11_108365479_C_G	chr11	108365479	C	G	204.12	Lymphoid leukemia, chronic	neoplasms	0.0197462	0.353141	0.730553	ENSG00000166323	C11orf65	FALSE	FALSE	FALSE	FALSE
chr11_108365479_C_G	chr11	108365479	C	G	204	Leukemia	neoplasms	0.0155274	0.255993	0.738821	ENSG00000166323	C11orf65	FALSE	FALSE	FALSE	FALSE
chr11_108365479_C_G	chr11	108365479	C	G	204.21	Myeloid leukemia, acute	neoplasms	-0.00353039	0.816507	0.698544	ENSG00000166323	C11orf65	FALSE	FALSE	FALSE	FALSE
chr11_108365479_C_G	chr11	108365479	C	G	250.1	Type 1 diabetes	endocrine/metabolic	0.0616653	0.268525	0.706675	ENSG00000166323	C11orf65	FALSE	FALSE	FALSE	FALSE
chr11_108365479_C_G	chr11	108365479	C	G	244.4	Hypothyroidism NOS	endocrine/metabolic	0.033194	0.213926	0.723522	ENSG00000166323	C11orf65	FALSE	FALSE	FALSE	FALSE
chr11_108365479_C_G	chr11	108365479	C	G	272.1	Hyperlipidemia	endocrine/metabolic	0.017141	0.172689	0.736973	ENSG00000166323	C11orf65	FALSE	FALSE	FALSE	FALSE
chr11_108365479_C_G	chr11	108365479	C	G	250.2	Type 2 diabetes	endocrine/metabolic	0.0411748	0.205027	0.715064	ENSG00000166323	C11orf65	FALSE	FALSE	FALSE	FALSE
chr11_108365479_C_G	chr11	108365479	C	G	290	Delirium dementia and amnestic and other cognitive disorders	mental disorders	0.0625265	0.245401	0.702116	ENSG00000166323	C11orf65	FALSE	FALSE	FALSE	FALSE
chr11_108365479_C_G	chr11	108365479	C	G	278.1	Obesity	endocrine/metabolic	-0.0244194	0.219397	0.775471	ENSG00000166323	C11orf65	FALSE	FALSE	FALSE	FALSE
chr11_108365479_C_G	chr11	108365479	C	G	318	Tobacco use disorder	mental disorders	0.00412627	0.200019	0.749768	ENSG00000166323	C11orf65	FALSE	FALSE	FALSE	FALSE
chr11_108365479_C_G	chr11	108365479	C	G	366	Cataract	sense organs	0.145668	0.309558	0.637147	ENSG00000166323	C11orf65	FALSE	FALSE	FALSE	FALSE
chr11_108365479_C_G	chr11	108365479	C	G	401.1	Essential hypertension	circulatory system	0.0130665	0.157138	0.741646	ENSG00000166323	C11orf65	FALSE	FALSE	FALSE	FALSE
chr11_108365479_C_G	chr11	108365479	C	G	411.4	Coronary atherosclerosis	circulatory system	-0.0296611	0.223671	0.772907	ENSG00000166323	C11orf65	FALSE	FALSE	FALSE	FALSE
chr11_108365479_C_G	chr11	108365479	C	G	427.2	Atrial fibrillation and flutter	circulatory system	0.0523178	0.23259	0.708934	ENSG00000166323	C11orf65	FALSE	FALSE	FALSE	FALSE
chr11_108365479_C_G	chr11	108365479	C	G	495	Asthma	respiratory	0.0218023	0.191286	0.732693	ENSG00000166323	C11orf65	FALSE	FALSE	FALSE	FALSE
chr11_108365479_C_G	chr11	108365479	C	G	555.2	Ulcerative colitis	digestive	0.000262919	0.264894	0.746968	ENSG00000166323	C11orf65	FALSE	FALSE	FALSE	FALSE
chr11_108365479_C_G	chr11	108365479	C	G	557.1	Celiac disease	digestive	0.00941073	0.251947	0.743234	ENSG00000166323	C11orf65	FALSE	FALSE	FALSE	FALSE
chr11_108365479_C_G	chr11	108365479	C	G	571.5	Other chronic nonalcoholic liver disease	digestive	-0.000977224	0.246667	0.75117	ENSG00000166323	C11orf65	FALSE	FALSE	FALSE	FALSE
chr11_108365479_C_G	chr11	108365479	C	G	585.3	Chronic renal failure [CKD]	genitourinary	0.0340235	0.237259	0.652369	ENSG00000166323	C11orf65	FALSE	FALSE	FALSE	FALSE
chr11_108365479_C_G	chr11	108365479	C	G	714.1	Rheumatoid arthritis	musculoskeletal	0.05521	0.259558	0.710434	ENSG00000166323	C11orf65	FALSE	FALSE	FALSE	FALSE
chr11_119278281_G_A	chr11	119278281	G	A	153	Colorectal cancer	neoplasms	1.3623	0.985556	0.0703687	ENSG00000110395	CBL	FALSE	FALSE	FALSE	TRUE
chr11_119278281_G_A	chr11	119278281	G	A	165.1	Cancer of bronchus; lung	neoplasms	0.539641	1.02003	0.269058	ENSG00000110395	CBL	FALSE	FALSE	FALSE	TRUE
chr11_119278281_G_A	chr11	119278281	G	A	172.2	Other non-epithelial cancer of skin	neoplasms	0.174604	0.895147	0.391994	ENSG00000110395	CBL	FALSE	FALSE	FALSE	TRUE
chr11_119278281_G_A	chr11	119278281	G	A	174.1	Breast cancer [female]	neoplasms	0.449691	0.992827	0.29493	ENSG00000110395	CBL	FALSE	FALSE	FALSE	TRUE
chr11_119278281_G_A	chr11	119278281	G	A	185	Cancer of prostate	neoplasms	0.440162	0.989389	0.297778	ENSG00000110395	CBL	FALSE	FALSE	FALSE	TRUE
chr11_119278281_G_A	chr11	119278281	G	A	189.11	Malignant neoplasm of kidney, except pelvis	neoplasms	0.759122	1.10045	0.217208	ENSG00000110395	CBL	FALSE	FALSE	FALSE	TRUE
chr11_119278281_G_A	chr11	119278281	G	A	195	Cancer, suspected or other	neoplasms	-0.00688452	0.832687	0.475144	ENSG00000110395	CBL	FALSE	FALSE	FALSE	TRUE
chr11_119278281_G_A	chr11	119278281	G	A	197	Chemotherapy	neoplasms	1.42596	0.838906	0.0375151	ENSG00000110395	CBL	FALSE	FALSE	FALSE	TRUE
chr11_119278281_G_A	chr11	119278281	G	A	200	Myeloproliferative disease	neoplasms	2.77935	0.77155	5.48901e-06	ENSG00000110395	CBL	FALSE	FALSE	FALSE	TRUE
chr11_119278281_G_A	chr11	119278281	G	A	202.2	Non-Hodgkins lymphoma	neoplasms	1.90526	0.767011	0.00346973	ENSG00000110395	CBL	FALSE	FALSE	FALSE	TRUE
chr11_119278281_G_A	chr11	119278281	G	A	204.12	Lymphoid leukemia, chronic	neoplasms	0.835754	1.13068	0.202068	ENSG00000110395	CBL	FALSE	FALSE	FALSE	TRUE
chr11_119278281_G_A	chr11	119278281	G	A	204	Leukemia	neoplasms	2.05366	0.767324	0.00163682	ENSG00000110395	CBL	FALSE	FALSE	FALSE	TRUE
chr11_119278281_G_A	chr11	119278281	G	A	204.21	Myeloid leukemia, acute	neoplasms	0.830136	1.1284	0.20313	ENSG00000110395	CBL	FALSE	FALSE	FALSE	TRUE
chr11_119278281_G_A	chr11	119278281	G	A	250.1	Type 1 diabetes	endocrine/metabolic	0.645677	1.05767	0.242278	ENSG00000110395	CBL	FALSE	FALSE	FALSE	TRUE
chr11_119278281_G_A	chr11	119278281	G	A	244.4	Hypothyroidism NOS	endocrine/metabolic	1.69306	0.565062	0.00113641	ENSG00000110395	CBL	FALSE	FALSE	FALSE	TRUE
chr11_119278281_G_A	chr11	119278281	G	A	272.1	Hyperlipidemia	endocrine/metabolic	0.249822	0.626507	0.33396	ENSG00000110395	CBL	FALSE	FALSE	FALSE	TRUE
chr11_119278281_G_A	chr11	119278281	G	A	250.2	Type 2 diabetes	endocrine/metabolic	0.37542	0.740566	0.291568	ENSG00000110395	CBL	FALSE	FALSE	FALSE	TRUE
chr11_119278281_G_A	chr11	119278281	G	A	290	Delirium dementia and amnestic and other cognitive disorders	mental disorders	0.889008	0.8474	0.138778	ENSG00000110395	CBL	FALSE	FALSE	FALSE	TRUE
chr11_119278281_G_A	chr11	119278281	G	A	278.1	Obesity	endocrine/metabolic	1.1277	0.766579	0.0667218	ENSG00000110395	CBL	FALSE	FALSE	FALSE	TRUE
chr11_119278281_G_A	chr11	119278281	G	A	318	Tobacco use disorder	mental disorders	0.522669	0.771499	0.236897	ENSG00000110395	CBL	FALSE	FALSE	FALSE	TRUE
chr11_119278281_G_A	chr11	119278281	G	A	366	Cataract	sense organs	0.536242	0.664005	0.203682	ENSG00000110395	CBL	FALSE	FALSE	FALSE	TRUE
chr11_119278281_G_A	chr11	119278281	G	A	401.1	Essential hypertension	circulatory system	1.4323	0.616525	0.00884466	ENSG00000110395	CBL	FALSE	FALSE	FALSE	TRUE
chr11_119278281_G_A	chr11	119278281	G	A	411.4	Coronary atherosclerosis	circulatory system	0.69113	0.690132	0.154245	ENSG00000110395	CBL	FALSE	FALSE	FALSE	TRUE
chr11_119278281_G_A	chr11	119278281	G	A	427.2	Atrial fibrillation and flutter	circulatory system	0.874368	0.845008	0.142025	ENSG00000110395	CBL	FALSE	FALSE	FALSE	TRUE
chr11_119278281_G_A	chr11	119278281	G	A	495	Asthma	respiratory	0.757906	0.697839	0.135332	ENSG00000110395	CBL	FALSE	FALSE	FALSE	TRUE
chr11_119278281_G_A	chr11	119278281	G	A	555.2	Ulcerative colitis	digestive	0.651921	1.06003	0.240815	ENSG00000110395	CBL	FALSE	FALSE	FALSE	TRUE
chr11_119278281_G_A	chr11	119278281	G	A	557.1	Celiac disease	digestive	0.66334	1.06463	0.2382	ENSG00000110395	CBL	FALSE	FALSE	FALSE	TRUE
chr11_119278281_G_A	chr11	119278281	G	A	571.5	Other chronic nonalcoholic liver disease	digestive	0.457801	0.992069	0.292208	ENSG00000110395	CBL	FALSE	FALSE	FALSE	TRUE
chr11_119278281_G_A	chr11	119278281	G	A	585.3	Chronic renal failure [CKD]	genitourinary	1.18446	0.926602	0.0904334	ENSG00000110395	CBL	FALSE	FALSE	FALSE	TRUE
chr11_119278281_G_A	chr11	119278281	G	A	714.1	Rheumatoid arthritis	musculoskeletal	1.39874	0.998879	0.0669111	ENSG00000110395	CBL	FALSE	FALSE	FALSE	TRUE
chr11_119278541_G_A	chr11	119278541	G	A	153	Colorectal cancer	neoplasms	-0.00113163	0.048679	0.997678	ENSG00000110395	CBL	FALSE	FALSE	FALSE	TRUE
chr11_119278541_G_A	chr11	119278541	G	A	165.1	Cancer of bronchus; lung	neoplasms	-0.000823156	0.0501222	0.997861	ENSG00000110395	CBL	FALSE	FALSE	FALSE	TRUE
chr11_119278541_G_A	chr11	119278541	G	A	172.2	Other non-epithelial cancer of skin	neoplasms	-0.00150082	0.0481403	0.997439	ENSG00000110395	CBL	FALSE	FALSE	FALSE	TRUE
chr11_119278541_G_A	chr11	119278541	G	A	174.1	Breast cancer [female]	neoplasms	-0.00116949	0.0488609	0.997659	ENSG00000110395	CBL	FALSE	FALSE	FALSE	TRUE
chr11_119278541_G_A	chr11	119278541	G	A	185	Cancer of prostate	neoplasms	-0.00131429	0.0485802	0.997568	ENSG00000110395	CBL	FALSE	FALSE	FALSE	TRUE
chr11_119278541_G_A	chr11	119278541	G	A	189.11	Malignant neoplasm of kidney, except pelvis	neoplasms	-0.000515333	0.0526838	0.998021	ENSG00000110395	CBL	FALSE	FALSE	FALSE	TRUE
chr11_119278541_G_A	chr11	119278541	G	A	195	Cancer, suspected or other	neoplasms	-0.00175477	0.0484879	0.997266	ENSG00000110395	CBL	FALSE	FALSE	FALSE	TRUE
chr11_119278541_G_A	chr11	119278541	G	A	197	Chemotherapy	neoplasms	-0.00150029	0.0481186	0.997439	ENSG00000110395	CBL	FALSE	FALSE	FALSE	TRUE
chr11_119278541_G_A	chr11	119278541	G	A	200	Myeloproliferative disease	neoplasms	3.3241	0.641061	2.91985e-05	ENSG00000110395	CBL	FALSE	FALSE	FALSE	TRUE
chr11_119278541_G_A	chr11	119278541	G	A	202.2	Non-Hodgkins lymphoma	neoplasms	-0.000557525	0.0522417	0.998001	ENSG00000110395	CBL	FALSE	FALSE	FALSE	TRUE
chr11_119278541_G_A	chr11	119278541	G	A	204.12	Lymphoid leukemia, chronic	neoplasms	-0.000471559	0.0531041	0.998043	ENSG00000110395	CBL	FALSE	FALSE	FALSE	TRUE
chr11_119278541_G_A	chr11	119278541	G	A	204	Leukemia	neoplasms	-0.000613093	0.0516746	0.997973	ENSG00000110395	CBL	FALSE	FALSE	FALSE	TRUE
chr11_119278541_G_A	chr11	119278541	G	A	204.21	Myeloid leukemia, acute	neoplasms	-0.000456713	0.0535427	0.998048	ENSG00000110395	CBL	FALSE	FALSE	FALSE	TRUE
chr11_119278541_G_A	chr11	119278541	G	A	250.1	Type 1 diabetes	endocrine/metabolic	-0.000729365	0.0507217	0.997912	ENSG00000110395	CBL	FALSE	FALSE	FALSE	TRUE
chr11_119278541_G_A	chr11	119278541	G	A	244.4	Hypothyroidism NOS	endocrine/metabolic	0.000883532	0.0415571	0.997735	ENSG00000110395	CBL	FALSE	FALSE	FALSE	TRUE
chr11_119278541_G_A	chr11	119278541	G	A	272.1	Hyperlipidemia	endocrine/metabolic	-0.00192945	0.0444869	0.996988	ENSG00000110395	CBL	FALSE	FALSE	FALSE	TRUE
chr11_119278541_G_A	chr11	119278541	G	A	250.2	Type 2 diabetes	endocrine/metabolic	1.57196e-05	0.0339761	0.998243	ENSG00000110395	CBL	FALSE	FALSE	FALSE	TRUE
chr11_119278541_G_A	chr11	119278541	G	A	290	Delirium dementia and amnestic and other cognitive disorders	mental disorders	-0.00121669	0.0482513	0.997622	ENSG00000110395	CBL	FALSE	FALSE	FALSE	TRUE
chr11_119278541_G_A	chr11	119278541	G	A	278.1	Obesity	endocrine/metabolic	0.000435617	0.0363359	0.99797	ENSG00000110395	CBL	FALSE	FALSE	FALSE	TRUE
chr11_119278541_G_A	chr11	119278541	G	A	318	Tobacco use disorder	mental disorders	-0.000366898	0.0385711	0.998027	ENSG00000110395	CBL	FALSE	FALSE	FALSE	TRUE
chr11_119278541_G_A	chr11	119278541	G	A	366	Cataract	sense organs	-0.00065017	0.0330852	0.997773	ENSG00000110395	CBL	FALSE	FALSE	FALSE	TRUE
chr11_119278541_G_A	chr11	119278541	G	A	401.1	Essential hypertension	circulatory system	0.000264644	0.0261978	0.998013	ENSG00000110395	CBL	FALSE	FALSE	FALSE	TRUE
chr11_119278541_G_A	chr11	119278541	G	A	411.4	Coronary atherosclerosis	circulatory system	-0.00197465	0.0495906	0.997128	ENSG00000110395	CBL	FALSE	FALSE	FALSE	TRUE
chr11_119278541_G_A	chr11	119278541	G	A	427.2	Atrial fibrillation and flutter	circulatory system	0.00017586	0.0410962	0.998156	ENSG00000110395	CBL	FALSE	FALSE	FALSE	TRUE
chr11_119278541_G_A	chr11	119278541	G	A	495	Asthma	respiratory	0.0023677	0.0539717	0.996954	ENSG00000110395	CBL	FALSE	FALSE	FALSE	TRUE
chr11_119278541_G_A	chr11	119278541	G	A	555.2	Ulcerative colitis	digestive	-0.000870106	0.0498637	0.997834	ENSG00000110395	CBL	FALSE	FALSE	FALSE	TRUE
chr11_119278541_G_A	chr11	119278541	G	A	557.1	Celiac disease	digestive	-0.000777531	0.0504616	0.997886	ENSG00000110395	CBL	FALSE	FALSE	FALSE	TRUE
chr11_119278541_G_A	chr11	119278541	G	A	571.5	Other chronic nonalcoholic liver disease	digestive	-0.000978491	0.0491557	0.99777	ENSG00000110395	CBL	FALSE	FALSE	FALSE	TRUE
chr11_119278541_G_A	chr11	119278541	G	A	585.3	Chronic renal failure [CKD]	genitourinary	-0.00107183	0.0487382	0.99771	ENSG00000110395	CBL	FALSE	FALSE	FALSE	TRUE
chr11_119278541_G_A	chr11	119278541	G	A	714.1	Rheumatoid arthritis	musculoskeletal	-0.00084882	0.0498634	0.997845	ENSG00000110395	CBL	FALSE	FALSE	FALSE	TRUE
chr11_119278580_C_T	chr11	119278580	C	T	153	Colorectal cancer	neoplasms	1.18985	0.814774	0.169483	ENSG00000110395	CBL	FALSE	FALSE	FALSE	TRUE
chr11_119278580_C_T	chr11	119278580	C	T	165.1	Cancer of bronchus; lung	neoplasms	0.0482212	0.696805	0.578919	ENSG00000110395	CBL	FALSE	FALSE	FALSE	TRUE
chr11_119278580_C_T	chr11	119278580	C	T	172.2	Other non-epithelial cancer of skin	neoplasms	0.236279	0.614922	0.479403	ENSG00000110395	CBL	FALSE	FALSE	FALSE	TRUE
chr11_119278580_C_T	chr11	119278580	C	T	174.1	Breast cancer [female]	neoplasms	-0.0465694	0.649439	0.609059	ENSG00000110395	CBL	FALSE	FALSE	FALSE	TRUE
chr11_119278580_C_T	chr11	119278580	C	T	185	Cancer of prostate	neoplasms	-0.0179609	0.662278	0.612987	ENSG00000110395	CBL	FALSE	FALSE	FALSE	TRUE
chr11_119278580_C_T	chr11	119278580	C	T	189.11	Malignant neoplasm of kidney, except pelvis	neoplasms	0.125451	0.751434	0.543758	ENSG00000110395	CBL	FALSE	FALSE	FALSE	TRUE
chr11_119278580_C_T	chr11	119278580	C	T	195	Cancer, suspected or other	neoplasms	-0.198588	0.584839	0.512041	ENSG00000110395	CBL	FALSE	FALSE	FALSE	TRUE
chr11_119278580_C_T	chr11	119278580	C	T	197	Chemotherapy	neoplasms	0.220155	0.606212	0.486473	ENSG00000110395	CBL	FALSE	FALSE	FALSE	TRUE
chr11_119278580_C_T	chr11	119278580	C	T	200	Myeloproliferative disease	neoplasms	0.116054	0.750258	0.546614	ENSG00000110395	CBL	FALSE	FALSE	FALSE	TRUE
chr11_119278580_C_T	chr11	119278580	C	T	202.2	Non-Hodgkins lymphoma	neoplasms	1.51058	1.0188	0.111013	ENSG00000110395	CBL	FALSE	FALSE	FALSE	TRUE
chr11_119278580_C_T	chr11	119278580	C	T	204.12	Lymphoid leukemia, chronic	neoplasms	0.128057	0.750385	0.543321	ENSG00000110395	CBL	FALSE	FALSE	FALSE	TRUE
chr11_119278580_C_T	chr11	119278580	C	T	204	Leukemia	neoplasms	0.108989	0.734934	0.551417	ENSG00000110395	CBL	FALSE	FALSE	FALSE	TRUE
chr11_119278580_C_T	chr11	119278580	C	T	204.21	Myeloid leukemia, acute	neoplasms	0.143292	0.786224	0.535435	ENSG00000110395	CBL	FALSE	FALSE	FALSE	TRUE
chr11_119278580_C_T	chr11	119278580	C	T	250.1	Type 1 diabetes	endocrine/metabolic	0.0804834	0.716034	0.563893	ENSG00000110395	CBL	FALSE	FALSE	FALSE	TRUE
chr11_119278580_C_T	chr11	119278580	C	T	244.4	Hypothyroidism NOS	endocrine/metabolic	-0.203118	0.599477	0.512713	ENSG00000110395	CBL	FALSE	FALSE	FALSE	TRUE
chr11_119278580_C_T	chr11	119278580	C	T	272.1	Hyperlipidemia	endocrine/metabolic	0.0223729	0.471088	0.595323	ENSG00000110395	CBL	FALSE	FALSE	FALSE	TRUE
chr11_119278580_C_T	chr11	119278580	C	T	250.2	Type 2 diabetes	endocrine/metabolic	0.511969	0.612558	0.337687	ENSG00000110395	CBL	FALSE	FALSE	FALSE	TRUE
chr11_119278580_C_T	chr11	119278580	C	T	290	Delirium dementia and amnestic and other cognitive disorders	mental disorders	0.25922	0.626826	0.469597	ENSG00000110395	CBL	FALSE	FALSE	FALSE	TRUE
chr11_119278580_C_T	chr11	119278580	C	T	278.1	Obesity	endocrine/metabolic	0.684279	0.600255	0.267469	ENSG00000110395	CBL	FALSE	FALSE	FALSE	TRUE
chr11_119278580_C_T	chr11	119278580	C	T	318	Tobacco use disorder	mental disorders	0.0831085	0.557822	0.558342	ENSG00000110395	CBL	FALSE	FALSE	FALSE	TRUE
chr11_119278580_C_T	chr11	119278580	C	T	366	Cataract	sense organs	-0.144872	0.496554	0.526312	ENSG00000110395	CBL	FALSE	FALSE	FALSE	TRUE
chr11_119278580_C_T	chr11	119278580	C	T	401.1	Essential hypertension	circulatory system	0.189923	0.425685	0.462691	ENSG00000110395	CBL	FALSE	FALSE	FALSE	TRUE
chr11_119278580_C_T	chr11	119278580	C	T	411.4	Coronary atherosclerosis	circulatory system	0.235796	0.536809	0.463138	ENSG00000110395	CBL	FALSE	FALSE	FALSE	TRUE
chr11_119278580_C_T	chr11	119278580	C	T	427.2	Atrial fibrillation and flutter	circulatory system	-0.074418	0.633964	0.592506	ENSG00000110395	CBL	FALSE	FALSE	FALSE	TRUE
chr11_119278580_C_T	chr11	119278580	C	T	495	Asthma	respiratory	-0.241391	0.574039	0.48295	ENSG00000110395	CBL	FALSE	FALSE	FALSE	TRUE
chr11_119278580_C_T	chr11	119278580	C	T	555.2	Ulcerative colitis	digestive	0.0569234	0.702186	0.574691	ENSG00000110395	CBL	FALSE	FALSE	FALSE	TRUE
chr11_119278580_C_T	chr11	119278580	C	T	557.1	Celiac disease	digestive	0.0986872	0.728101	0.555835	ENSG00000110395	CBL	FALSE	FALSE	FALSE	TRUE
chr11_119278580_C_T	chr11	119278580	C	T	571.5	Other chronic nonalcoholic liver disease	digestive	0.0162108	0.677835	0.594979	ENSG00000110395	CBL	FALSE	FALSE	FALSE	TRUE
chr11_119278580_C_T	chr11	119278580	C	T	585.3	Chronic renal failure [CKD]	genitourinary	-0.0292465	0.654478	0.615456	ENSG00000110395	CBL	FALSE	FALSE	FALSE	TRUE
chr11_119278580_C_T	chr11	119278580	C	T	714.1	Rheumatoid arthritis	musculoskeletal	0.0621575	0.704634	0.572339	ENSG00000110395	CBL	FALSE	FALSE	FALSE	TRUE
chr12_49630562_TC_T	chr12	49630562	TC	T	153	Colorectal cancer	neoplasms	-0.0228829	0.149332	0.771302	ENSG00000110844	PRPF40B	FALSE	FALSE	FALSE	TRUE
chr12_49630562_TC_T	chr12	49630562	TC	T	165.1	Cancer of bronchus; lung	neoplasms	-0.0232339	0.121078	0.778303	ENSG00000110844	PRPF40B	FALSE	FALSE	FALSE	TRUE
chr12_49630562_TC_T	chr12	49630562	TC	T	172.2	Other non-epithelial cancer of skin	neoplasms	-0.00604172	0.0849	0.802154	ENSG00000110844	PRPF40B	FALSE	FALSE	FALSE	TRUE
chr12_49630562_TC_T	chr12	49630562	TC	T	174.1	Breast cancer [female]	neoplasms	-0.0130144	0.0848501	0.790467	ENSG00000110844	PRPF40B	FALSE	FALSE	FALSE	TRUE
chr12_49630562_TC_T	chr12	49630562	TC	T	185	Cancer of prostate	neoplasms	-9.05115e-05	0.10628	0.809189	ENSG00000110844	PRPF40B	FALSE	FALSE	FALSE	TRUE
chr12_49630562_TC_T	chr12	49630562	TC	T	189.11	Malignant neoplasm of kidney, except pelvis	neoplasms	-0.0369781	0.328237	0.764005	ENSG00000110844	PRPF40B	FALSE	FALSE	FALSE	TRUE
chr12_49630562_TC_T	chr12	49630562	TC	T	195	Cancer, suspected or other	neoplasms	0.00186573	0.0912217	0.8173	ENSG00000110844	PRPF40B	FALSE	FALSE	FALSE	TRUE
chr12_49630562_TC_T	chr12	49630562	TC	T	197	Chemotherapy	neoplasms	-0.0225909	0.0955975	0.774836	ENSG00000110844	PRPF40B	FALSE	FALSE	FALSE	TRUE
chr12_49630562_TC_T	chr12	49630562	TC	T	200	Myeloproliferative disease	neoplasms	-0.0675081	0.425313	0.734633	ENSG00000110844	PRPF40B	FALSE	FALSE	FALSE	TRUE
chr12_49630562_TC_T	chr12	49630562	TC	T	202.2	Non-Hodgkins lymphoma	neoplasms	-0.0331024	0.23757	0.769983	ENSG00000110844	PRPF40B	FALSE	FALSE	FALSE	TRUE
chr12_49630562_TC_T	chr12	49630562	TC	T	204.12	Lymphoid leukemia, chronic	neoplasms	-0.0206832	0.227974	0.782793	ENSG00000110844	PRPF40B	FALSE	FALSE	FALSE	TRUE
chr12_49630562_TC_T	chr12	49630562	TC	T	204	Leukemia	neoplasms	-0.0182349	0.102615	0.784514	ENSG00000110844	PRPF40B	FALSE	FALSE	FALSE	TRUE
chr12_49630562_TC_T	chr12	49630562	TC	T	204.21	Myeloid leukemia, acute	neoplasms	-0.063026	0.686798	0.737002	ENSG00000110844	PRPF40B	FALSE	FALSE	FALSE	TRUE
chr12_49630562_TC_T	chr12	49630562	TC	T	250.1	Type 1 diabetes	endocrine/metabolic	-0.0191711	0.103013	0.783178	ENSG00000110844	PRPF40B	FALSE	FALSE	FALSE	TRUE
chr12_49630562_TC_T	chr12	49630562	TC	T	244.4	Hypothyroidism NOS	endocrine/metabolic	-0.00655082	0.077176	0.802184	ENSG00000110844	PRPF40B	FALSE	FALSE	FALSE	TRUE
chr12_49630562_TC_T	chr12	49630562	TC	T	272.1	Hyperlipidemia	endocrine/metabolic	-0.0188336	0.0774086	0.776167	ENSG00000110844	PRPF40B	FALSE	FALSE	FALSE	TRUE
chr12_49630562_TC_T	chr12	49630562	TC	T	250.2	Type 2 diabetes	endocrine/metabolic	-0.0169025	0.0801467	0.782177	ENSG00000110844	PRPF40B	FALSE	FALSE	FALSE	TRUE
chr12_49630562_TC_T	chr12	49630562	TC	T	290	Delirium dementia and amnestic and other cognitive disorders	mental disorders	-0.0177401	0.0898302	0.783084	ENSG00000110844	PRPF40B	FALSE	FALSE	FALSE	TRUE
chr12_49630562_TC_T	chr12	49630562	TC	T	278.1	Obesity	endocrine/metabolic	-0.0101795	0.0758809	0.795093	ENSG00000110844	PRPF40B	FALSE	FALSE	FALSE	TRUE
chr12_49630562_TC_T	chr12	49630562	TC	T	318	Tobacco use disorder	mental disorders	-0.0254092	0.0983862	0.769292	ENSG00000110844	PRPF40B	FALSE	FALSE	FALSE	TRUE
chr12_49630562_TC_T	chr12	49630562	TC	T	366	Cataract	sense organs	-0.0252448	0.0898746	0.76528	ENSG00000110844	PRPF40B	FALSE	FALSE	FALSE	TRUE
chr12_49630562_TC_T	chr12	49630562	TC	T	401.1	Essential hypertension	circulatory system	-0.0103836	0.0639743	0.793254	ENSG00000110844	PRPF40B	FALSE	FALSE	FALSE	TRUE
chr12_49630562_TC_T	chr12	49630562	TC	T	411.4	Coronary atherosclerosis	circulatory system	-0.0289609	0.10791	0.764801	ENSG00000110844	PRPF40B	FALSE	FALSE	FALSE	TRUE
chr12_49630562_TC_T	chr12	49630562	TC	T	427.2	Atrial fibrillation and flutter	circulatory system	-0.0287887	0.115995	0.768329	ENSG00000110844	PRPF40B	FALSE	FALSE	FALSE	TRUE
chr12_49630562_TC_T	chr12	49630562	TC	T	495	Asthma	respiratory	-0.012227	0.0731564	0.790641	ENSG00000110844	PRPF40B	FALSE	FALSE	FALSE	TRUE
chr12_49630562_TC_T	chr12	49630562	TC	T	555.2	Ulcerative colitis	digestive	-0.00443268	0.125916	0.796815	ENSG00000110844	PRPF40B	FALSE	FALSE	FALSE	TRUE
chr12_49630562_TC_T	chr12	49630562	TC	T	557.1	Celiac disease	digestive	-0.0187053	0.102883	0.783862	ENSG00000110844	PRPF40B	FALSE	FALSE	FALSE	TRUE
chr12_49630562_TC_T	chr12	49630562	TC	T	571.5	Other chronic nonalcoholic liver disease	digestive	0.00687896	0.108255	0.823983	ENSG00000110844	PRPF40B	FALSE	FALSE	FALSE	TRUE
chr12_49630562_TC_T	chr12	49630562	TC	T	585.3	Chronic renal failure [CKD]	genitourinary	-0.0186464	0.0998434	0.687324	ENSG00000110844	PRPF40B	FALSE	FALSE	FALSE	TRUE
chr12_49630562_TC_T	chr12	49630562	TC	T	714.1	Rheumatoid arthritis	musculoskeletal	-0.0158766	0.0939127	0.786866	ENSG00000110844	PRPF40B	FALSE	FALSE	FALSE	TRUE
chr12_49630562_TCCCCGGC_T	chr12	49630562	TCCCCGGC	T	153	Colorectal cancer	neoplasms	0.188351	0.353355	0.420818	ENSG00000110844	PRPF40B	FALSE	FALSE	FALSE	TRUE
chr12_49630562_TCCCCGGC_T	chr12	49630562	TCCCCGGC	T	165.1	Cancer of bronchus; lung	neoplasms	0.132265	0.238296	0.463406	ENSG00000110844	PRPF40B	FALSE	FALSE	FALSE	TRUE
chr12_49630562_TCCCCGGC_T	chr12	49630562	TCCCCGGC	T	172.2	Other non-epithelial cancer of skin	neoplasms	0.0901617	0.180206	0.495122	ENSG00000110844	PRPF40B	FALSE	FALSE	FALSE	TRUE
chr12_49630562_TCCCCGGC_T	chr12	49630562	TCCCCGGC	T	174.1	Breast cancer [female]	neoplasms	0.104224	0.197081	0.483398	ENSG00000110844	PRPF40B	FALSE	FALSE	FALSE	TRUE
chr12_49630562_TCCCCGGC_T	chr12	49630562	TCCCCGGC	T	185	Cancer of prostate	neoplasms	0.118958	0.204596	0.469475	ENSG00000110844	PRPF40B	FALSE	FALSE	FALSE	TRUE
chr12_49630562_TCCCCGGC_T	chr12	49630562	TCCCCGGC	T	189.11	Malignant neoplasm of kidney, except pelvis	neoplasms	0.0790596	0.305301	0.493053	ENSG00000110844	PRPF40B	FALSE	FALSE	FALSE	TRUE
chr12_49630562_TCCCCGGC_T	chr12	49630562	TCCCCGGC	T	195	Cancer, suspected or other	neoplasms	0.16545	0.222553	0.422486	ENSG00000110844	PRPF40B	FALSE	FALSE	FALSE	TRUE
chr12_49630562_TCCCCGGC_T	chr12	49630562	TCCCCGGC	T	197	Chemotherapy	neoplasms	0.0929714	0.181407	0.492151	ENSG00000110844	PRPF40B	FALSE	FALSE	FALSE	TRUE
chr12_49630562_TCCCCGGC_T	chr12	49630562	TCCCCGGC	T	200	Myeloproliferative disease	neoplasms	0.0588105	0.359912	0.492299	ENSG00000110844	PRPF40B	FALSE	FALSE	FALSE	TRUE
chr12_49630562_TCCCCGGC_T	chr12	49630562	TCCCCGGC	T	202.2	Non-Hodgkins lymphoma	neoplasms	0.133339	0.301528	0.465123	ENSG00000110844	PRPF40B	FALSE	FALSE	FALSE	TRUE
chr12_49630562_TCCCCGGC_T	chr12	49630562	TCCCCGGC	T	204.12	Lymphoid leukemia, chronic	neoplasms	0.0921031	0.259801	0.493578	ENSG00000110844	PRPF40B	FALSE	FALSE	FALSE	TRUE
chr12_49630562_TCCCCGGC_T	chr12	49630562	TCCCCGGC	T	204	Leukemia	neoplasms	0.084222	0.209591	0.503847	ENSG00000110844	PRPF40B	FALSE	FALSE	FALSE	TRUE
chr12_49630562_TCCCCGGC_T	chr12	49630562	TCCCCGGC	T	204.21	Myeloid leukemia, acute	neoplasms	0.0726996	0.553561	0.475856	ENSG00000110844	PRPF40B	FALSE	FALSE	FALSE	TRUE
chr12_49630562_TCCCCGGC_T	chr12	49630562	TCCCCGGC	T	250.1	Type 1 diabetes	endocrine/metabolic	0.102073	0.205871	0.487289	ENSG00000110844	PRPF40B	FALSE	FALSE	FALSE	TRUE
chr12_49630562_TCCCCGGC_T	chr12	49630562	TCCCCGGC	T	244.4	Hypothyroidism NOS	endocrine/metabolic	0.0818302	0.177507	0.504349	ENSG00000110844	PRPF40B	FALSE	FALSE	FALSE	TRUE
chr12_49630562_TCCCCGGC_T	chr12	49630562	TCCCCGGC	T	272.1	Hyperlipidemia	endocrine/metabolic	0.181144	0.227538	0.410925	ENSG00000110844	PRPF40B	FALSE	FALSE	FALSE	TRUE
chr12_49630562_TCCCCGGC_T	chr12	49630562	TCCCCGGC	T	250.2	Type 2 diabetes	endocrine/metabolic	0.0518662	0.174803	0.543215	ENSG00000110844	PRPF40B	FALSE	FALSE	FALSE	TRUE
chr12_49630562_TCCCCGGC_T	chr12	49630562	TCCCCGGC	T	290	Delirium dementia and amnestic and other cognitive disorders	mental disorders	0.107122	0.191456	0.478718	ENSG00000110844	PRPF40B	FALSE	FALSE	FALSE	TRUE
chr12_49630562_TCCCCGGC_T	chr12	49630562	TCCCCGGC	T	278.1	Obesity	endocrine/metabolic	0.0959465	0.169669	0.48497	ENSG00000110844	PRPF40B	FALSE	FALSE	FALSE	TRUE
chr12_49630562_TCCCCGGC_T	chr12	49630562	TCCCCGGC	T	318	Tobacco use disorder	mental disorders	0.075516	0.17244	0.511494	ENSG00000110844	PRPF40B	FALSE	FALSE	FALSE	TRUE
chr12_49630562_TCCCCGGC_T	chr12	49630562	TCCCCGGC	T	366	Cataract	sense organs	0.109795	0.167175	0.463661	ENSG00000110844	PRPF40B	FALSE	FALSE	FALSE	TRUE
chr12_49630562_TCCCCGGC_T	chr12	49630562	TCCCCGGC	T	401.1	Essential hypertension	circulatory system	0.115183	0.159895	0.448654	ENSG00000110844	PRPF40B	FALSE	FALSE	FALSE	TRUE
chr12_49630562_TCCCCGGC_T	chr12	49630562	TCCCCGGC	T	411.4	Coronary atherosclerosis	circulatory system	0.0949556	0.169868	0.486363	ENSG00000110844	PRPF40B	FALSE	FALSE	FALSE	TRUE
chr12_49630562_TCCCCGGC_T	chr12	49630562	TCCCCGGC	T	427.2	Atrial fibrillation and flutter	circulatory system	0.0625226	0.184062	0.527563	ENSG00000110844	PRPF40B	FALSE	FALSE	FALSE	TRUE
chr12_49630562_TCCCCGGC_T	chr12	49630562	TCCCCGGC	T	495	Asthma	respiratory	0.0362613	0.185889	0.564557	ENSG00000110844	PRPF40B	FALSE	FALSE	FALSE	TRUE
chr12_49630562_TCCCCGGC_T	chr12	49630562	TCCCCGGC	T	555.2	Ulcerative colitis	digestive	0.10025	0.207983	0.488026	ENSG00000110844	PRPF40B	FALSE	FALSE	FALSE	TRUE
chr12_49630562_TCCCCGGC_T	chr12	49630562	TCCCCGGC	T	557.1	Celiac disease	digestive	0.0859605	0.210359	0.502323	ENSG00000110844	PRPF40B	FALSE	FALSE	FALSE	TRUE
chr12_49630562_TCCCCGGC_T	chr12	49630562	TCCCCGGC	T	571.5	Other chronic nonalcoholic liver disease	digestive	0.0897755	0.197219	0.497925	ENSG00000110844	PRPF40B	FALSE	FALSE	FALSE	TRUE
chr12_49630562_TCCCCGGC_T	chr12	49630562	TCCCCGGC	T	585.3	Chronic renal failure [CKD]	genitourinary	0.151621	0.245046	0.393803	ENSG00000110844	PRPF40B	FALSE	FALSE	FALSE	TRUE
chr12_49630562_TCCCCGGC_T	chr12	49630562	TCCCCGGC	T	714.1	Rheumatoid arthritis	musculoskeletal	0.0692239	0.206158	0.518139	ENSG00000110844	PRPF40B	FALSE	FALSE	FALSE	TRUE
chr12_49630568_G_A	chr12	49630568	G	A	153	Colorectal cancer	neoplasms	0.0527439	0.622046	0.459878	ENSG00000110844	PRPF40B	FALSE	FALSE	FALSE	TRUE
chr12_49630568_G_A	chr12	49630568	G	A	165.1	Cancer of bronchus; lung	neoplasms	0.0937398	0.634878	0.4354	ENSG00000110844	PRPF40B	FALSE	FALSE	FALSE	TRUE
chr12_49630568_G_A	chr12	49630568	G	A	172.2	Other non-epithelial cancer of skin	neoplasms	-0.214186	0.541705	0.360996	ENSG00000110844	PRPF40B	FALSE	FALSE	FALSE	TRUE
chr12_49630568_G_A	chr12	49630568	G	A	174.1	Breast cancer [female]	neoplasms	-0.00822853	0.604797	0.499244	ENSG00000110844	PRPF40B	FALSE	FALSE	FALSE	TRUE
chr12_49630568_G_A	chr12	49630568	G	A	185	Cancer of prostate	neoplasms	0.232362	0.576538	0.342324	ENSG00000110844	PRPF40B	FALSE	FALSE	FALSE	TRUE
chr12_49630568_G_A	chr12	49630568	G	A	189.11	Malignant neoplasm of kidney, except pelvis	neoplasms	0.192397	0.667626	0.380789	ENSG00000110844	PRPF40B	FALSE	FALSE	FALSE	TRUE
chr12_49630568_G_A	chr12	49630568	G	A	195	Cancer, suspected or other	neoplasms	0.167697	0.498321	0.36828	ENSG00000110844	PRPF40B	FALSE	FALSE	FALSE	TRUE
chr12_49630568_G_A	chr12	49630568	G	A	197	Chemotherapy	neoplasms	-0.175239	0.552555	0.390915	ENSG00000110844	PRPF40B	FALSE	FALSE	FALSE	TRUE
chr12_49630568_G_A	chr12	49630568	G	A	200	Myeloproliferative disease	neoplasms	0.208217	0.674967	0.372375	ENSG00000110844	PRPF40B	FALSE	FALSE	FALSE	TRUE
chr12_49630568_G_A	chr12	49630568	G	A	202.2	Non-Hodgkins lymphoma	neoplasms	0.179889	0.662947	0.387363	ENSG00000110844	PRPF40B	FALSE	FALSE	FALSE	TRUE
chr12_49630568_G_A	chr12	49630568	G	A	204.12	Lymphoid leukemia, chronic	neoplasms	0.227814	0.678908	0.36333	ENSG00000110844	PRPF40B	FALSE	FALSE	FALSE	TRUE
chr12_49630568_G_A	chr12	49630568	G	A	204	Leukemia	neoplasms	0.169576	0.65865	0.392989	ENSG00000110844	PRPF40B	FALSE	FALSE	FALSE	TRUE
chr12_49630568_G_A	chr12	49630568	G	A	204.21	Myeloid leukemia, acute	neoplasms	0.239224	0.689498	0.357148	ENSG00000110844	PRPF40B	FALSE	FALSE	FALSE	TRUE
chr12_49630568_G_A	chr12	49630568	G	A	250.1	Type 1 diabetes	endocrine/metabolic	0.152413	0.653024	0.402199	ENSG00000110844	PRPF40B	FALSE	FALSE	FALSE	TRUE
chr12_49630568_G_A	chr12	49630568	G	A	244.4	Hypothyroidism NOS	endocrine/metabolic	1.00696	0.441079	0.0178769	ENSG00000110844	PRPF40B	FALSE	FALSE	FALSE	TRUE
chr12_49630568_G_A	chr12	49630568	G	A	272.1	Hyperlipidemia	endocrine/metabolic	0.603145	0.414328	0.0763049	ENSG00000110844	PRPF40B	FALSE	FALSE	FALSE	TRUE
chr12_49630568_G_A	chr12	49630568	G	A	250.2	Type 2 diabetes	endocrine/metabolic	0.0403523	0.476902	0.46489	ENSG00000110844	PRPF40B	FALSE	FALSE	FALSE	TRUE
chr12_49630568_G_A	chr12	49630568	G	A	290	Delirium dementia and amnestic and other cognitive disorders	mental disorders	0.818916	0.463708	0.0418485	ENSG00000110844	PRPF40B	FALSE	FALSE	FALSE	TRUE
chr12_49630568_G_A	chr12	49630568	G	A	278.1	Obesity	endocrine/metabolic	-0.100458	0.497935	0.433871	ENSG00000110844	PRPF40B	FALSE	FALSE	FALSE	TRUE
chr12_49630568_G_A	chr12	49630568	G	A	318	Tobacco use disorder	mental disorders	0.650191	0.515644	0.105108	ENSG00000110844	PRPF40B	FALSE	FALSE	FALSE	TRUE
chr12_49630568_G_A	chr12	49630568	G	A	366	Cataract	sense organs	0.638504	0.434581	0.0740707	ENSG00000110844	PRPF40B	FALSE	FALSE	FALSE	TRUE
chr12_49630568_G_A	chr12	49630568	G	A	401.1	Essential hypertension	circulatory system	-0.404356	0.377218	0.150623	ENSG00000110844	PRPF40B	FALSE	FALSE	FALSE	TRUE
chr12_49630568_G_A	chr12	49630568	G	A	411.4	Coronary atherosclerosis	circulatory system	0.229239	0.473003	0.315528	ENSG00000110844	PRPF40B	FALSE	FALSE	FALSE	TRUE
chr12_49630568_G_A	chr12	49630568	G	A	427.2	Atrial fibrillation and flutter	circulatory system	0.322142	0.532117	0.27368	ENSG00000110844	PRPF40B	FALSE	FALSE	FALSE	TRUE
chr12_49630568_G_A	chr12	49630568	G	A	495	Asthma	respiratory	0.549438	0.463266	0.120614	ENSG00000110844	PRPF40B	FALSE	FALSE	FALSE	TRUE
chr12_49630568_G_A	chr12	49630568	G	A	555.2	Ulcerative colitis	digestive	1.08428	0.524445	0.0216685	ENSG00000110844	PRPF40B	FALSE	FALSE	FALSE	TRUE
chr12_49630568_G_A	chr12	49630568	G	A	557.1	Celiac disease	digestive	0.539211	0.659971	0.205314	ENSG00000110844	PRPF40B	FALSE	FALSE	FALSE	TRUE
chr12_49630568_G_A	chr12	49630568	G	A	571.5	Other chronic nonalcoholic liver disease	digestive	0.032645	0.615291	0.47277	ENSG00000110844	PRPF40B	FALSE	FALSE	FALSE	TRUE
chr12_49630568_G_A	chr12	49630568	G	A	585.3	Chronic renal failure [CKD]	genitourinary	0.616782	0.600998	0.150732	ENSG00000110844	PRPF40B	FALSE	FALSE	FALSE	TRUE
chr12_49630568_G_A	chr12	49630568	G	A	714.1	Rheumatoid arthritis	musculoskeletal	0.0804608	0.630156	0.44328	ENSG00000110844	PRPF40B	FALSE	FALSE	FALSE	TRUE
chr12_49630568_G_C	chr12	49630568	G	C	153	Colorectal cancer	neoplasms	-0.0513927	0.570406	0.631066	ENSG00000110844	PRPF40B	FALSE	FALSE	FALSE	TRUE
chr12_49630568_G_C	chr12	49630568	G	C	165.1	Cancer of bronchus; lung	neoplasms	-0.0358887	0.55243	0.646106	ENSG00000110844	PRPF40B	FALSE	FALSE	FALSE	TRUE
chr12_49630568_G_C	chr12	49630568	G	C	172.2	Other non-epithelial cancer of skin	neoplasms	0.555132	0.641908	0.383793	ENSG00000110844	PRPF40B	FALSE	FALSE	FALSE	TRUE
chr12_49630568_G_C	chr12	49630568	G	C	174.1	Breast cancer [female]	neoplasms	-0.107918	0.509548	0.602201	ENSG00000110844	PRPF40B	FALSE	FALSE	FALSE	TRUE
chr12_49630568_G_C	chr12	49630568	G	C	185	Cancer of prostate	neoplasms	0.369262	0.598624	0.455673	ENSG00000110844	PRPF40B	FALSE	FALSE	FALSE	TRUE
chr12_49630568_G_C	chr12	49630568	G	C	189.11	Malignant neoplasm of kidney, except pelvis	neoplasms	-0.0214458	0.636964	0.646119	ENSG00000110844	PRPF40B	FALSE	FALSE	FALSE	TRUE
chr12_49630568_G_C	chr12	49630568	G	C	195	Cancer, suspected or other	neoplasms	-0.141489	0.496196	0.579139	ENSG00000110844	PRPF40B	FALSE	FALSE	FALSE	TRUE
chr12_49630568_G_C	chr12	49630568	G	C	197	Chemotherapy	neoplasms	-0.126401	0.50089	0.589499	ENSG00000110844	PRPF40B	FALSE	FALSE	FALSE	TRUE
chr12_49630568_G_C	chr12	49630568	G	C	200	Myeloproliferative disease	neoplasms	-0.0343207	0.698833	0.630556	ENSG00000110844	PRPF40B	FALSE	FALSE	FALSE	TRUE
chr12_49630568_G_C	chr12	49630568	G	C	202.2	Non-Hodgkins lymphoma	neoplasms	-0.0301831	0.597822	0.644974	ENSG00000110844	PRPF40B	FALSE	FALSE	FALSE	TRUE
chr12_49630568_G_C	chr12	49630568	G	C	204.12	Lymphoid leukemia, chronic	neoplasms	-0.0111765	0.61119	0.651862	ENSG00000110844	PRPF40B	FALSE	FALSE	FALSE	TRUE
chr12_49630568_G_C	chr12	49630568	G	C	204	Leukemia	neoplasms	-0.0245608	0.555579	0.652878	ENSG00000110844	PRPF40B	FALSE	FALSE	FALSE	TRUE
chr12_49630568_G_C	chr12	49630568	G	C	204.21	Myeloid leukemia, acute	neoplasms	-0.0180856	0.894937	0.631921	ENSG00000110844	PRPF40B	FALSE	FALSE	FALSE	TRUE
chr12_49630568_G_C	chr12	49630568	G	C	250.1	Type 1 diabetes	endocrine/metabolic	-0.046009	0.540889	0.640776	ENSG00000110844	PRPF40B	FALSE	FALSE	FALSE	TRUE
chr12_49630568_G_C	chr12	49630568	G	C	244.4	Hypothyroidism NOS	endocrine/metabolic	-0.192204	0.4924	0.545274	ENSG00000110844	PRPF40B	FALSE	FALSE	FALSE	TRUE
chr12_49630568_G_C	chr12	49630568	G	C	272.1	Hyperlipidemia	endocrine/metabolic	0.0282611	0.404716	0.630017	ENSG00000110844	PRPF40B	FALSE	FALSE	FALSE	TRUE
chr12_49630568_G_C	chr12	49630568	G	C	250.2	Type 2 diabetes	endocrine/metabolic	-0.0101864	0.443174	0.65698	ENSG00000110844	PRPF40B	FALSE	FALSE	FALSE	TRUE
chr12_49630568_G_C	chr12	49630568	G	C	290	Delirium dementia and amnestic and other cognitive disorders	mental disorders	-0.0782576	0.522117	0.621226	ENSG00000110844	PRPF40B	FALSE	FALSE	FALSE	TRUE
chr12_49630568_G_C	chr12	49630568	G	C	278.1	Obesity	endocrine/metabolic	0.0160045	0.452332	0.639733	ENSG00000110844	PRPF40B	FALSE	FALSE	FALSE	TRUE
chr12_49630568_G_C	chr12	49630568	G	C	318	Tobacco use disorder	mental disorders	-0.143129	0.499068	0.578663	ENSG00000110844	PRPF40B	FALSE	FALSE	FALSE	TRUE
chr12_49630568_G_C	chr12	49630568	G	C	366	Cataract	sense organs	0.314452	0.50056	0.455281	ENSG00000110844	PRPF40B	FALSE	FALSE	FALSE	TRUE
chr12_49630568_G_C	chr12	49630568	G	C	401.1	Essential hypertension	circulatory system	0.0365448	0.353137	0.620472	ENSG00000110844	PRPF40B	FALSE	FALSE	FALSE	TRUE
chr12_49630568_G_C	chr12	49630568	G	C	411.4	Coronary atherosclerosis	circulatory system	0.0310139	0.461877	0.630348	ENSG00000110844	PRPF40B	FALSE	FALSE	FALSE	TRUE
chr12_49630568_G_C	chr12	49630568	G	C	427.2	Atrial fibrillation and flutter	circulatory system	-0.0971383	0.513153	0.609146	ENSG00000110844	PRPF40B	FALSE	FALSE	FALSE	TRUE
chr12_49630568_G_C	chr12	49630568	G	C	495	Asthma	respiratory	-0.230123	0.48467	0.517289	ENSG00000110844	PRPF40B	FALSE	FALSE	FALSE	TRUE
chr12_49630568_G_C	chr12	49630568	G	C	555.2	Ulcerative colitis	digestive	-0.0332299	0.559139	0.647087	ENSG00000110844	PRPF40B	FALSE	FALSE	FALSE	TRUE
chr12_49630568_G_C	chr12	49630568	G	C	557.1	Celiac disease	digestive	-0.0357575	0.547741	0.646658	ENSG00000110844	PRPF40B	FALSE	FALSE	FALSE	TRUE
chr12_49630568_G_C	chr12	49630568	G	C	571.5	Other chronic nonalcoholic liver disease	digestive	-0.072536	0.525956	0.624881	ENSG00000110844	PRPF40B	FALSE	FALSE	FALSE	TRUE
chr12_49630568_G_C	chr12	49630568	G	C	585.3	Chronic renal failure [CKD]	genitourinary	-0.0682536	0.527991	0.588721	ENSG00000110844	PRPF40B	FALSE	FALSE	FALSE	TRUE
chr12_49630568_G_C	chr12	49630568	G	C	714.1	Rheumatoid arthritis	musculoskeletal	-0.0709575	0.525992	0.62578	ENSG00000110844	PRPF40B	FALSE	FALSE	FALSE	TRUE
chr12_49630568_GC_G	chr12	49630568	GC	G	153	Colorectal cancer	neoplasms	-0.0248102	0.154685	0.753976	ENSG00000110844	PRPF40B	FALSE	FALSE	FALSE	TRUE
chr12_49630568_GC_G	chr12	49630568	GC	G	165.1	Cancer of bronchus; lung	neoplasms	-0.0275212	0.123966	0.759419	ENSG00000110844	PRPF40B	FALSE	FALSE	FALSE	TRUE
chr12_49630568_GC_G	chr12	49630568	GC	G	172.2	Other non-epithelial cancer of skin	neoplasms	-0.0151492	0.0886699	0.775635	ENSG00000110844	PRPF40B	FALSE	FALSE	FALSE	TRUE
chr12_49630568_GC_G	chr12	49630568	GC	G	174.1	Breast cancer [female]	neoplasms	-0.012055	0.0961443	0.780327	ENSG00000110844	PRPF40B	FALSE	FALSE	FALSE	TRUE
chr12_49630568_GC_G	chr12	49630568	GC	G	185	Cancer of prostate	neoplasms	-0.0251006	0.10181	0.760714	ENSG00000110844	PRPF40B	FALSE	FALSE	FALSE	TRUE
chr12_49630568_GC_G	chr12	49630568	GC	G	189.11	Malignant neoplasm of kidney, except pelvis	neoplasms	-0.0429376	0.31206	0.743742	ENSG00000110844	PRPF40B	FALSE	FALSE	FALSE	TRUE
chr12_49630568_GC_G	chr12	49630568	GC	G	195	Cancer, suspected or other	neoplasms	-0.0307014	0.105296	0.750053	ENSG00000110844	PRPF40B	FALSE	FALSE	FALSE	TRUE
chr12_49630568_GC_G	chr12	49630568	GC	G	197	Chemotherapy	neoplasms	-0.00972794	0.0917737	0.784924	ENSG00000110844	PRPF40B	FALSE	FALSE	FALSE	TRUE
chr12_49630568_GC_G	chr12	49630568	GC	G	200	Myeloproliferative disease	neoplasms	-0.0685979	0.449397	0.716263	ENSG00000110844	PRPF40B	FALSE	FALSE	FALSE	TRUE
chr12_49630568_GC_G	chr12	49630568	GC	G	202.2	Non-Hodgkins lymphoma	neoplasms	-0.0381105	0.237579	0.749826	ENSG00000110844	PRPF40B	FALSE	FALSE	FALSE	TRUE
chr12_49630568_GC_G	chr12	49630568	GC	G	204.12	Lymphoid leukemia, chronic	neoplasms	-0.0266046	0.223575	0.761922	ENSG00000110844	PRPF40B	FALSE	FALSE	FALSE	TRUE
chr12_49630568_GC_G	chr12	49630568	GC	G	204	Leukemia	neoplasms	-0.0236287	0.106498	0.764215	ENSG00000110844	PRPF40B	FALSE	FALSE	FALSE	TRUE
chr12_49630568_GC_G	chr12	49630568	GC	G	204.21	Myeloid leukemia, acute	neoplasms	-0.062786	0.749518	0.716566	ENSG00000110844	PRPF40B	FALSE	FALSE	FALSE	TRUE
chr12_49630568_GC_G	chr12	49630568	GC	G	250.1	Type 1 diabetes	endocrine/metabolic	-0.0243741	0.106818	0.763107	ENSG00000110844	PRPF40B	FALSE	FALSE	FALSE	TRUE
chr12_49630568_GC_G	chr12	49630568	GC	G	244.4	Hypothyroidism NOS	endocrine/metabolic	-0.0285021	0.102343	0.753845	ENSG00000110844	PRPF40B	FALSE	FALSE	FALSE	TRUE
chr12_49630568_GC_G	chr12	49630568	GC	G	272.1	Hyperlipidemia	endocrine/metabolic	-0.0263629	0.0900902	0.752961	ENSG00000110844	PRPF40B	FALSE	FALSE	FALSE	TRUE
chr12_49630568_GC_G	chr12	49630568	GC	G	250.2	Type 2 diabetes	endocrine/metabolic	-0.0236794	0.0899828	0.759645	ENSG00000110844	PRPF40B	FALSE	FALSE	FALSE	TRUE
chr12_49630568_GC_G	chr12	49630568	GC	G	290	Delirium dementia and amnestic and other cognitive disorders	mental disorders	-0.020977	0.0943106	0.766385	ENSG00000110844	PRPF40B	FALSE	FALSE	FALSE	TRUE
chr12_49630568_GC_G	chr12	49630568	GC	G	278.1	Obesity	endocrine/metabolic	0.00550729	0.0959379	0.818709	ENSG00000110844	PRPF40B	FALSE	FALSE	FALSE	TRUE
chr12_49630568_GC_G	chr12	49630568	GC	G	318	Tobacco use disorder	mental disorders	-0.0305814	0.10584	0.750571	ENSG00000110844	PRPF40B	FALSE	FALSE	FALSE	TRUE
chr12_49630568_GC_G	chr12	49630568	GC	G	366	Cataract	sense organs	-0.0160292	0.0791039	0.773031	ENSG00000110844	PRPF40B	FALSE	FALSE	FALSE	TRUE
chr12_49630568_GC_G	chr12	49630568	GC	G	401.1	Essential hypertension	circulatory system	-0.0216641	0.0790242	0.758936	ENSG00000110844	PRPF40B	FALSE	FALSE	FALSE	TRUE
chr12_49630568_GC_G	chr12	49630568	GC	G	411.4	Coronary atherosclerosis	circulatory system	-0.0334266	0.110522	0.746043	ENSG00000110844	PRPF40B	FALSE	FALSE	FALSE	TRUE
chr12_49630568_GC_G	chr12	49630568	GC	G	427.2	Atrial fibrillation and flutter	circulatory system	-0.0143963	0.0893236	0.776917	ENSG00000110844	PRPF40B	FALSE	FALSE	FALSE	TRUE
chr12_49630568_GC_G	chr12	49630568	GC	G	495	Asthma	respiratory	-0.025038	0.0914304	0.757086	ENSG00000110844	PRPF40B	FALSE	FALSE	FALSE	TRUE
chr12_49630568_GC_G	chr12	49630568	GC	G	555.2	Ulcerative colitis	digestive	-0.0285418	0.139187	0.758818	ENSG00000110844	PRPF40B	FALSE	FALSE	FALSE	TRUE
chr12_49630568_GC_G	chr12	49630568	GC	G	557.1	Celiac disease	digestive	-0.0241826	0.106804	0.763408	ENSG00000110844	PRPF40B	FALSE	FALSE	FALSE	TRUE
chr12_49630568_GC_G	chr12	49630568	GC	G	571.5	Other chronic nonalcoholic liver disease	digestive	-0.0216341	0.0989235	0.766092	ENSG00000110844	PRPF40B	FALSE	FALSE	FALSE	TRUE
chr12_49630568_GC_G	chr12	49630568	GC	G	585.3	Chronic renal failure [CKD]	genitourinary	-0.011912	0.0995151	0.69637	ENSG00000110844	PRPF40B	FALSE	FALSE	FALSE	TRUE
chr12_49630568_GC_G	chr12	49630568	GC	G	714.1	Rheumatoid arthritis	musculoskeletal	-0.0202042	0.0987346	0.768276	ENSG00000110844	PRPF40B	FALSE	FALSE	FALSE	TRUE
chr12_49630568_GCC_G	chr12	49630568	GCC	G	153	Colorectal cancer	neoplasms	-0.0529895	0.297797	0.794902	ENSG00000110844	PRPF40B	FALSE	FALSE	FALSE	TRUE
chr12_49630568_GCC_G	chr12	49630568	GCC	G	165.1	Cancer of bronchus; lung	neoplasms	-0.0446972	0.259222	0.805134	ENSG00000110844	PRPF40B	FALSE	FALSE	FALSE	TRUE
chr12_49630568_GCC_G	chr12	49630568	GCC	G	172.2	Other non-epithelial cancer of skin	neoplasms	-0.0360093	0.216401	0.808115	ENSG00000110844	PRPF40B	FALSE	FALSE	FALSE	TRUE
chr12_49630568_GCC_G	chr12	49630568	GCC	G	174.1	Breast cancer [female]	neoplasms	-0.0487313	0.253133	0.802457	ENSG00000110844	PRPF40B	FALSE	FALSE	FALSE	TRUE
chr12_49630568_GCC_G	chr12	49630568	GCC	G	185	Cancer of prostate	neoplasms	-0.0200567	0.222148	0.820726	ENSG00000110844	PRPF40B	FALSE	FALSE	FALSE	TRUE
chr12_49630568_GCC_G	chr12	49630568	GCC	G	189.11	Malignant neoplasm of kidney, except pelvis	neoplasms	-0.0436359	0.356103	0.801052	ENSG00000110844	PRPF40B	FALSE	FALSE	FALSE	TRUE
chr12_49630568_GCC_G	chr12	49630568	GCC	G	195	Cancer, suspected or other	neoplasms	0.0169287	0.210459	0.850143	ENSG00000110844	PRPF40B	FALSE	FALSE	FALSE	TRUE
chr12_49630568_GCC_G	chr12	49630568	GCC	G	197	Chemotherapy	neoplasms	-0.0247705	0.218992	0.81709	ENSG00000110844	PRPF40B	FALSE	FALSE	FALSE	TRUE
chr12_49630568_GCC_G	chr12	49630568	GCC	G	200	Myeloproliferative disease	neoplasms	1.02893	1.17297	0.375093	ENSG00000110844	PRPF40B	FALSE	FALSE	FALSE	TRUE
chr12_49630568_GCC_G	chr12	49630568	GCC	G	202.2	Non-Hodgkins lymphoma	neoplasms	-0.0452578	0.311485	0.802357	ENSG00000110844	PRPF40B	FALSE	FALSE	FALSE	TRUE
chr12_49630568_GCC_G	chr12	49630568	GCC	G	204.12	Lymphoid leukemia, chronic	neoplasms	-0.0346501	0.324031	0.810877	ENSG00000110844	PRPF40B	FALSE	FALSE	FALSE	TRUE
chr12_49630568_GCC_G	chr12	49630568	GCC	G	204	Leukemia	neoplasms	-0.0418697	0.254535	0.807411	ENSG00000110844	PRPF40B	FALSE	FALSE	FALSE	TRUE
chr12_49630568_GCC_G	chr12	49630568	GCC	G	204.21	Myeloid leukemia, acute	neoplasms	-0.0457293	0.65302	0.789841	ENSG00000110844	PRPF40B	FALSE	FALSE	FALSE	TRUE
chr12_49630568_GCC_G	chr12	49630568	GCC	G	250.1	Type 1 diabetes	endocrine/metabolic	-0.0415285	0.254662	0.807655	ENSG00000110844	PRPF40B	FALSE	FALSE	FALSE	TRUE
chr12_49630568_GCC_G	chr12	49630568	GCC	G	244.4	Hypothyroidism NOS	endocrine/metabolic	-0.0706043	0.255754	0.785473	ENSG00000110844	PRPF40B	FALSE	FALSE	FALSE	TRUE
chr12_49630568_GCC_G	chr12	49630568	GCC	G	272.1	Hyperlipidemia	endocrine/metabolic	-0.0617223	0.204228	0.780829	ENSG00000110844	PRPF40B	FALSE	FALSE	FALSE	TRUE
chr12_49630568_GCC_G	chr12	49630568	GCC	G	250.2	Type 2 diabetes	endocrine/metabolic	0.00784148	0.199933	0.843278	ENSG00000110844	PRPF40B	FALSE	FALSE	FALSE	TRUE
chr12_49630568_GCC_G	chr12	49630568	GCC	G	290	Delirium dementia and amnestic and other cognitive disorders	mental disorders	-0.0637298	0.25294	0.790812	ENSG00000110844	PRPF40B	FALSE	FALSE	FALSE	TRUE
chr12_49630568_GCC_G	chr12	49630568	GCC	G	278.1	Obesity	endocrine/metabolic	-0.0224335	0.195877	0.817699	ENSG00000110844	PRPF40B	FALSE	FALSE	FALSE	TRUE
chr12_49630568_GCC_G	chr12	49630568	GCC	G	318	Tobacco use disorder	mental disorders	-0.0785166	0.262718	0.779943	ENSG00000110844	PRPF40B	FALSE	FALSE	FALSE	TRUE
chr12_49630568_GCC_G	chr12	49630568	GCC	G	366	Cataract	sense organs	-0.000707285	0.179025	0.837037	ENSG00000110844	PRPF40B	FALSE	FALSE	FALSE	TRUE
chr12_49630568_GCC_G	chr12	49630568	GCC	G	401.1	Essential hypertension	circulatory system	-0.0898403	0.240514	0.76047	ENSG00000110844	PRPF40B	FALSE	FALSE	FALSE	TRUE
chr12_49630568_GCC_G	chr12	49630568	GCC	G	411.4	Coronary atherosclerosis	circulatory system	-0.0922557	0.274159	0.76993	ENSG00000110844	PRPF40B	FALSE	FALSE	FALSE	TRUE
chr12_49630568_GCC_G	chr12	49630568	GCC	G	427.2	Atrial fibrillation and flutter	circulatory system	-0.0331441	0.216733	0.810451	ENSG00000110844	PRPF40B	FALSE	FALSE	FALSE	TRUE
chr12_49630568_GCC_G	chr12	49630568	GCC	G	495	Asthma	respiratory	0.040031	0.231969	0.834158	ENSG00000110844	PRPF40B	FALSE	FALSE	FALSE	TRUE
chr12_49630568_GCC_G	chr12	49630568	GCC	G	555.2	Ulcerative colitis	digestive	0.0132162	0.285026	0.838405	ENSG00000110844	PRPF40B	FALSE	FALSE	FALSE	TRUE
chr12_49630568_GCC_G	chr12	49630568	GCC	G	557.1	Celiac disease	digestive	-0.0411898	0.254974	0.807911	ENSG00000110844	PRPF40B	FALSE	FALSE	FALSE	TRUE
chr12_49630568_GCC_G	chr12	49630568	GCC	G	571.5	Other chronic nonalcoholic liver disease	digestive	-0.0485651	0.252337	0.802485	ENSG00000110844	PRPF40B	FALSE	FALSE	FALSE	TRUE
chr12_49630568_GCC_G	chr12	49630568	GCC	G	585.3	Chronic renal failure [CKD]	genitourinary	-0.0539615	0.252444	0.759338	ENSG00000110844	PRPF40B	FALSE	FALSE	FALSE	TRUE
chr12_49630568_GCC_G	chr12	49630568	GCC	G	714.1	Rheumatoid arthritis	musculoskeletal	-0.0430152	0.25398	0.806576	ENSG00000110844	PRPF40B	FALSE	FALSE	FALSE	TRUE
chr12_49631417_TC_T	chr12	49631417	TC	T	153	Colorectal cancer	neoplasms	0.100058	0.453515	0.649873	ENSG00000110844	PRPF40B	FALSE	FALSE	FALSE	TRUE
chr12_49631417_TC_T	chr12	49631417	TC	T	165.1	Cancer of bronchus; lung	neoplasms	0.312678	0.537191	0.543332	ENSG00000110844	PRPF40B	FALSE	FALSE	FALSE	TRUE
chr12_49631417_TC_T	chr12	49631417	TC	T	172.2	Other non-epithelial cancer of skin	neoplasms	0.110748	0.400695	0.63688	ENSG00000110844	PRPF40B	FALSE	FALSE	FALSE	TRUE
chr12_49631417_TC_T	chr12	49631417	TC	T	174.1	Breast cancer [female]	neoplasms	0.597478	0.671919	0.462261	ENSG00000110844	PRPF40B	FALSE	FALSE	FALSE	TRUE
chr12_49631417_TC_T	chr12	49631417	TC	T	185	Cancer of prostate	neoplasms	0.198934	0.45208	0.588188	ENSG00000110844	PRPF40B	FALSE	FALSE	FALSE	TRUE
chr12_49631417_TC_T	chr12	49631417	TC	T	189.11	Malignant neoplasm of kidney, except pelvis	neoplasms	0.184864	0.505884	0.607059	ENSG00000110844	PRPF40B	FALSE	FALSE	FALSE	TRUE
chr12_49631417_TC_T	chr12	49631417	TC	T	195	Cancer, suspected or other	neoplasms	0.0854128	0.353957	0.648914	ENSG00000110844	PRPF40B	FALSE	FALSE	FALSE	TRUE
chr12_49631417_TC_T	chr12	49631417	TC	T	197	Chemotherapy	neoplasms	0.120984	0.405448	0.630452	ENSG00000110844	PRPF40B	FALSE	FALSE	FALSE	TRUE
chr12_49631417_TC_T	chr12	49631417	TC	T	200	Myeloproliferative disease	neoplasms	0.169944	0.496302	0.613709	ENSG00000110844	PRPF40B	FALSE	FALSE	FALSE	TRUE
chr12_49631417_TC_T	chr12	49631417	TC	T	202.2	Non-Hodgkins lymphoma	neoplasms	0.160978	0.489429	0.618071	ENSG00000110844	PRPF40B	FALSE	FALSE	FALSE	TRUE
chr12_49631417_TC_T	chr12	49631417	TC	T	204.12	Lymphoid leukemia, chronic	neoplasms	0.19423	0.512134	0.603048	ENSG00000110844	PRPF40B	FALSE	FALSE	FALSE	TRUE
chr12_49631417_TC_T	chr12	49631417	TC	T	204	Leukemia	neoplasms	0.332894	0.554729	0.53725	ENSG00000110844	PRPF40B	FALSE	FALSE	FALSE	TRUE
chr12_49631417_TC_T	chr12	49631417	TC	T	204.21	Myeloid leukemia, acute	neoplasms	2.3812	1.28633	0.00421912	ENSG00000110844	PRPF40B	FALSE	FALSE	FALSE	TRUE
chr12_49631417_TC_T	chr12	49631417	TC	T	250.1	Type 1 diabetes	endocrine/metabolic	0.13786	0.474714	0.629568	ENSG00000110844	PRPF40B	FALSE	FALSE	FALSE	TRUE
chr12_49631417_TC_T	chr12	49631417	TC	T	244.4	Hypothyroidism NOS	endocrine/metabolic	0.145799	0.384012	0.608071	ENSG00000110844	PRPF40B	FALSE	FALSE	FALSE	TRUE
chr12_49631417_TC_T	chr12	49631417	TC	T	272.1	Hyperlipidemia	endocrine/metabolic	0.364791	0.421611	0.469444	ENSG00000110844	PRPF40B	FALSE	FALSE	FALSE	TRUE
chr12_49631417_TC_T	chr12	49631417	TC	T	250.2	Type 2 diabetes	endocrine/metabolic	0.0978631	0.338173	0.635875	ENSG00000110844	PRPF40B	FALSE	FALSE	FALSE	TRUE
chr12_49631417_TC_T	chr12	49631417	TC	T	290	Delirium dementia and amnestic and other cognitive disorders	mental disorders	0.0197986	0.417907	0.700576	ENSG00000110844	PRPF40B	FALSE	FALSE	FALSE	TRUE
chr12_49631417_TC_T	chr12	49631417	TC	T	278.1	Obesity	endocrine/metabolic	0.055533	0.344414	0.672174	ENSG00000110844	PRPF40B	FALSE	FALSE	FALSE	TRUE
chr12_49631417_TC_T	chr12	49631417	TC	T	318	Tobacco use disorder	mental disorders	0.060748	0.348121	0.668207	ENSG00000110844	PRPF40B	FALSE	FALSE	FALSE	TRUE
chr12_49631417_TC_T	chr12	49631417	TC	T	366	Cataract	sense organs	0.12458	0.327348	0.609939	ENSG00000110844	PRPF40B	FALSE	FALSE	FALSE	TRUE
chr12_49631417_TC_T	chr12	49631417	TC	T	401.1	Essential hypertension	circulatory system	0.398528	0.450736	0.465739	ENSG00000110844	PRPF40B	FALSE	FALSE	FALSE	TRUE
chr12_49631417_TC_T	chr12	49631417	TC	T	411.4	Coronary atherosclerosis	circulatory system	0.285252	0.414795	0.515541	ENSG00000110844	PRPF40B	FALSE	FALSE	FALSE	TRUE
chr12_49631417_TC_T	chr12	49631417	TC	T	427.2	Atrial fibrillation and flutter	circulatory system	0.286923	0.449397	0.529265	ENSG00000110844	PRPF40B	FALSE	FALSE	FALSE	TRUE
chr12_49631417_TC_T	chr12	49631417	TC	T	495	Asthma	respiratory	0.416347	0.510216	0.477929	ENSG00000110844	PRPF40B	FALSE	FALSE	FALSE	TRUE
chr12_49631417_TC_T	chr12	49631417	TC	T	555.2	Ulcerative colitis	digestive	0.132566	0.471411	0.632258	ENSG00000110844	PRPF40B	FALSE	FALSE	FALSE	TRUE
chr12_49631417_TC_T	chr12	49631417	TC	T	557.1	Celiac disease	digestive	0.156408	0.48621	0.620339	ENSG00000110844	PRPF40B	FALSE	FALSE	FALSE	TRUE
chr12_49631417_TC_T	chr12	49631417	TC	T	571.5	Other chronic nonalcoholic liver disease	digestive	0.082247	0.443943	0.66032	ENSG00000110844	PRPF40B	FALSE	FALSE	FALSE	TRUE
chr12_49631417_TC_T	chr12	49631417	TC	T	585.3	Chronic renal failure [CKD]	genitourinary	0.364432	0.539676	0.514976	ENSG00000110844	PRPF40B	FALSE	FALSE	FALSE	TRUE
chr12_49631417_TC_T	chr12	49631417	TC	T	714.1	Rheumatoid arthritis	musculoskeletal	0.105081	0.455781	0.647112	ENSG00000110844	PRPF40B	FALSE	FALSE	FALSE	TRUE
chr12_49631417_TCC_T	chr12	49631417	TCC	T	153	Colorectal cancer	neoplasms	-0.0211931	0.359469	0.770391	ENSG00000110844	PRPF40B	FALSE	FALSE	FALSE	TRUE
chr12_49631417_TCC_T	chr12	49631417	TCC	T	165.1	Cancer of bronchus; lung	neoplasms	-0.0132261	0.278304	0.785695	ENSG00000110844	PRPF40B	FALSE	FALSE	FALSE	TRUE
chr12_49631417_TCC_T	chr12	49631417	TCC	T	172.2	Other non-epithelial cancer of skin	neoplasms	0.0212657	0.251889	0.77425	ENSG00000110844	PRPF40B	FALSE	FALSE	FALSE	TRUE
chr12_49631417_TCC_T	chr12	49631417	TCC	T	174.1	Breast cancer [female]	neoplasms	0.0335206	0.268113	0.766835	ENSG00000110844	PRPF40B	FALSE	FALSE	FALSE	TRUE
chr12_49631417_TCC_T	chr12	49631417	TCC	T	185	Cancer of prostate	neoplasms	-0.0122474	0.267363	0.7869	ENSG00000110844	PRPF40B	FALSE	FALSE	FALSE	TRUE
chr12_49631417_TCC_T	chr12	49631417	TCC	T	189.11	Malignant neoplasm of kidney, except pelvis	neoplasms	-0.0080863	0.489826	0.773319	ENSG00000110844	PRPF40B	FALSE	FALSE	FALSE	TRUE
chr12_49631417_TCC_T	chr12	49631417	TCC	T	195	Cancer, suspected or other	neoplasms	-0.0411615	0.258504	0.765163	ENSG00000110844	PRPF40B	FALSE	FALSE	FALSE	TRUE
chr12_49631417_TCC_T	chr12	49631417	TCC	T	197	Chemotherapy	neoplasms	0.0238412	0.254886	0.772608	ENSG00000110844	PRPF40B	FALSE	FALSE	FALSE	TRUE
chr12_49631417_TCC_T	chr12	49631417	TCC	T	200	Myeloproliferative disease	neoplasms	-0.0259228	0.617255	0.751001	ENSG00000110844	PRPF40B	FALSE	FALSE	FALSE	TRUE
chr12_49631417_TCC_T	chr12	49631417	TCC	T	202.2	Non-Hodgkins lymphoma	neoplasms	-0.00908054	0.412794	0.780573	ENSG00000110844	PRPF40B	FALSE	FALSE	FALSE	TRUE
chr12_49631417_TCC_T	chr12	49631417	TCC	T	204.12	Lymphoid leukemia, chronic	neoplasms	-0.000712919	0.406818	0.784288	ENSG00000110844	PRPF40B	FALSE	FALSE	FALSE	TRUE
chr12_49631417_TCC_T	chr12	49631417	TCC	T	204	Leukemia	neoplasms	-0.00196005	0.275865	0.790111	ENSG00000110844	PRPF40B	FALSE	FALSE	FALSE	TRUE
chr12_49631417_TCC_T	chr12	49631417	TCC	T	204.21	Myeloid leukemia, acute	neoplasms	-0.00803373	1.00493	0.744333	ENSG00000110844	PRPF40B	FALSE	FALSE	FALSE	TRUE
chr12_49631417_TCC_T	chr12	49631417	TCC	T	250.1	Type 1 diabetes	endocrine/metabolic	-0.00520101	0.272718	0.791606	ENSG00000110844	PRPF40B	FALSE	FALSE	FALSE	TRUE
chr12_49631417_TCC_T	chr12	49631417	TCC	T	244.4	Hypothyroidism NOS	endocrine/metabolic	0.0172968	0.248075	0.776879	ENSG00000110844	PRPF40B	FALSE	FALSE	FALSE	TRUE
chr12_49631417_TCC_T	chr12	49631417	TCC	T	272.1	Hyperlipidemia	endocrine/metabolic	-0.0655434	0.269581	0.745875	ENSG00000110844	PRPF40B	FALSE	FALSE	FALSE	TRUE
chr12_49631417_TCC_T	chr12	49631417	TCC	T	250.2	Type 2 diabetes	endocrine/metabolic	0.0506344	0.263281	0.753234	ENSG00000110844	PRPF40B	FALSE	FALSE	FALSE	TRUE
chr12_49631417_TCC_T	chr12	49631417	TCC	T	290	Delirium dementia and amnestic and other cognitive disorders	mental disorders	0.0386886	0.275085	0.763882	ENSG00000110844	PRPF40B	FALSE	FALSE	FALSE	TRUE
chr12_49631417_TCC_T	chr12	49631417	TCC	T	278.1	Obesity	endocrine/metabolic	0.0091356	0.239975	0.782488	ENSG00000110844	PRPF40B	FALSE	FALSE	FALSE	TRUE
chr12_49631417_TCC_T	chr12	49631417	TCC	T	318	Tobacco use disorder	mental disorders	0.0986594	0.30251	0.718705	ENSG00000110844	PRPF40B	FALSE	FALSE	FALSE	TRUE
chr12_49631417_TCC_T	chr12	49631417	TCC	T	366	Cataract	sense organs	0.0125462	0.219503	0.779129	ENSG00000110844	PRPF40B	FALSE	FALSE	FALSE	TRUE
chr12_49631417_TCC_T	chr12	49631417	TCC	T	401.1	Essential hypertension	circulatory system	-0.00240127	0.200805	0.791703	ENSG00000110844	PRPF40B	FALSE	FALSE	FALSE	TRUE
chr12_49631417_TCC_T	chr12	49631417	TCC	T	411.4	Coronary atherosclerosis	circulatory system	0.0127327	0.243422	0.779971	ENSG00000110844	PRPF40B	FALSE	FALSE	FALSE	TRUE
chr12_49631417_TCC_T	chr12	49631417	TCC	T	427.2	Atrial fibrillation and flutter	circulatory system	-0.0273214	0.260021	0.775991	ENSG00000110844	PRPF40B	FALSE	FALSE	FALSE	TRUE
chr12_49631417_TCC_T	chr12	49631417	TCC	T	495	Asthma	respiratory	-0.0460737	0.25959	0.761271	ENSG00000110844	PRPF40B	FALSE	FALSE	FALSE	TRUE
chr12_49631417_TCC_T	chr12	49631417	TCC	T	555.2	Ulcerative colitis	digestive	-0.00902392	0.29833	0.787701	ENSG00000110844	PRPF40B	FALSE	FALSE	FALSE	TRUE
chr12_49631417_TCC_T	chr12	49631417	TCC	T	557.1	Celiac disease	digestive	-0.00314001	0.274692	0.79086	ENSG00000110844	PRPF40B	FALSE	FALSE	FALSE	TRUE
chr12_49631417_TCC_T	chr12	49631417	TCC	T	571.5	Other chronic nonalcoholic liver disease	digestive	-0.011197	0.267797	0.787607	ENSG00000110844	PRPF40B	FALSE	FALSE	FALSE	TRUE
chr12_49631417_TCC_T	chr12	49631417	TCC	T	585.3	Chronic renal failure [CKD]	genitourinary	-0.014997	0.266746	0.712516	ENSG00000110844	PRPF40B	FALSE	FALSE	FALSE	TRUE
chr12_49631417_TCC_T	chr12	49631417	TCC	T	714.1	Rheumatoid arthritis	musculoskeletal	-0.0124028	0.266999	0.786782	ENSG00000110844	PRPF40B	FALSE	FALSE	FALSE	TRUE
chr12_49631474_TC_T	chr12	49631474	TC	T	153	Colorectal cancer	neoplasms	0.00099774	0.187147	0.819997	ENSG00000110844	PRPF40B	FALSE	FALSE	FALSE	TRUE
chr12_49631474_TC_T	chr12	49631474	TC	T	165.1	Cancer of bronchus; lung	neoplasms	0.0224821	0.198041	0.840672	ENSG00000110844	PRPF40B	FALSE	FALSE	FALSE	TRUE
chr12_49631474_TC_T	chr12	49631474	TC	T	172.2	Other non-epithelial cancer of skin	neoplasms	-0.0081029	0.0775782	0.827955	ENSG00000110844	PRPF40B	FALSE	FALSE	FALSE	TRUE
chr12_49631474_TC_T	chr12	49631474	TC	T	174.1	Breast cancer [female]	neoplasms	-0.0093715	0.0816843	0.826257	ENSG00000110844	PRPF40B	FALSE	FALSE	FALSE	TRUE
chr12_49631474_TC_T	chr12	49631474	TC	T	185	Cancer of prostate	neoplasms	-0.0125095	0.0892068	0.822094	ENSG00000110844	PRPF40B	FALSE	FALSE	FALSE	TRUE
chr12_49631474_TC_T	chr12	49631474	TC	T	189.11	Malignant neoplasm of kidney, except pelvis	neoplasms	-0.0290921	0.328394	0.804499	ENSG00000110844	PRPF40B	FALSE	FALSE	FALSE	TRUE
chr12_49631474_TC_T	chr12	49631474	TC	T	195	Cancer, suspected or other	neoplasms	-0.0153515	0.087766	0.815985	ENSG00000110844	PRPF40B	FALSE	FALSE	FALSE	TRUE
chr12_49631474_TC_T	chr12	49631474	TC	T	197	Chemotherapy	neoplasms	-0.00220271	0.0784519	0.837728	ENSG00000110844	PRPF40B	FALSE	FALSE	FALSE	TRUE
chr12_49631474_TC_T	chr12	49631474	TC	T	200	Myeloproliferative disease	neoplasms	-0.0541252	0.482082	0.776146	ENSG00000110844	PRPF40B	FALSE	FALSE	FALSE	TRUE
chr12_49631474_TC_T	chr12	49631474	TC	T	202.2	Non-Hodgkins lymphoma	neoplasms	0.0410461	0.369386	0.827887	ENSG00000110844	PRPF40B	FALSE	FALSE	FALSE	TRUE
chr12_49631474_TC_T	chr12	49631474	TC	T	204.12	Lymphoid leukemia, chronic	neoplasms	-0.0127788	0.254549	0.822775	ENSG00000110844	PRPF40B	FALSE	FALSE	FALSE	TRUE
chr12_49631474_TC_T	chr12	49631474	TC	T	204	Leukemia	neoplasms	-0.00943833	0.0881042	0.826714	ENSG00000110844	PRPF40B	FALSE	FALSE	FALSE	TRUE
chr12_49631474_TC_T	chr12	49631474	TC	T	204.21	Myeloid leukemia, acute	neoplasms	-0.0429269	0.866256	0.773893	ENSG00000110844	PRPF40B	FALSE	FALSE	FALSE	TRUE
chr12_49631474_TC_T	chr12	49631474	TC	T	250.1	Type 1 diabetes	endocrine/metabolic	-0.0099582	0.0879358	0.825968	ENSG00000110844	PRPF40B	FALSE	FALSE	FALSE	TRUE
chr12_49631474_TC_T	chr12	49631474	TC	T	244.4	Hypothyroidism NOS	endocrine/metabolic	-0.00752448	0.0748815	0.828754	ENSG00000110844	PRPF40B	FALSE	FALSE	FALSE	TRUE
chr12_49631474_TC_T	chr12	49631474	TC	T	272.1	Hyperlipidemia	endocrine/metabolic	-0.00463324	0.0668847	0.834114	ENSG00000110844	PRPF40B	FALSE	FALSE	FALSE	TRUE
chr12_49631474_TC_T	chr12	49631474	TC	T	250.2	Type 2 diabetes	endocrine/metabolic	-0.00726342	0.0726356	0.829076	ENSG00000110844	PRPF40B	FALSE	FALSE	FALSE	TRUE
chr12_49631474_TC_T	chr12	49631474	TC	T	290	Delirium dementia and amnestic and other cognitive disorders	mental disorders	-0.00628656	0.07862	0.830891	ENSG00000110844	PRPF40B	FALSE	FALSE	FALSE	TRUE
chr12_49631474_TC_T	chr12	49631474	TC	T	278.1	Obesity	endocrine/metabolic	-0.0116908	0.0768668	0.821081	ENSG00000110844	PRPF40B	FALSE	FALSE	FALSE	TRUE
chr12_49631474_TC_T	chr12	49631474	TC	T	318	Tobacco use disorder	mental disorders	0.00333355	0.0898721	0.846744	ENSG00000110844	PRPF40B	FALSE	FALSE	FALSE	TRUE
chr12_49631474_TC_T	chr12	49631474	TC	T	366	Cataract	sense organs	-0.00707331	0.0681054	0.829085	ENSG00000110844	PRPF40B	FALSE	FALSE	FALSE	TRUE
chr12_49631474_TC_T	chr12	49631474	TC	T	401.1	Essential hypertension	circulatory system	-0.0172758	0.079527	0.807585	ENSG00000110844	PRPF40B	FALSE	FALSE	FALSE	TRUE
chr12_49631474_TC_T	chr12	49631474	TC	T	411.4	Coronary atherosclerosis	circulatory system	-0.00750568	0.0727098	0.828635	ENSG00000110844	PRPF40B	FALSE	FALSE	FALSE	TRUE
chr12_49631474_TC_T	chr12	49631474	TC	T	427.2	Atrial fibrillation and flutter	circulatory system	-0.0112889	0.0825482	0.823108	ENSG00000110844	PRPF40B	FALSE	FALSE	FALSE	TRUE
chr12_49631474_TC_T	chr12	49631474	TC	T	495	Asthma	respiratory	-0.00898049	0.0727161	0.825819	ENSG00000110844	PRPF40B	FALSE	FALSE	FALSE	TRUE
chr12_49631474_TC_T	chr12	49631474	TC	T	555.2	Ulcerative colitis	digestive	-0.0139383	0.131876	0.821863	ENSG00000110844	PRPF40B	FALSE	FALSE	FALSE	TRUE
chr12_49631474_TC_T	chr12	49631474	TC	T	557.1	Celiac disease	digestive	-0.00985597	0.0880131	0.826121	ENSG00000110844	PRPF40B	FALSE	FALSE	FALSE	TRUE
chr12_49631474_TC_T	chr12	49631474	TC	T	571.5	Other chronic nonalcoholic liver disease	digestive	-0.00761796	0.0821278	0.828948	ENSG00000110844	PRPF40B	FALSE	FALSE	FALSE	TRUE
chr12_49631474_TC_T	chr12	49631474	TC	T	585.3	Chronic renal failure [CKD]	genitourinary	-0.013851	0.0944767	0.724725	ENSG00000110844	PRPF40B	FALSE	FALSE	FALSE	TRUE
chr12_49631474_TC_T	chr12	49631474	TC	T	714.1	Rheumatoid arthritis	musculoskeletal	-0.01154	0.0882323	0.823582	ENSG00000110844	PRPF40B	FALSE	FALSE	FALSE	TRUE
chr12_49634354_CAGG_C	chr12	49634354	CAGG	C	153	Colorectal cancer	neoplasms	-0.116497	0.412531	0.476993	ENSG00000110844	PRPF40B	FALSE	FALSE	FALSE	TRUE
chr12_49634354_CAGG_C	chr12	49634354	CAGG	C	165.1	Cancer of bronchus; lung	neoplasms	-0.213692	0.389036	0.433269	ENSG00000110844	PRPF40B	FALSE	FALSE	FALSE	TRUE
chr12_49634354_CAGG_C	chr12	49634354	CAGG	C	172.2	Other non-epithelial cancer of skin	neoplasms	-0.242324	0.376368	0.412783	ENSG00000110844	PRPF40B	FALSE	FALSE	FALSE	TRUE
chr12_49634354_CAGG_C	chr12	49634354	CAGG	C	174.1	Breast cancer [female]	neoplasms	-0.139065	0.354714	0.47595	ENSG00000110844	PRPF40B	FALSE	FALSE	FALSE	TRUE
chr12_49634354_CAGG_C	chr12	49634354	CAGG	C	185	Cancer of prostate	neoplasms	-0.235922	0.379349	0.417947	ENSG00000110844	PRPF40B	FALSE	FALSE	FALSE	TRUE
chr12_49634354_CAGG_C	chr12	49634354	CAGG	C	189.11	Malignant neoplasm of kidney, except pelvis	neoplasms	-0.210985	0.469175	0.429493	ENSG00000110844	PRPF40B	FALSE	FALSE	FALSE	TRUE
chr12_49634354_CAGG_C	chr12	49634354	CAGG	C	195	Cancer, suspected or other	neoplasms	-0.265857	0.377462	0.396698	ENSG00000110844	PRPF40B	FALSE	FALSE	FALSE	TRUE
chr12_49634354_CAGG_C	chr12	49634354	CAGG	C	197	Chemotherapy	neoplasms	-0.0954328	0.341632	0.505295	ENSG00000110844	PRPF40B	FALSE	FALSE	FALSE	TRUE
chr12_49634354_CAGG_C	chr12	49634354	CAGG	C	200	Myeloproliferative disease	neoplasms	-0.224076	0.523847	0.415286	ENSG00000110844	PRPF40B	FALSE	FALSE	FALSE	TRUE
chr12_49634354_CAGG_C	chr12	49634354	CAGG	C	202.2	Non-Hodgkins lymphoma	neoplasms	-0.215584	0.425906	0.429375	ENSG00000110844	PRPF40B	FALSE	FALSE	FALSE	TRUE
chr12_49634354_CAGG_C	chr12	49634354	CAGG	C	204.12	Lymphoid leukemia, chronic	neoplasms	-0.20258	0.440759	0.439692	ENSG00000110844	PRPF40B	FALSE	FALSE	FALSE	TRUE
chr12_49634354_CAGG_C	chr12	49634354	CAGG	C	204	Leukemia	neoplasms	-0.211944	0.38553	0.434829	ENSG00000110844	PRPF40B	FALSE	FALSE	FALSE	TRUE
chr12_49634354_CAGG_C	chr12	49634354	CAGG	C	204.21	Myeloid leukemia, acute	neoplasms	-0.208676	0.777884	0.417845	ENSG00000110844	PRPF40B	FALSE	FALSE	FALSE	TRUE
chr12_49634354_CAGG_C	chr12	49634354	CAGG	C	250.1	Type 1 diabetes	endocrine/metabolic	-0.211811	0.385482	0.434902	ENSG00000110844	PRPF40B	FALSE	FALSE	FALSE	TRUE
chr12_49634354_CAGG_C	chr12	49634354	CAGG	C	244.4	Hypothyroidism NOS	endocrine/metabolic	-0.248206	0.377525	0.409078	ENSG00000110844	PRPF40B	FALSE	FALSE	FALSE	TRUE
chr12_49634354_CAGG_C	chr12	49634354	CAGG	C	272.1	Hyperlipidemia	endocrine/metabolic	-0.222063	0.314847	0.407017	ENSG00000110844	PRPF40B	FALSE	FALSE	FALSE	TRUE
chr12_49634354_CAGG_C	chr12	49634354	CAGG	C	250.2	Type 2 diabetes	endocrine/metabolic	-0.206378	0.332699	0.425737	ENSG00000110844	PRPF40B	FALSE	FALSE	FALSE	TRUE
chr12_49634354_CAGG_C	chr12	49634354	CAGG	C	290	Delirium dementia and amnestic and other cognitive disorders	mental disorders	-0.0766448	0.358527	0.518134	ENSG00000110844	PRPF40B	FALSE	FALSE	FALSE	TRUE
chr12_49634354_CAGG_C	chr12	49634354	CAGG	C	278.1	Obesity	endocrine/metabolic	-0.133419	0.317481	0.47643	ENSG00000110844	PRPF40B	FALSE	FALSE	FALSE	TRUE
chr12_49634354_CAGG_C	chr12	49634354	CAGG	C	318	Tobacco use disorder	mental disorders	-0.268776	0.381031	0.395853	ENSG00000110844	PRPF40B	FALSE	FALSE	FALSE	TRUE
chr12_49634354_CAGG_C	chr12	49634354	CAGG	C	366	Cataract	sense organs	-0.308666	0.393921	0.373214	ENSG00000110844	PRPF40B	FALSE	FALSE	FALSE	TRUE
chr12_49634354_CAGG_C	chr12	49634354	CAGG	C	401.1	Essential hypertension	circulatory system	-0.266488	0.328047	0.376369	ENSG00000110844	PRPF40B	FALSE	FALSE	FALSE	TRUE
chr12_49634354_CAGG_C	chr12	49634354	CAGG	C	411.4	Coronary atherosclerosis	circulatory system	-0.209468	0.333615	0.423686	ENSG00000110844	PRPF40B	FALSE	FALSE	FALSE	TRUE
chr12_49634354_CAGG_C	chr12	49634354	CAGG	C	427.2	Atrial fibrillation and flutter	circulatory system	-0.0865898	0.349895	0.511444	ENSG00000110844	PRPF40B	FALSE	FALSE	FALSE	TRUE
chr12_49634354_CAGG_C	chr12	49634354	CAGG	C	495	Asthma	respiratory	-0.218183	0.332785	0.416776	ENSG00000110844	PRPF40B	FALSE	FALSE	FALSE	TRUE
chr12_49634354_CAGG_C	chr12	49634354	CAGG	C	555.2	Ulcerative colitis	digestive	-0.217467	0.390653	0.430366	ENSG00000110844	PRPF40B	FALSE	FALSE	FALSE	TRUE
chr12_49634354_CAGG_C	chr12	49634354	CAGG	C	557.1	Celiac disease	digestive	-0.211131	0.386017	0.435428	ENSG00000110844	PRPF40B	FALSE	FALSE	FALSE	TRUE
chr12_49634354_CAGG_C	chr12	49634354	CAGG	C	571.5	Other chronic nonalcoholic liver disease	digestive	-0.223168	0.381035	0.426754	ENSG00000110844	PRPF40B	FALSE	FALSE	FALSE	TRUE
chr12_49634354_CAGG_C	chr12	49634354	CAGG	C	585.3	Chronic renal failure [CKD]	genitourinary	-0.228851	0.379495	0.382928	ENSG00000110844	PRPF40B	FALSE	FALSE	FALSE	TRUE
chr12_49634354_CAGG_C	chr12	49634354	CAGG	C	714.1	Rheumatoid arthritis	musculoskeletal	-0.216322	0.3834	0.431652	ENSG00000110844	PRPF40B	FALSE	FALSE	FALSE	TRUE
chr13_32758084_TA_T	chr13	32758084	TA	T	153	Colorectal cancer	neoplasms	-0.112566	0.498113	0.636602	ENSG00000083642	PDS5B	FALSE	FALSE	FALSE	TRUE
chr13_32758084_TA_T	chr13	32758084	TA	T	165.1	Cancer of bronchus; lung	neoplasms	-0.104941	0.453051	0.650687	ENSG00000083642	PDS5B	FALSE	FALSE	FALSE	TRUE
chr13_32758084_TA_T	chr13	32758084	TA	T	172.2	Other non-epithelial cancer of skin	neoplasms	-0.134496	0.42659	0.631796	ENSG00000083642	PDS5B	FALSE	FALSE	FALSE	TRUE
chr13_32758084_TA_T	chr13	32758084	TA	T	174.1	Breast cancer [female]	neoplasms	-0.123083	0.432441	0.639674	ENSG00000083642	PDS5B	FALSE	FALSE	FALSE	TRUE
chr13_32758084_TA_T	chr13	32758084	TA	T	185	Cancer of prostate	neoplasms	-0.115442	0.437355	0.644801	ENSG00000083642	PDS5B	FALSE	FALSE	FALSE	TRUE
chr13_32758084_TA_T	chr13	32758084	TA	T	189.11	Malignant neoplasm of kidney, except pelvis	neoplasms	-0.106078	0.568557	0.639584	ENSG00000083642	PDS5B	FALSE	FALSE	FALSE	TRUE
chr13_32758084_TA_T	chr13	32758084	TA	T	195	Cancer, suspected or other	neoplasms	-0.149403	0.422211	0.621408	ENSG00000083642	PDS5B	FALSE	FALSE	FALSE	TRUE
chr13_32758084_TA_T	chr13	32758084	TA	T	197	Chemotherapy	neoplasms	-0.137482	0.425504	0.629732	ENSG00000083642	PDS5B	FALSE	FALSE	FALSE	TRUE
chr13_32758084_TA_T	chr13	32758084	TA	T	200	Myeloproliferative disease	neoplasms	-0.111891	0.695055	0.621632	ENSG00000083642	PDS5B	FALSE	FALSE	FALSE	TRUE
chr13_32758084_TA_T	chr13	32758084	TA	T	202.2	Non-Hodgkins lymphoma	neoplasms	-0.105158	0.529218	0.643986	ENSG00000083642	PDS5B	FALSE	FALSE	FALSE	TRUE
chr13_32758084_TA_T	chr13	32758084	TA	T	204.12	Lymphoid leukemia, chronic	neoplasms	-0.0984711	0.520508	0.652415	ENSG00000083642	PDS5B	FALSE	FALSE	FALSE	TRUE
chr13_32758084_TA_T	chr13	32758084	TA	T	204	Leukemia	neoplasms	-0.102185	0.445848	0.653126	ENSG00000083642	PDS5B	FALSE	FALSE	FALSE	TRUE
chr13_32758084_TA_T	chr13	32758084	TA	T	204.21	Myeloid leukemia, acute	neoplasms	-0.102028	0.969426	0.620902	ENSG00000083642	PDS5B	FALSE	FALSE	FALSE	TRUE
chr13_32758084_TA_T	chr13	32758084	TA	T	250.1	Type 1 diabetes	endocrine/metabolic	-0.104141	0.444294	0.651911	ENSG00000083642	PDS5B	FALSE	FALSE	FALSE	TRUE
chr13_32758084_TA_T	chr13	32758084	TA	T	244.4	Hypothyroidism NOS	endocrine/metabolic	-0.138715	0.426742	0.629181	ENSG00000083642	PDS5B	FALSE	FALSE	FALSE	TRUE
chr13_32758084_TA_T	chr13	32758084	TA	T	272.1	Hyperlipidemia	endocrine/metabolic	-0.103256	0.359469	0.640486	ENSG00000083642	PDS5B	FALSE	FALSE	FALSE	TRUE
chr13_32758084_TA_T	chr13	32758084	TA	T	250.2	Type 2 diabetes	endocrine/metabolic	-0.0258861	0.381705	0.692937	ENSG00000083642	PDS5B	FALSE	FALSE	FALSE	TRUE
chr13_32758084_TA_T	chr13	32758084	TA	T	290	Delirium dementia and amnestic and other cognitive disorders	mental disorders	-0.124731	0.430458	0.638395	ENSG00000083642	PDS5B	FALSE	FALSE	FALSE	TRUE
chr13_32758084_TA_T	chr13	32758084	TA	T	278.1	Obesity	endocrine/metabolic	-0.049072	0.369842	0.678163	ENSG00000083642	PDS5B	FALSE	FALSE	FALSE	TRUE
chr13_32758084_TA_T	chr13	32758084	TA	T	318	Tobacco use disorder	mental disorders	-0.126001	0.432769	0.637985	ENSG00000083642	PDS5B	FALSE	FALSE	FALSE	TRUE
chr13_32758084_TA_T	chr13	32758084	TA	T	366	Cataract	sense organs	-0.206722	0.433106	0.584388	ENSG00000083642	PDS5B	FALSE	FALSE	FALSE	TRUE
chr13_32758084_TA_T	chr13	32758084	TA	T	401.1	Essential hypertension	circulatory system	0.0526544	0.332394	0.700199	ENSG00000083642	PDS5B	FALSE	FALSE	FALSE	TRUE
chr13_32758084_TA_T	chr13	32758084	TA	T	411.4	Coronary atherosclerosis	circulatory system	-0.141227	0.424446	0.627158	ENSG00000083642	PDS5B	FALSE	FALSE	FALSE	TRUE
chr13_32758084_TA_T	chr13	32758084	TA	T	427.2	Atrial fibrillation and flutter	circulatory system	-0.129568	0.429197	0.635272	ENSG00000083642	PDS5B	FALSE	FALSE	FALSE	TRUE
chr13_32758084_TA_T	chr13	32758084	TA	T	495	Asthma	respiratory	-0.16505	0.422035	0.610848	ENSG00000083642	PDS5B	FALSE	FALSE	FALSE	TRUE
chr13_32758084_TA_T	chr13	32758084	TA	T	555.2	Ulcerative colitis	digestive	-0.104765	0.462324	0.650037	ENSG00000083642	PDS5B	FALSE	FALSE	FALSE	TRUE
chr13_32758084_TA_T	chr13	32758084	TA	T	557.1	Celiac disease	digestive	-0.101926	0.446087	0.653289	ENSG00000083642	PDS5B	FALSE	FALSE	FALSE	TRUE
chr13_32758084_TA_T	chr13	32758084	TA	T	571.5	Other chronic nonalcoholic liver disease	digestive	0.182939	0.467249	0.634498	ENSG00000083642	PDS5B	FALSE	FALSE	FALSE	TRUE
chr13_32758084_TA_T	chr13	32758084	TA	T	585.3	Chronic renal failure [CKD]	genitourinary	-0.115864	0.436378	0.589638	ENSG00000083642	PDS5B	FALSE	FALSE	FALSE	TRUE
chr13_32758084_TA_T	chr13	32758084	TA	T	714.1	Rheumatoid arthritis	musculoskeletal	-0.11049	0.439568	0.647881	ENSG00000083642	PDS5B	FALSE	FALSE	FALSE	TRUE
chr14_74781338_T_C	chr14	74781338	T	C	153	Colorectal cancer	neoplasms	0.0204611	0.311739	0.725092	ENSG00000119596	YLPM1	FALSE	FALSE	FALSE	TRUE
chr14_74781338_T_C	chr14	74781338	T	C	165.1	Cancer of bronchus; lung	neoplasms	0.0793365	0.314836	0.708077	ENSG00000119596	YLPM1	FALSE	FALSE	FALSE	TRUE
chr14_74781338_T_C	chr14	74781338	T	C	172.2	Other non-epithelial cancer of skin	neoplasms	0.0629357	0.213558	0.712133	ENSG00000119596	YLPM1	FALSE	FALSE	FALSE	TRUE
chr14_74781338_T_C	chr14	74781338	T	C	174.1	Breast cancer [female]	neoplasms	0.0518507	0.209151	0.721434	ENSG00000119596	YLPM1	FALSE	FALSE	FALSE	TRUE
chr14_74781338_T_C	chr14	74781338	T	C	185	Cancer of prostate	neoplasms	0.0273899	0.202319	0.740013	ENSG00000119596	YLPM1	FALSE	FALSE	FALSE	TRUE
chr14_74781338_T_C	chr14	74781338	T	C	189.11	Malignant neoplasm of kidney, except pelvis	neoplasms	0.0294771	0.435374	0.716321	ENSG00000119596	YLPM1	FALSE	FALSE	FALSE	TRUE
chr14_74781338_T_C	chr14	74781338	T	C	195	Cancer, suspected or other	neoplasms	0.0536824	0.197176	0.717983	ENSG00000119596	YLPM1	FALSE	FALSE	FALSE	TRUE
chr14_74781338_T_C	chr14	74781338	T	C	197	Chemotherapy	neoplasms	0.0396937	0.192147	0.729888	ENSG00000119596	YLPM1	FALSE	FALSE	FALSE	TRUE
chr14_74781338_T_C	chr14	74781338	T	C	200	Myeloproliferative disease	neoplasms	0.0124994	0.578171	0.700163	ENSG00000119596	YLPM1	FALSE	FALSE	FALSE	TRUE
chr14_74781338_T_C	chr14	74781338	T	C	202.2	Non-Hodgkins lymphoma	neoplasms	0.0323099	0.374408	0.721541	ENSG00000119596	YLPM1	FALSE	FALSE	FALSE	TRUE
chr14_74781338_T_C	chr14	74781338	T	C	204.12	Lymphoid leukemia, chronic	neoplasms	0.0392557	0.355839	0.726258	ENSG00000119596	YLPM1	FALSE	FALSE	FALSE	TRUE
chr14_74781338_T_C	chr14	74781338	T	C	204	Leukemia	neoplasms	0.0386268	0.21338	0.731975	ENSG00000119596	YLPM1	FALSE	FALSE	FALSE	TRUE
chr14_74781338_T_C	chr14	74781338	T	C	204.21	Myeloid leukemia, acute	neoplasms	0.0209895	0.897655	0.690259	ENSG00000119596	YLPM1	FALSE	FALSE	FALSE	TRUE
chr14_74781338_T_C	chr14	74781338	T	C	250.1	Type 1 diabetes	endocrine/metabolic	0.0343748	0.208271	0.734872	ENSG00000119596	YLPM1	FALSE	FALSE	FALSE	TRUE
chr14_74781338_T_C	chr14	74781338	T	C	244.4	Hypothyroidism NOS	endocrine/metabolic	0.0268782	0.182788	0.740485	ENSG00000119596	YLPM1	FALSE	FALSE	FALSE	TRUE
chr14_74781338_T_C	chr14	74781338	T	C	272.1	Hyperlipidemia	endocrine/metabolic	0.0366758	0.168281	0.730621	ENSG00000119596	YLPM1	FALSE	FALSE	FALSE	TRUE
chr14_74781338_T_C	chr14	74781338	T	C	250.2	Type 2 diabetes	endocrine/metabolic	0.0197675	0.179758	0.747002	ENSG00000119596	YLPM1	FALSE	FALSE	FALSE	TRUE
chr14_74781338_T_C	chr14	74781338	T	C	290	Delirium dementia and amnestic and other cognitive disorders	mental disorders	0.0466759	0.201141	0.724839	ENSG00000119596	YLPM1	FALSE	FALSE	FALSE	TRUE
chr14_74781338_T_C	chr14	74781338	T	C	278.1	Obesity	endocrine/metabolic	0.0729563	0.223169	0.704069	ENSG00000119596	YLPM1	FALSE	FALSE	FALSE	TRUE
chr14_74781338_T_C	chr14	74781338	T	C	318	Tobacco use disorder	mental disorders	0.0785962	0.236478	0.701563	ENSG00000119596	YLPM1	FALSE	FALSE	FALSE	TRUE
chr14_74781338_T_C	chr14	74781338	T	C	366	Cataract	sense organs	0.0383477	0.169451	0.729033	ENSG00000119596	YLPM1	FALSE	FALSE	FALSE	TRUE
chr14_74781338_T_C	chr14	74781338	T	C	401.1	Essential hypertension	circulatory system	0.0912437	0.232119	0.684627	ENSG00000119596	YLPM1	FALSE	FALSE	FALSE	TRUE
chr14_74781338_T_C	chr14	74781338	T	C	411.4	Coronary atherosclerosis	circulatory system	0.0242449	0.181581	0.742838	ENSG00000119596	YLPM1	FALSE	FALSE	FALSE	TRUE
chr14_74781338_T_C	chr14	74781338	T	C	427.2	Atrial fibrillation and flutter	circulatory system	0.0444366	0.198135	0.726412	ENSG00000119596	YLPM1	FALSE	FALSE	FALSE	TRUE
chr14_74781338_T_C	chr14	74781338	T	C	495	Asthma	respiratory	0.035528	0.175383	0.732363	ENSG00000119596	YLPM1	FALSE	FALSE	FALSE	TRUE
chr14_74781338_T_C	chr14	74781338	T	C	555.2	Ulcerative colitis	digestive	0.0299686	0.232441	0.734717	ENSG00000119596	YLPM1	FALSE	FALSE	FALSE	TRUE
chr14_74781338_T_C	chr14	74781338	T	C	557.1	Celiac disease	digestive	0.033215	0.207185	0.735697	ENSG00000119596	YLPM1	FALSE	FALSE	FALSE	TRUE
chr14_74781338_T_C	chr14	74781338	T	C	571.5	Other chronic nonalcoholic liver disease	digestive	0.0288542	0.202875	0.738898	ENSG00000119596	YLPM1	FALSE	FALSE	FALSE	TRUE
chr14_74781338_T_C	chr14	74781338	T	C	585.3	Chronic renal failure [CKD]	genitourinary	0.028783	0.205102	0.667129	ENSG00000119596	YLPM1	FALSE	FALSE	FALSE	TRUE
chr14_74781338_T_C	chr14	74781338	T	C	714.1	Rheumatoid arthritis	musculoskeletal	0.0313528	0.205172	0.737039	ENSG00000119596	YLPM1	FALSE	FALSE	FALSE	TRUE
chr14_74798502_C_A	chr14	74798502	C	A	153	Colorectal cancer	neoplasms	-0.0392649	0.270305	0.783397	ENSG00000119596	YLPM1	FALSE	FALSE	FALSE	TRUE
chr14_74798502_C_A	chr14	74798502	C	A	165.1	Cancer of bronchus; lung	neoplasms	0.00965892	0.19934	0.825733	ENSG00000119596	YLPM1	FALSE	FALSE	FALSE	TRUE
chr14_74798502_C_A	chr14	74798502	C	A	172.2	Other non-epithelial cancer of skin	neoplasms	0.0192278	0.165024	0.819014	ENSG00000119596	YLPM1	FALSE	FALSE	FALSE	TRUE
chr14_74798502_C_A	chr14	74798502	C	A	174.1	Breast cancer [female]	neoplasms	-0.0207922	0.164147	0.804987	ENSG00000119596	YLPM1	FALSE	FALSE	FALSE	TRUE
chr14_74798502_C_A	chr14	74798502	C	A	185	Cancer of prostate	neoplasms	-0.0107684	0.145648	0.812815	ENSG00000119596	YLPM1	FALSE	FALSE	FALSE	TRUE
chr14_74798502_C_A	chr14	74798502	C	A	189.11	Malignant neoplasm of kidney, except pelvis	neoplasms	-0.0278743	0.390302	0.79111	ENSG00000119596	YLPM1	FALSE	FALSE	FALSE	TRUE
chr14_74798502_C_A	chr14	74798502	C	A	195	Cancer, suspected or other	neoplasms	-0.0225461	0.146963	0.800526	ENSG00000119596	YLPM1	FALSE	FALSE	FALSE	TRUE
chr14_74798502_C_A	chr14	74798502	C	A	197	Chemotherapy	neoplasms	0.00598909	0.147812	0.828319	ENSG00000119596	YLPM1	FALSE	FALSE	FALSE	TRUE
chr14_74798502_C_A	chr14	74798502	C	A	200	Myeloproliferative disease	neoplasms	-0.0472836	0.557393	0.764039	ENSG00000119596	YLPM1	FALSE	FALSE	FALSE	TRUE
chr14_74798502_C_A	chr14	74798502	C	A	202.2	Non-Hodgkins lymphoma	neoplasms	-0.025488	0.309317	0.797367	ENSG00000119596	YLPM1	FALSE	FALSE	FALSE	TRUE
chr14_74798502_C_A	chr14	74798502	C	A	204.12	Lymphoid leukemia, chronic	neoplasms	-0.0141397	0.304832	0.808874	ENSG00000119596	YLPM1	FALSE	FALSE	FALSE	TRUE
chr14_74798502_C_A	chr14	74798502	C	A	204	Leukemia	neoplasms	-0.0137055	0.165527	0.811369	ENSG00000119596	YLPM1	FALSE	FALSE	FALSE	TRUE
chr14_74798502_C_A	chr14	74798502	C	A	204.21	Myeloid leukemia, acute	neoplasms	-0.0406944	0.873988	0.762892	ENSG00000119596	YLPM1	FALSE	FALSE	FALSE	TRUE
chr14_74798502_C_A	chr14	74798502	C	A	250.1	Type 1 diabetes	endocrine/metabolic	-0.0140441	0.165177	0.811068	ENSG00000119596	YLPM1	FALSE	FALSE	FALSE	TRUE
chr14_74798502_C_A	chr14	74798502	C	A	244.4	Hypothyroidism NOS	endocrine/metabolic	0.016242	0.158324	0.821258	ENSG00000119596	YLPM1	FALSE	FALSE	FALSE	TRUE
chr14_74798502_C_A	chr14	74798502	C	A	272.1	Hyperlipidemia	endocrine/metabolic	-0.00321236	0.11494	0.82005	ENSG00000119596	YLPM1	FALSE	FALSE	FALSE	TRUE
chr14_74798502_C_A	chr14	74798502	C	A	250.2	Type 2 diabetes	endocrine/metabolic	-0.0131094	0.132487	0.80939	ENSG00000119596	YLPM1	FALSE	FALSE	FALSE	TRUE
chr14_74798502_C_A	chr14	74798502	C	A	290	Delirium dementia and amnestic and other cognitive disorders	mental disorders	0.040281	0.197427	0.798731	ENSG00000119596	YLPM1	FALSE	FALSE	FALSE	TRUE
chr14_74798502_C_A	chr14	74798502	C	A	278.1	Obesity	endocrine/metabolic	-0.0247686	0.148822	0.798125	ENSG00000119596	YLPM1	FALSE	FALSE	FALSE	TRUE
chr14_74798502_C_A	chr14	74798502	C	A	318	Tobacco use disorder	mental disorders	-0.0172283	0.145483	0.806345	ENSG00000119596	YLPM1	FALSE	FALSE	FALSE	TRUE
chr14_74798502_C_A	chr14	74798502	C	A	366	Cataract	sense organs	-0.0158717	0.125618	0.805149	ENSG00000119596	YLPM1	FALSE	FALSE	FALSE	TRUE
chr14_74798502_C_A	chr14	74798502	C	A	401.1	Essential hypertension	circulatory system	-0.0158813	0.111559	0.802411	ENSG00000119596	YLPM1	FALSE	FALSE	FALSE	TRUE
chr14_74798502_C_A	chr14	74798502	C	A	411.4	Coronary atherosclerosis	circulatory system	-0.0258357	0.150804	0.797184	ENSG00000119596	YLPM1	FALSE	FALSE	FALSE	TRUE
chr14_74798502_C_A	chr14	74798502	C	A	427.2	Atrial fibrillation and flutter	circulatory system	-0.0288503	0.167371	0.796972	ENSG00000119596	YLPM1	FALSE	FALSE	FALSE	TRUE
chr14_74798502_C_A	chr14	74798502	C	A	495	Asthma	respiratory	0.0142485	0.138408	0.819892	ENSG00000119596	YLPM1	FALSE	FALSE	FALSE	TRUE
chr14_74798502_C_A	chr14	74798502	C	A	555.2	Ulcerative colitis	digestive	-0.0184021	0.197436	0.806735	ENSG00000119596	YLPM1	FALSE	FALSE	FALSE	TRUE
chr14_74798502_C_A	chr14	74798502	C	A	557.1	Celiac disease	digestive	-0.0134636	0.165578	0.81157	ENSG00000119596	YLPM1	FALSE	FALSE	FALSE	TRUE
chr14_74798502_C_A	chr14	74798502	C	A	571.5	Other chronic nonalcoholic liver disease	digestive	-0.02094	0.163573	0.804776	ENSG00000119596	YLPM1	FALSE	FALSE	FALSE	TRUE
chr14_74798502_C_A	chr14	74798502	C	A	585.3	Chronic renal failure [CKD]	genitourinary	-0.0218242	0.166322	0.716243	ENSG00000119596	YLPM1	FALSE	FALSE	FALSE	TRUE
chr14_74798502_C_A	chr14	74798502	C	A	714.1	Rheumatoid arthritis	musculoskeletal	-0.0168941	0.163922	0.808542	ENSG00000119596	YLPM1	FALSE	FALSE	FALSE	TRUE
chr14_74809936_A_G	chr14	74809936	A	G	153	Colorectal cancer	neoplasms	-0.0552455	0.282468	0.741259	ENSG00000119596	YLPM1	FALSE	FALSE	FALSE	TRUE
chr14_74809936_A_G	chr14	74809936	A	G	165.1	Cancer of bronchus; lung	neoplasms	-0.0372055	0.196901	0.762598	ENSG00000119596	YLPM1	FALSE	FALSE	FALSE	TRUE
chr14_74809936_A_G	chr14	74809936	A	G	172.2	Other non-epithelial cancer of skin	neoplasms	-0.047239	0.187313	0.753205	ENSG00000119596	YLPM1	FALSE	FALSE	FALSE	TRUE
chr14_74809936_A_G	chr14	74809936	A	G	174.1	Breast cancer [female]	neoplasms	-0.00443522	0.169078	0.789378	ENSG00000119596	YLPM1	FALSE	FALSE	FALSE	TRUE
chr14_74809936_A_G	chr14	74809936	A	G	185	Cancer of prostate	neoplasms	-0.0401365	0.183743	0.760099	ENSG00000119596	YLPM1	FALSE	FALSE	FALSE	TRUE
chr14_74809936_A_G	chr14	74809936	A	G	189.11	Malignant neoplasm of kidney, except pelvis	neoplasms	-0.0417571	0.435333	0.747361	ENSG00000119596	YLPM1	FALSE	FALSE	FALSE	TRUE
chr14_74809936_A_G	chr14	74809936	A	G	195	Cancer, suspected or other	neoplasms	-0.050002	0.189704	0.750487	ENSG00000119596	YLPM1	FALSE	FALSE	FALSE	TRUE
chr14_74809936_A_G	chr14	74809936	A	G	197	Chemotherapy	neoplasms	-0.0451709	0.185622	0.755183	ENSG00000119596	YLPM1	FALSE	FALSE	FALSE	TRUE
chr14_74809936_A_G	chr14	74809936	A	G	200	Myeloproliferative disease	neoplasms	-0.0659687	0.544488	0.72115	ENSG00000119596	YLPM1	FALSE	FALSE	FALSE	TRUE
chr14_74809936_A_G	chr14	74809936	A	G	202.2	Non-Hodgkins lymphoma	neoplasms	-0.0408372	0.347103	0.753854	ENSG00000119596	YLPM1	FALSE	FALSE	FALSE	TRUE
chr14_74809936_A_G	chr14	74809936	A	G	204.12	Lymphoid leukemia, chronic	neoplasms	-0.0327678	0.330828	0.763987	ENSG00000119596	YLPM1	FALSE	FALSE	FALSE	TRUE
chr14_74809936_A_G	chr14	74809936	A	G	204	Leukemia	neoplasms	-0.0327271	0.183503	0.766738	ENSG00000119596	YLPM1	FALSE	FALSE	FALSE	TRUE
chr14_74809936_A_G	chr14	74809936	A	G	204.21	Myeloid leukemia, acute	neoplasms	-0.064275	0.793359	0.721139	ENSG00000119596	YLPM1	FALSE	FALSE	FALSE	TRUE
chr14_74809936_A_G	chr14	74809936	A	G	250.1	Type 1 diabetes	endocrine/metabolic	-0.0329191	0.183475	0.766576	ENSG00000119596	YLPM1	FALSE	FALSE	FALSE	TRUE
chr14_74809936_A_G	chr14	74809936	A	G	244.4	Hypothyroidism NOS	endocrine/metabolic	-0.0125385	0.156056	0.782721	ENSG00000119596	YLPM1	FALSE	FALSE	FALSE	TRUE
chr14_74809936_A_G	chr14	74809936	A	G	272.1	Hyperlipidemia	endocrine/metabolic	-0.009688	0.135112	0.786719	ENSG00000119596	YLPM1	FALSE	FALSE	FALSE	TRUE
chr14_74809936_A_G	chr14	74809936	A	G	250.2	Type 2 diabetes	endocrine/metabolic	-0.0145971	0.144125	0.780981	ENSG00000119596	YLPM1	FALSE	FALSE	FALSE	TRUE
chr14_74809936_A_G	chr14	74809936	A	G	290	Delirium dementia and amnestic and other cognitive disorders	mental disorders	-0.0419417	0.18382	0.758293	ENSG00000119596	YLPM1	FALSE	FALSE	FALSE	TRUE
chr14_74809936_A_G	chr14	74809936	A	G	278.1	Obesity	endocrine/metabolic	-0.0389051	0.164831	0.757925	ENSG00000119596	YLPM1	FALSE	FALSE	FALSE	TRUE
chr14_74809936_A_G	chr14	74809936	A	G	318	Tobacco use disorder	mental disorders	-0.0174505	0.1523	0.778174	ENSG00000119596	YLPM1	FALSE	FALSE	FALSE	TRUE
chr14_74809936_A_G	chr14	74809936	A	G	366	Cataract	sense organs	0.00337148	0.153644	0.799916	ENSG00000119596	YLPM1	FALSE	FALSE	FALSE	TRUE
chr14_74809936_A_G	chr14	74809936	A	G	401.1	Essential hypertension	circulatory system	-0.0305862	0.13269	0.761242	ENSG00000119596	YLPM1	FALSE	FALSE	FALSE	TRUE
chr14_74809936_A_G	chr14	74809936	A	G	411.4	Coronary atherosclerosis	circulatory system	-0.0215073	0.149315	0.77417	ENSG00000119596	YLPM1	FALSE	FALSE	FALSE	TRUE
chr14_74809936_A_G	chr14	74809936	A	G	427.2	Atrial fibrillation and flutter	circulatory system	-0.026044	0.161469	0.770659	ENSG00000119596	YLPM1	FALSE	FALSE	FALSE	TRUE
chr14_74809936_A_G	chr14	74809936	A	G	495	Asthma	respiratory	-0.0550569	0.19564	0.745675	ENSG00000119596	YLPM1	FALSE	FALSE	FALSE	TRUE
chr14_74809936_A_G	chr14	74809936	A	G	555.2	Ulcerative colitis	digestive	-0.00123114	0.252778	0.781094	ENSG00000119596	YLPM1	FALSE	FALSE	FALSE	TRUE
chr14_74809936_A_G	chr14	74809936	A	G	557.1	Celiac disease	digestive	-0.0320544	0.183833	0.767322	ENSG00000119596	YLPM1	FALSE	FALSE	FALSE	TRUE
chr14_74809936_A_G	chr14	74809936	A	G	571.5	Other chronic nonalcoholic liver disease	digestive	-0.0353414	0.182817	0.764431	ENSG00000119596	YLPM1	FALSE	FALSE	FALSE	TRUE
chr14_74809936_A_G	chr14	74809936	A	G	585.3	Chronic renal failure [CKD]	genitourinary	-0.037894	0.185067	0.679407	ENSG00000119596	YLPM1	FALSE	FALSE	FALSE	TRUE
chr14_74809936_A_G	chr14	74809936	A	G	714.1	Rheumatoid arthritis	musculoskeletal	-0.0351387	0.182834	0.764612	ENSG00000119596	YLPM1	FALSE	FALSE	FALSE	TRUE
chr15_90088702_C_T	chr15	90088702	C	T	153	Colorectal cancer	neoplasms	-0.537142	0.75803	0.239287	ENSG00000182054	IDH2	FALSE	FALSE	FALSE	TRUE
chr15_90088702_C_T	chr15	90088702	C	T	165.1	Cancer of bronchus; lung	neoplasms	1.05528	0.856542	0.108969	ENSG00000182054	IDH2	FALSE	FALSE	FALSE	TRUE
chr15_90088702_C_T	chr15	90088702	C	T	172.2	Other non-epithelial cancer of skin	neoplasms	0.108284	0.551465	0.422164	ENSG00000182054	IDH2	FALSE	FALSE	FALSE	TRUE
chr15_90088702_C_T	chr15	90088702	C	T	174.1	Breast cancer [female]	neoplasms	-0.0322545	0.747681	0.482798	ENSG00000182054	IDH2	FALSE	FALSE	FALSE	TRUE
chr15_90088702_C_T	chr15	90088702	C	T	185	Cancer of prostate	neoplasms	0.435161	0.626357	0.243606	ENSG00000182054	IDH2	FALSE	FALSE	FALSE	TRUE
chr15_90088702_C_T	chr15	90088702	C	T	189.11	Malignant neoplasm of kidney, except pelvis	neoplasms	0.0654701	1.12951	0.476884	ENSG00000182054	IDH2	FALSE	FALSE	FALSE	TRUE
chr15_90088702_C_T	chr15	90088702	C	T	195	Cancer, suspected or other	neoplasms	0.868013	0.446695	0.0259969	ENSG00000182054	IDH2	FALSE	FALSE	FALSE	TRUE
chr15_90088702_C_T	chr15	90088702	C	T	197	Chemotherapy	neoplasms	1.35896	0.33649	2.68814e-05	ENSG00000182054	IDH2	FALSE	FALSE	FALSE	TRUE
chr15_90088702_C_T	chr15	90088702	C	T	200	Myeloproliferative disease	neoplasms	3.13936	0.364616	3.64792e-18	ENSG00000182054	IDH2	FALSE	FALSE	FALSE	TRUE
chr15_90088702_C_T	chr15	90088702	C	T	202.2	Non-Hodgkins lymphoma	neoplasms	1.13845	1.08493	0.147011	ENSG00000182054	IDH2	FALSE	FALSE	FALSE	TRUE
chr15_90088702_C_T	chr15	90088702	C	T	204.12	Lymphoid leukemia, chronic	neoplasms	2.24831	0.736136	0.00112815	ENSG00000182054	IDH2	FALSE	FALSE	FALSE	TRUE
chr15_90088702_C_T	chr15	90088702	C	T	204	Leukemia	neoplasms	4.1308	0.28414	3.48247e-48	ENSG00000182054	IDH2	FALSE	FALSE	FALSE	TRUE
chr15_90088702_C_T	chr15	90088702	C	T	204.21	Myeloid leukemia, acute	neoplasms	5.63056	0.301216	5.11002e-78	ENSG00000182054	IDH2	FALSE	FALSE	FALSE	TRUE
chr15_90088702_C_T	chr15	90088702	C	T	250.1	Type 1 diabetes	endocrine/metabolic	0.633296	0.947552	0.251953	ENSG00000182054	IDH2	FALSE	FALSE	FALSE	TRUE
chr15_90088702_C_T	chr15	90088702	C	T	244.4	Hypothyroidism NOS	endocrine/metabolic	0.691062	0.550248	0.104574	ENSG00000182054	IDH2	FALSE	FALSE	FALSE	TRUE
chr15_90088702_C_T	chr15	90088702	C	T	272.1	Hyperlipidemia	endocrine/metabolic	0.0943678	0.310026	0.380416	ENSG00000182054	IDH2	FALSE	FALSE	FALSE	TRUE
chr15_90088702_C_T	chr15	90088702	C	T	250.2	Type 2 diabetes	endocrine/metabolic	0.233573	0.398533	0.27891	ENSG00000182054	IDH2	FALSE	FALSE	FALSE	TRUE
chr15_90088702_C_T	chr15	90088702	C	T	290	Delirium dementia and amnestic and other cognitive disorders	mental disorders	1.14322	0.385445	0.00150859	ENSG00000182054	IDH2	FALSE	FALSE	FALSE	TRUE
chr15_90088702_C_T	chr15	90088702	C	T	278.1	Obesity	endocrine/metabolic	-0.442038	0.420227	0.146422	ENSG00000182054	IDH2	FALSE	FALSE	FALSE	TRUE
chr15_90088702_C_T	chr15	90088702	C	T	318	Tobacco use disorder	mental disorders	0.0113457	0.414569	0.489083	ENSG00000182054	IDH2	FALSE	FALSE	FALSE	TRUE
chr15_90088702_C_T	chr15	90088702	C	T	366	Cataract	sense organs	0.0893701	0.345676	0.397996	ENSG00000182054	IDH2	FALSE	FALSE	FALSE	TRUE
chr15_90088702_C_T	chr15	90088702	C	T	401.1	Essential hypertension	circulatory system	0.641552	0.26567	0.00787101	ENSG00000182054	IDH2	FALSE	FALSE	FALSE	TRUE
chr15_90088702_C_T	chr15	90088702	C	T	411.4	Coronary atherosclerosis	circulatory system	0.141058	0.389514	0.358624	ENSG00000182054	IDH2	FALSE	FALSE	FALSE	TRUE
chr15_90088702_C_T	chr15	90088702	C	T	427.2	Atrial fibrillation and flutter	circulatory system	0.495301	0.519763	0.170311	ENSG00000182054	IDH2	FALSE	FALSE	FALSE	TRUE
chr15_90088702_C_T	chr15	90088702	C	T	495	Asthma	respiratory	0.254875	0.418507	0.271259	ENSG00000182054	IDH2	FALSE	FALSE	FALSE	TRUE
chr15_90088702_C_T	chr15	90088702	C	T	555.2	Ulcerative colitis	digestive	0.427428	0.888426	0.315218	ENSG00000182054	IDH2	FALSE	FALSE	FALSE	TRUE
chr15_90088702_C_T	chr15	90088702	C	T	557.1	Celiac disease	digestive	-0.080023	1.05893	0.469886	ENSG00000182054	IDH2	FALSE	FALSE	FALSE	TRUE
chr15_90088702_C_T	chr15	90088702	C	T	571.5	Other chronic nonalcoholic liver disease	digestive	0.644952	0.767712	0.200426	ENSG00000182054	IDH2	FALSE	FALSE	FALSE	TRUE
chr15_90088702_C_T	chr15	90088702	C	T	585.3	Chronic renal failure [CKD]	genitourinary	1.45896	0.385029	7.55587e-05	ENSG00000182054	IDH2	FALSE	FALSE	FALSE	TRUE
chr15_90088702_C_T	chr15	90088702	C	T	714.1	Rheumatoid arthritis	musculoskeletal	1.48064	0.475424	0.000921725	ENSG00000182054	IDH2	FALSE	FALSE	FALSE	TRUE
chr17_1659994_T_A	chr17	1659994	T	A	153	Colorectal cancer	neoplasms	0.45479	0.741397	0.248023	ENSG00000174231	PRPF8	FALSE	FALSE	FALSE	TRUE
chr17_1659994_T_A	chr17	1659994	T	A	165.1	Cancer of bronchus; lung	neoplasms	0.525266	0.761086	0.223786	ENSG00000174231	PRPF8	FALSE	FALSE	FALSE	TRUE
chr17_1659994_T_A	chr17	1659994	T	A	172.2	Other non-epithelial cancer of skin	neoplasms	0.699953	0.670337	0.140868	ENSG00000174231	PRPF8	FALSE	FALSE	FALSE	TRUE
chr17_1659994_T_A	chr17	1659994	T	A	174.1	Breast cancer [female]	neoplasms	0.780495	0.689553	0.121176	ENSG00000174231	PRPF8	FALSE	FALSE	FALSE	TRUE
chr17_1659994_T_A	chr17	1659994	T	A	185	Cancer of prostate	neoplasms	0.514404	0.759607	0.2276	ENSG00000174231	PRPF8	FALSE	FALSE	FALSE	TRUE
chr17_1659994_T_A	chr17	1659994	T	A	189.11	Malignant neoplasm of kidney, except pelvis	neoplasms	0.627856	0.79188	0.193017	ENSG00000174231	PRPF8	FALSE	FALSE	FALSE	TRUE
chr17_1659994_T_A	chr17	1659994	T	A	195	Cancer, suspected or other	neoplasms	0.613153	0.651414	0.165642	ENSG00000174231	PRPF8	FALSE	FALSE	FALSE	TRUE
chr17_1659994_T_A	chr17	1659994	T	A	197	Chemotherapy	neoplasms	1.12201	0.538162	0.0163066	ENSG00000174231	PRPF8	FALSE	FALSE	FALSE	TRUE
chr17_1659994_T_A	chr17	1659994	T	A	200	Myeloproliferative disease	neoplasms	1.52358	0.652449	0.00501073	ENSG00000174231	PRPF8	FALSE	FALSE	FALSE	TRUE
chr17_1659994_T_A	chr17	1659994	T	A	202.2	Non-Hodgkins lymphoma	neoplasms	0.60036	0.78318	0.200755	ENSG00000174231	PRPF8	FALSE	FALSE	FALSE	TRUE
chr17_1659994_T_A	chr17	1659994	T	A	204.12	Lymphoid leukemia, chronic	neoplasms	0.661611	0.803269	0.184022	ENSG00000174231	PRPF8	FALSE	FALSE	FALSE	TRUE
chr17_1659994_T_A	chr17	1659994	T	A	204	Leukemia	neoplasms	0.609273	0.785883	0.198197	ENSG00000174231	PRPF8	FALSE	FALSE	FALSE	TRUE
chr17_1659994_T_A	chr17	1659994	T	A	204.21	Myeloid leukemia, acute	neoplasms	0.66577	0.804776	0.182947	ENSG00000174231	PRPF8	FALSE	FALSE	FALSE	TRUE
chr17_1659994_T_A	chr17	1659994	T	A	250.1	Type 1 diabetes	endocrine/metabolic	0.540588	0.765325	0.218837	ENSG00000174231	PRPF8	FALSE	FALSE	FALSE	TRUE
chr17_1659994_T_A	chr17	1659994	T	A	244.4	Hypothyroidism NOS	endocrine/metabolic	0.182668	0.675239	0.370413	ENSG00000174231	PRPF8	FALSE	FALSE	FALSE	TRUE
chr17_1659994_T_A	chr17	1659994	T	A	272.1	Hyperlipidemia	endocrine/metabolic	0.656336	0.545521	0.112668	ENSG00000174231	PRPF8	FALSE	FALSE	FALSE	TRUE
chr17_1659994_T_A	chr17	1659994	T	A	250.2	Type 2 diabetes	endocrine/metabolic	1.46453	0.510876	0.00140025	ENSG00000174231	PRPF8	FALSE	FALSE	FALSE	TRUE
chr17_1659994_T_A	chr17	1659994	T	A	290	Delirium dementia and amnestic and other cognitive disorders	mental disorders	0.416329	0.731181	0.262454	ENSG00000174231	PRPF8	FALSE	FALSE	FALSE	TRUE
chr17_1659994_T_A	chr17	1659994	T	A	278.1	Obesity	endocrine/metabolic	0.392189	0.613308	0.250397	ENSG00000174231	PRPF8	FALSE	FALSE	FALSE	TRUE
chr17_1659994_T_A	chr17	1659994	T	A	318	Tobacco use disorder	mental disorders	0.166134	0.676889	0.379608	ENSG00000174231	PRPF8	FALSE	FALSE	FALSE	TRUE
chr17_1659994_T_A	chr17	1659994	T	A	366	Cataract	sense organs	1.02817	0.483315	0.0156352	ENSG00000174231	PRPF8	FALSE	FALSE	FALSE	TRUE
chr17_1659994_T_A	chr17	1659994	T	A	401.1	Essential hypertension	circulatory system	0.835031	0.481648	0.0409739	ENSG00000174231	PRPF8	FALSE	FALSE	FALSE	TRUE
chr17_1659994_T_A	chr17	1659994	T	A	411.4	Coronary atherosclerosis	circulatory system	0.844039	0.625141	0.0843632	ENSG00000174231	PRPF8	FALSE	FALSE	FALSE	TRUE
chr17_1659994_T_A	chr17	1659994	T	A	427.2	Atrial fibrillation and flutter	circulatory system	1.01747	0.663356	0.0560273	ENSG00000174231	PRPF8	FALSE	FALSE	FALSE	TRUE
chr17_1659994_T_A	chr17	1659994	T	A	495	Asthma	respiratory	0.405051	0.616499	0.244858	ENSG00000174231	PRPF8	FALSE	FALSE	FALSE	TRUE
chr17_1659994_T_A	chr17	1659994	T	A	555.2	Ulcerative colitis	digestive	0.55807	0.770704	0.213411	ENSG00000174231	PRPF8	FALSE	FALSE	FALSE	TRUE
chr17_1659994_T_A	chr17	1659994	T	A	557.1	Celiac disease	digestive	0.559885	0.771151	0.212838	ENSG00000174231	PRPF8	FALSE	FALSE	FALSE	TRUE
chr17_1659994_T_A	chr17	1659994	T	A	571.5	Other chronic nonalcoholic liver disease	digestive	0.477066	0.747403	0.240052	ENSG00000174231	PRPF8	FALSE	FALSE	FALSE	TRUE
chr17_1659994_T_A	chr17	1659994	T	A	585.3	Chronic renal failure [CKD]	genitourinary	1.51569	0.573913	0.00236565	ENSG00000174231	PRPF8	FALSE	FALSE	FALSE	TRUE
chr17_1659994_T_A	chr17	1659994	T	A	714.1	Rheumatoid arthritis	musculoskeletal	0.506967	0.755979	0.229837	ENSG00000174231	PRPF8	FALSE	FALSE	FALSE	TRUE
chr17_1659995_C_T	chr17	1659995	C	T	153	Colorectal cancer	neoplasms	0.00961244	0.164395	0.963483	ENSG00000174231	PRPF8	FALSE	FALSE	FALSE	TRUE
chr17_1659995_C_T	chr17	1659995	C	T	165.1	Cancer of bronchus; lung	neoplasms	0.00951547	0.163951	0.963573	ENSG00000174231	PRPF8	FALSE	FALSE	FALSE	TRUE
chr17_1659995_C_T	chr17	1659995	C	T	172.2	Other non-epithelial cancer of skin	neoplasms	0.0116223	0.144225	0.961652	ENSG00000174231	PRPF8	FALSE	FALSE	FALSE	TRUE
chr17_1659995_C_T	chr17	1659995	C	T	174.1	Breast cancer [female]	neoplasms	0.0238966	0.177437	0.955424	ENSG00000174231	PRPF8	FALSE	FALSE	FALSE	TRUE
chr17_1659995_C_T	chr17	1659995	C	T	185	Cancer of prostate	neoplasms	0.0159137	0.155275	0.959276	ENSG00000174231	PRPF8	FALSE	FALSE	FALSE	TRUE
chr17_1659995_C_T	chr17	1659995	C	T	189.11	Malignant neoplasm of kidney, except pelvis	neoplasms	0.0155502	0.179654	0.960534	ENSG00000174231	PRPF8	FALSE	FALSE	FALSE	TRUE
chr17_1659995_C_T	chr17	1659995	C	T	195	Cancer, suspected or other	neoplasms	0.00153777	0.128183	0.96843	ENSG00000174231	PRPF8	FALSE	FALSE	FALSE	TRUE
chr17_1659995_C_T	chr17	1659995	C	T	197	Chemotherapy	neoplasms	0.015841	0.153945	0.959245	ENSG00000174231	PRPF8	FALSE	FALSE	FALSE	TRUE
chr17_1659995_C_T	chr17	1659995	C	T	200	Myeloproliferative disease	neoplasms	0.0738164	0.335984	0.93935	ENSG00000174231	PRPF8	FALSE	FALSE	FALSE	TRUE
chr17_1659995_C_T	chr17	1659995	C	T	202.2	Non-Hodgkins lymphoma	neoplasms	0.0168797	0.183148	0.959948	ENSG00000174231	PRPF8	FALSE	FALSE	FALSE	TRUE
chr17_1659995_C_T	chr17	1659995	C	T	204.12	Lymphoid leukemia, chronic	neoplasms	0.0189082	0.189063	0.959098	ENSG00000174231	PRPF8	FALSE	FALSE	FALSE	TRUE
chr17_1659995_C_T	chr17	1659995	C	T	204	Leukemia	neoplasms	0.0390184	0.231325	0.950325	ENSG00000174231	PRPF8	FALSE	FALSE	FALSE	TRUE
chr17_1659995_C_T	chr17	1659995	C	T	204.21	Myeloid leukemia, acute	neoplasms	3.71826	1.04417	0.00448454	ENSG00000174231	PRPF8	FALSE	FALSE	FALSE	TRUE
chr17_1659995_C_T	chr17	1659995	C	T	250.1	Type 1 diabetes	endocrine/metabolic	0.0110426	0.167634	0.962778	ENSG00000174231	PRPF8	FALSE	FALSE	FALSE	TRUE
chr17_1659995_C_T	chr17	1659995	C	T	244.4	Hypothyroidism NOS	endocrine/metabolic	0.0104956	0.142651	0.962369	ENSG00000174231	PRPF8	FALSE	FALSE	FALSE	TRUE
chr17_1659995_C_T	chr17	1659995	C	T	272.1	Hyperlipidemia	endocrine/metabolic	-0.0118476	0.120612	0.961408	ENSG00000174231	PRPF8	FALSE	FALSE	FALSE	TRUE
chr17_1659995_C_T	chr17	1659995	C	T	250.2	Type 2 diabetes	endocrine/metabolic	0.0493971	0.224589	0.942545	ENSG00000174231	PRPF8	FALSE	FALSE	FALSE	TRUE
chr17_1659995_C_T	chr17	1659995	C	T	290	Delirium dementia and amnestic and other cognitive disorders	mental disorders	0.0175434	0.158549	0.958362	ENSG00000174231	PRPF8	FALSE	FALSE	FALSE	TRUE
chr17_1659995_C_T	chr17	1659995	C	T	278.1	Obesity	endocrine/metabolic	0.010785	0.129246	0.961514	ENSG00000174231	PRPF8	FALSE	FALSE	FALSE	TRUE
chr17_1659995_C_T	chr17	1659995	C	T	318	Tobacco use disorder	mental disorders	0.0240719	0.155187	0.95293	ENSG00000174231	PRPF8	FALSE	FALSE	FALSE	TRUE
chr17_1659995_C_T	chr17	1659995	C	T	366	Cataract	sense organs	0.0256131	0.153151	0.951208	ENSG00000174231	PRPF8	FALSE	FALSE	FALSE	TRUE
chr17_1659995_C_T	chr17	1659995	C	T	401.1	Essential hypertension	circulatory system	0.0318218	0.160327	0.946163	ENSG00000174231	PRPF8	FALSE	FALSE	FALSE	TRUE
chr17_1659995_C_T	chr17	1659995	C	T	411.4	Coronary atherosclerosis	circulatory system	0.025658	0.160226	0.952196	ENSG00000174231	PRPF8	FALSE	FALSE	FALSE	TRUE
chr17_1659995_C_T	chr17	1659995	C	T	427.2	Atrial fibrillation and flutter	circulatory system	0.0125741	0.146384	0.961092	ENSG00000174231	PRPF8	FALSE	FALSE	FALSE	TRUE
chr17_1659995_C_T	chr17	1659995	C	T	495	Asthma	respiratory	0.0353287	0.186259	0.947494	ENSG00000174231	PRPF8	FALSE	FALSE	FALSE	TRUE
chr17_1659995_C_T	chr17	1659995	C	T	555.2	Ulcerative colitis	digestive	0.00950007	0.163964	0.963578	ENSG00000174231	PRPF8	FALSE	FALSE	FALSE	TRUE
chr17_1659995_C_T	chr17	1659995	C	T	557.1	Celiac disease	digestive	0.013722	0.173959	0.961435	ENSG00000174231	PRPF8	FALSE	FALSE	FALSE	TRUE
chr17_1659995_C_T	chr17	1659995	C	T	571.5	Other chronic nonalcoholic liver disease	digestive	0.00416416	0.153572	0.966636	ENSG00000174231	PRPF8	FALSE	FALSE	FALSE	TRUE
chr17_1659995_C_T	chr17	1659995	C	T	585.3	Chronic renal failure [CKD]	genitourinary	0.00213937	0.150758	0.967728	ENSG00000174231	PRPF8	FALSE	FALSE	FALSE	TRUE
chr17_1659995_C_T	chr17	1659995	C	T	714.1	Rheumatoid arthritis	musculoskeletal	0.0118521	0.16919	0.962356	ENSG00000174231	PRPF8	FALSE	FALSE	FALSE	TRUE
chr17_7673802_C_T	chr17	7673802	C	T	153	Colorectal cancer	neoplasms	-0.101656	1.2365	0.467449	ENSG00000141510	TP53	FALSE	FALSE	FALSE	TRUE
chr17_7673802_C_T	chr17	7673802	C	T	165.1	Cancer of bronchus; lung	neoplasms	-0.101618	1.23676	0.467469	ENSG00000141510	TP53	FALSE	FALSE	FALSE	TRUE
chr17_7673802_C_T	chr17	7673802	C	T	172.2	Other non-epithelial cancer of skin	neoplasms	0.93077	1.11649	0.202153	ENSG00000141510	TP53	FALSE	FALSE	FALSE	TRUE
chr17_7673802_C_T	chr17	7673802	C	T	174.1	Breast cancer [female]	neoplasms	-0.145469	1.21396	0.452517	ENSG00000141510	TP53	FALSE	FALSE	FALSE	TRUE
chr17_7673802_C_T	chr17	7673802	C	T	185	Cancer of prostate	neoplasms	0.714451	1.06364	0.250806	ENSG00000141510	TP53	FALSE	FALSE	FALSE	TRUE
chr17_7673802_C_T	chr17	7673802	C	T	189.11	Malignant neoplasm of kidney, except pelvis	neoplasms	0.207778	1.43535	0.442238	ENSG00000141510	TP53	FALSE	FALSE	FALSE	TRUE
chr17_7673802_C_T	chr17	7673802	C	T	195	Cancer, suspected or other	neoplasms	-0.566753	0.903965	0.265443	ENSG00000141510	TP53	FALSE	FALSE	FALSE	TRUE
chr17_7673802_C_T	chr17	7673802	C	T	197	Chemotherapy	neoplasms	0.513563	0.993645	0.302552	ENSG00000141510	TP53	FALSE	FALSE	FALSE	TRUE
chr17_7673802_C_T	chr17	7673802	C	T	200	Myeloproliferative disease	neoplasms	2.90097	0.719927	3.43401e-05	ENSG00000141510	TP53	FALSE	FALSE	FALSE	TRUE
chr17_7673802_C_T	chr17	7673802	C	T	202.2	Non-Hodgkins lymphoma	neoplasms	0.126948	1.38546	0.463284	ENSG00000141510	TP53	FALSE	FALSE	FALSE	TRUE
chr17_7673802_C_T	chr17	7673802	C	T	204.12	Lymphoid leukemia, chronic	neoplasms	0.251659	1.46237	0.431471	ENSG00000141510	TP53	FALSE	FALSE	FALSE	TRUE
chr17_7673802_C_T	chr17	7673802	C	T	204	Leukemia	neoplasms	2.98806	0.683042	1.29875e-05	ENSG00000141510	TP53	FALSE	FALSE	FALSE	TRUE
chr17_7673802_C_T	chr17	7673802	C	T	204.21	Myeloid leukemia, acute	neoplasms	3.89664	0.78603	3.78104e-07	ENSG00000141510	TP53	FALSE	FALSE	FALSE	TRUE
chr17_7673802_C_T	chr17	7673802	C	T	250.1	Type 1 diabetes	endocrine/metabolic	0.0519607	1.33707	0.484289	ENSG00000141510	TP53	FALSE	FALSE	FALSE	TRUE
chr17_7673802_C_T	chr17	7673802	C	T	244.4	Hypothyroidism NOS	endocrine/metabolic	-0.494384	0.966057	0.304542	ENSG00000141510	TP53	FALSE	FALSE	FALSE	TRUE
chr17_7673802_C_T	chr17	7673802	C	T	272.1	Hyperlipidemia	endocrine/metabolic	-0.389648	0.714821	0.292909	ENSG00000141510	TP53	FALSE	FALSE	FALSE	TRUE
chr17_7673802_C_T	chr17	7673802	C	T	250.2	Type 2 diabetes	endocrine/metabolic	-0.744729	0.82873	0.184472	ENSG00000141510	TP53	FALSE	FALSE	FALSE	TRUE
chr17_7673802_C_T	chr17	7673802	C	T	290	Delirium dementia and amnestic and other cognitive disorders	mental disorders	0.728764	1.05661	0.245108	ENSG00000141510	TP53	FALSE	FALSE	FALSE	TRUE
chr17_7673802_C_T	chr17	7673802	C	T	278.1	Obesity	endocrine/metabolic	-0.573885	0.903462	0.262747	ENSG00000141510	TP53	FALSE	FALSE	FALSE	TRUE
chr17_7673802_C_T	chr17	7673802	C	T	318	Tobacco use disorder	mental disorders	-0.67729	0.840077	0.21012	ENSG00000141510	TP53	FALSE	FALSE	FALSE	TRUE
chr17_7673802_C_T	chr17	7673802	C	T	366	Cataract	sense organs	-0.832359	0.745585	0.132142	ENSG00000141510	TP53	FALSE	FALSE	FALSE	TRUE
chr17_7673802_C_T	chr17	7673802	C	T	401.1	Essential hypertension	circulatory system	0.220113	0.626523	0.362637	ENSG00000141510	TP53	FALSE	FALSE	FALSE	TRUE
chr17_7673802_C_T	chr17	7673802	C	T	411.4	Coronary atherosclerosis	circulatory system	0.728323	0.846514	0.194749	ENSG00000141510	TP53	FALSE	FALSE	FALSE	TRUE
chr17_7673802_C_T	chr17	7673802	C	T	427.2	Atrial fibrillation and flutter	circulatory system	1.86576	0.646114	0.00193699	ENSG00000141510	TP53	FALSE	FALSE	FALSE	TRUE
chr17_7673802_C_T	chr17	7673802	C	T	495	Asthma	respiratory	-0.637784	0.864828	0.230496	ENSG00000141510	TP53	FALSE	FALSE	FALSE	TRUE
chr17_7673802_C_T	chr17	7673802	C	T	555.2	Ulcerative colitis	digestive	-0.0273266	1.28568	0.491737	ENSG00000141510	TP53	FALSE	FALSE	FALSE	TRUE
chr17_7673802_C_T	chr17	7673802	C	T	557.1	Celiac disease	digestive	0.191032	1.42501	0.446466	ENSG00000141510	TP53	FALSE	FALSE	FALSE	TRUE
chr17_7673802_C_T	chr17	7673802	C	T	571.5	Other chronic nonalcoholic liver disease	digestive	-0.306887	1.11549	0.391802	ENSG00000141510	TP53	FALSE	FALSE	FALSE	TRUE
chr17_7673802_C_T	chr17	7673802	C	T	585.3	Chronic renal failure [CKD]	genitourinary	-0.218171	1.15642	0.425377	ENSG00000141510	TP53	FALSE	FALSE	FALSE	TRUE
chr17_7673802_C_T	chr17	7673802	C	T	714.1	Rheumatoid arthritis	musculoskeletal	-0.0487617	1.27135	0.484917	ENSG00000141510	TP53	FALSE	FALSE	FALSE	TRUE
chr17_7674210_G_A	chr17	7674210	G	A	153	Colorectal cancer	neoplasms	-0.0313457	0.287085	0.830286	ENSG00000141510	TP53	FALSE	FALSE	FALSE	TRUE
chr17_7674210_G_A	chr17	7674210	G	A	165.1	Cancer of bronchus; lung	neoplasms	-0.0229449	0.230576	0.841941	ENSG00000141510	TP53	FALSE	FALSE	FALSE	TRUE
chr17_7674210_G_A	chr17	7674210	G	A	172.2	Other non-epithelial cancer of skin	neoplasms	0.0211173	0.199705	0.842629	ENSG00000141510	TP53	FALSE	FALSE	FALSE	TRUE
chr17_7674210_G_A	chr17	7674210	G	A	174.1	Breast cancer [female]	neoplasms	-0.0310629	0.2213	0.835956	ENSG00000141510	TP53	FALSE	FALSE	FALSE	TRUE
chr17_7674210_G_A	chr17	7674210	G	A	185	Cancer of prostate	neoplasms	-0.0303944	0.221633	0.836521	ENSG00000141510	TP53	FALSE	FALSE	FALSE	TRUE
chr17_7674210_G_A	chr17	7674210	G	A	189.11	Malignant neoplasm of kidney, except pelvis	neoplasms	-0.0229026	0.365667	0.835454	ENSG00000141510	TP53	FALSE	FALSE	FALSE	TRUE
chr17_7674210_G_A	chr17	7674210	G	A	195	Cancer, suspected or other	neoplasms	-0.0197459	0.190208	0.841877	ENSG00000141510	TP53	FALSE	FALSE	FALSE	TRUE
chr17_7674210_G_A	chr17	7674210	G	A	197	Chemotherapy	neoplasms	-0.00843624	0.193185	0.85131	ENSG00000141510	TP53	FALSE	FALSE	FALSE	TRUE
chr17_7674210_G_A	chr17	7674210	G	A	200	Myeloproliferative disease	neoplasms	-0.0348988	0.473895	0.819349	ENSG00000141510	TP53	FALSE	FALSE	FALSE	TRUE
chr17_7674210_G_A	chr17	7674210	G	A	202.2	Non-Hodgkins lymphoma	neoplasms	-0.0198891	0.32937	0.839707	ENSG00000141510	TP53	FALSE	FALSE	FALSE	TRUE
chr17_7674210_G_A	chr17	7674210	G	A	204.12	Lymphoid leukemia, chronic	neoplasms	-0.0145803	0.306515	0.846571	ENSG00000141510	TP53	FALSE	FALSE	FALSE	TRUE
chr17_7674210_G_A	chr17	7674210	G	A	204	Leukemia	neoplasms	-0.0160792	0.22593	0.847226	ENSG00000141510	TP53	FALSE	FALSE	FALSE	TRUE
chr17_7674210_G_A	chr17	7674210	G	A	204.21	Myeloid leukemia, acute	neoplasms	-0.026432	0.736968	0.819561	ENSG00000141510	TP53	FALSE	FALSE	FALSE	TRUE
chr17_7674210_G_A	chr17	7674210	G	A	250.1	Type 1 diabetes	endocrine/metabolic	-0.0191793	0.224038	0.844991	ENSG00000141510	TP53	FALSE	FALSE	FALSE	TRUE
chr17_7674210_G_A	chr17	7674210	G	A	244.4	Hypothyroidism NOS	endocrine/metabolic	0.0028785	0.180444	0.856478	ENSG00000141510	TP53	FALSE	FALSE	FALSE	TRUE
chr17_7674210_G_A	chr17	7674210	G	A	272.1	Hyperlipidemia	endocrine/metabolic	-0.0317187	0.171378	0.826951	ENSG00000141510	TP53	FALSE	FALSE	FALSE	TRUE
chr17_7674210_G_A	chr17	7674210	G	A	250.2	Type 2 diabetes	endocrine/metabolic	-0.0362912	0.197275	0.827572	ENSG00000141510	TP53	FALSE	FALSE	FALSE	TRUE
chr17_7674210_G_A	chr17	7674210	G	A	290	Delirium dementia and amnestic and other cognitive disorders	mental disorders	-0.0329915	0.22068	0.834333	ENSG00000141510	TP53	FALSE	FALSE	FALSE	TRUE
chr17_7674210_G_A	chr17	7674210	G	A	278.1	Obesity	endocrine/metabolic	-0.0317339	0.193899	0.831462	ENSG00000141510	TP53	FALSE	FALSE	FALSE	TRUE
chr17_7674210_G_A	chr17	7674210	G	A	318	Tobacco use disorder	mental disorders	0.00258466	0.180936	0.856732	ENSG00000141510	TP53	FALSE	FALSE	FALSE	TRUE
chr17_7674210_G_A	chr17	7674210	G	A	366	Cataract	sense organs	0.0116804	0.161534	0.847588	ENSG00000141510	TP53	FALSE	FALSE	FALSE	TRUE
chr17_7674210_G_A	chr17	7674210	G	A	401.1	Essential hypertension	circulatory system	0.0359189	0.167629	0.821237	ENSG00000141510	TP53	FALSE	FALSE	FALSE	TRUE
chr17_7674210_G_A	chr17	7674210	G	A	411.4	Coronary atherosclerosis	circulatory system	-0.00453525	0.174988	0.853977	ENSG00000141510	TP53	FALSE	FALSE	FALSE	TRUE
chr17_7674210_G_A	chr17	7674210	G	A	427.2	Atrial fibrillation and flutter	circulatory system	-0.043364	0.224218	0.825963	ENSG00000141510	TP53	FALSE	FALSE	FALSE	TRUE
chr17_7674210_G_A	chr17	7674210	G	A	495	Asthma	respiratory	-0.0137329	0.172569	0.845654	ENSG00000141510	TP53	FALSE	FALSE	FALSE	TRUE
chr17_7674210_G_A	chr17	7674210	G	A	555.2	Ulcerative colitis	digestive	0.871779	1.1188	0.461246	ENSG00000141510	TP53	FALSE	FALSE	FALSE	TRUE
chr17_7674210_G_A	chr17	7674210	G	A	557.1	Celiac disease	digestive	-0.021785	0.223159	0.843092	ENSG00000141510	TP53	FALSE	FALSE	FALSE	TRUE
chr17_7674210_G_A	chr17	7674210	G	A	571.5	Other chronic nonalcoholic liver disease	digestive	-0.0243997	0.221752	0.841083	ENSG00000141510	TP53	FALSE	FALSE	FALSE	TRUE
chr17_7674210_G_A	chr17	7674210	G	A	585.3	Chronic renal failure [CKD]	genitourinary	-0.0285782	0.222072	0.787493	ENSG00000141510	TP53	FALSE	FALSE	FALSE	TRUE
chr17_7674210_G_A	chr17	7674210	G	A	714.1	Rheumatoid arthritis	musculoskeletal	-0.0254265	0.221768	0.840324	ENSG00000141510	TP53	FALSE	FALSE	FALSE	TRUE
chr17_7674220_C_T	chr17	7674220	C	T	153	Colorectal cancer	neoplasms	0.0556901	0.505054	0.800858	ENSG00000141510	TP53	FALSE	FALSE	FALSE	TRUE
chr17_7674220_C_T	chr17	7674220	C	T	165.1	Cancer of bronchus; lung	neoplasms	0.0458638	0.489895	0.805603	ENSG00000141510	TP53	FALSE	FALSE	FALSE	TRUE
chr17_7674220_C_T	chr17	7674220	C	T	172.2	Other non-epithelial cancer of skin	neoplasms	0.175467	0.512269	0.750041	ENSG00000141510	TP53	FALSE	FALSE	FALSE	TRUE
chr17_7674220_C_T	chr17	7674220	C	T	174.1	Breast cancer [female]	neoplasms	0.0307973	0.475636	0.812171	ENSG00000141510	TP53	FALSE	FALSE	FALSE	TRUE
chr17_7674220_C_T	chr17	7674220	C	T	185	Cancer of prostate	neoplasms	0.0404547	0.484326	0.807953	ENSG00000141510	TP53	FALSE	FALSE	FALSE	TRUE
chr17_7674220_C_T	chr17	7674220	C	T	189.11	Malignant neoplasm of kidney, except pelvis	neoplasms	2.80748	1.37375	0.0349043	ENSG00000141510	TP53	FALSE	FALSE	FALSE	TRUE
chr17_7674220_C_T	chr17	7674220	C	T	195	Cancer, suspected or other	neoplasms	0.293666	0.559177	0.697288	ENSG00000141510	TP53	FALSE	FALSE	FALSE	TRUE
chr17_7674220_C_T	chr17	7674220	C	T	197	Chemotherapy	neoplasms	0.000692072	0.446366	0.826764	ENSG00000141510	TP53	FALSE	FALSE	FALSE	TRUE
chr17_7674220_C_T	chr17	7674220	C	T	200	Myeloproliferative disease	neoplasms	0.0709049	0.538961	0.793825	ENSG00000141510	TP53	FALSE	FALSE	FALSE	TRUE
chr17_7674220_C_T	chr17	7674220	C	T	202.2	Non-Hodgkins lymphoma	neoplasms	0.0769779	0.535165	0.793146	ENSG00000141510	TP53	FALSE	FALSE	FALSE	TRUE
chr17_7674220_C_T	chr17	7674220	C	T	204.12	Lymphoid leukemia, chronic	neoplasms	0.0821489	0.541007	0.791778	ENSG00000141510	TP53	FALSE	FALSE	FALSE	TRUE
chr17_7674220_C_T	chr17	7674220	C	T	204	Leukemia	neoplasms	0.0750257	0.526447	0.794471	ENSG00000141510	TP53	FALSE	FALSE	FALSE	TRUE
chr17_7674220_C_T	chr17	7674220	C	T	204.21	Myeloid leukemia, acute	neoplasms	0.0824304	0.580576	0.789559	ENSG00000141510	TP53	FALSE	FALSE	FALSE	TRUE
chr17_7674220_C_T	chr17	7674220	C	T	250.1	Type 1 diabetes	endocrine/metabolic	0.0703185	0.520028	0.796154	ENSG00000141510	TP53	FALSE	FALSE	FALSE	TRUE
chr17_7674220_C_T	chr17	7674220	C	T	244.4	Hypothyroidism NOS	endocrine/metabolic	0.017851	0.461226	0.818205	ENSG00000141510	TP53	FALSE	FALSE	FALSE	TRUE
chr17_7674220_C_T	chr17	7674220	C	T	272.1	Hyperlipidemia	endocrine/metabolic	0.144319	0.418517	0.751352	ENSG00000141510	TP53	FALSE	FALSE	FALSE	TRUE
chr17_7674220_C_T	chr17	7674220	C	T	250.2	Type 2 diabetes	endocrine/metabolic	0.0642619	0.389473	0.794083	ENSG00000141510	TP53	FALSE	FALSE	FALSE	TRUE
chr17_7674220_C_T	chr17	7674220	C	T	290	Delirium dementia and amnestic and other cognitive disorders	mental disorders	0.0318962	0.474368	0.811705	ENSG00000141510	TP53	FALSE	FALSE	FALSE	TRUE
chr17_7674220_C_T	chr17	7674220	C	T	278.1	Obesity	endocrine/metabolic	-0.0347698	0.425525	0.830265	ENSG00000141510	TP53	FALSE	FALSE	FALSE	TRUE
chr17_7674220_C_T	chr17	7674220	C	T	318	Tobacco use disorder	mental disorders	-0.0625505	0.417153	0.813599	ENSG00000141510	TP53	FALSE	FALSE	FALSE	TRUE
chr17_7674220_C_T	chr17	7674220	C	T	366	Cataract	sense organs	0.267411	0.515284	0.699903	ENSG00000141510	TP53	FALSE	FALSE	FALSE	TRUE
chr17_7674220_C_T	chr17	7674220	C	T	401.1	Essential hypertension	circulatory system	0.136443	0.386331	0.749717	ENSG00000141510	TP53	FALSE	FALSE	FALSE	TRUE
chr17_7674220_C_T	chr17	7674220	C	T	411.4	Coronary atherosclerosis	circulatory system	0.0870136	0.40872	0.78308	ENSG00000141510	TP53	FALSE	FALSE	FALSE	TRUE
chr17_7674220_C_T	chr17	7674220	C	T	427.2	Atrial fibrillation and flutter	circulatory system	-0.0112459	0.440057	0.832959	ENSG00000141510	TP53	FALSE	FALSE	FALSE	TRUE
chr17_7674220_C_T	chr17	7674220	C	T	495	Asthma	respiratory	-0.0452241	0.419617	0.823917	ENSG00000141510	TP53	FALSE	FALSE	FALSE	TRUE
chr17_7674220_C_T	chr17	7674220	C	T	555.2	Ulcerative colitis	digestive	0.0447637	0.489524	0.805996	ENSG00000141510	TP53	FALSE	FALSE	FALSE	TRUE
chr17_7674220_C_T	chr17	7674220	C	T	557.1	Celiac disease	digestive	0.0718022	0.522061	0.795619	ENSG00000141510	TP53	FALSE	FALSE	FALSE	TRUE
chr17_7674220_C_T	chr17	7674220	C	T	571.5	Other chronic nonalcoholic liver disease	digestive	0.0488555	0.493059	0.804436	ENSG00000141510	TP53	FALSE	FALSE	FALSE	TRUE
chr17_7674220_C_T	chr17	7674220	C	T	585.3	Chronic renal failure [CKD]	genitourinary	0.211399	0.566834	0.736873	ENSG00000141510	TP53	FALSE	FALSE	FALSE	TRUE
chr17_7674220_C_T	chr17	7674220	C	T	714.1	Rheumatoid arthritis	musculoskeletal	0.0476232	0.491485	0.804942	ENSG00000141510	TP53	FALSE	FALSE	FALSE	TRUE
chr17_7675145_C_T	chr17	7675145	C	T	153	Colorectal cancer	neoplasms	-0.352668	0.245348	0.0973734	ENSG00000141510	TP53	FALSE	FALSE	FALSE	TRUE
chr17_7675145_C_T	chr17	7675145	C	T	165.1	Cancer of bronchus; lung	neoplasms	-0.381132	0.24342	0.0857799	ENSG00000141510	TP53	FALSE	FALSE	FALSE	TRUE
chr17_7675145_C_T	chr17	7675145	C	T	172.2	Other non-epithelial cancer of skin	neoplasms	-0.352826	0.224719	0.0954347	ENSG00000141510	TP53	FALSE	FALSE	FALSE	TRUE
chr17_7675145_C_T	chr17	7675145	C	T	174.1	Breast cancer [female]	neoplasms	-0.36042	0.23341	0.0939189	ENSG00000141510	TP53	FALSE	FALSE	FALSE	TRUE
chr17_7675145_C_T	chr17	7675145	C	T	185	Cancer of prostate	neoplasms	-0.365556	0.230825	0.0907586	ENSG00000141510	TP53	FALSE	FALSE	FALSE	TRUE
chr17_7675145_C_T	chr17	7675145	C	T	189.11	Malignant neoplasm of kidney, except pelvis	neoplasms	-0.376685	0.262676	0.0875364	ENSG00000141510	TP53	FALSE	FALSE	FALSE	TRUE
chr17_7675145_C_T	chr17	7675145	C	T	195	Cancer, suspected or other	neoplasms	-0.386051	0.224841	0.079303	ENSG00000141510	TP53	FALSE	FALSE	FALSE	TRUE
chr17_7675145_C_T	chr17	7675145	C	T	197	Chemotherapy	neoplasms	-0.371803	0.227217	0.0867211	ENSG00000141510	TP53	FALSE	FALSE	FALSE	TRUE
chr17_7675145_C_T	chr17	7675145	C	T	200	Myeloproliferative disease	neoplasms	-0.378601	0.281911	0.0851688	ENSG00000141510	TP53	FALSE	FALSE	FALSE	TRUE
chr17_7675145_C_T	chr17	7675145	C	T	202.2	Non-Hodgkins lymphoma	neoplasms	-0.377469	0.254277	0.0874326	ENSG00000141510	TP53	FALSE	FALSE	FALSE	TRUE
chr17_7675145_C_T	chr17	7675145	C	T	204.12	Lymphoid leukemia, chronic	neoplasms	-0.373511	0.257322	0.0901952	ENSG00000141510	TP53	FALSE	FALSE	FALSE	TRUE
chr17_7675145_C_T	chr17	7675145	C	T	204	Leukemia	neoplasms	-0.37695	0.245165	0.0883152	ENSG00000141510	TP53	FALSE	FALSE	FALSE	TRUE
chr17_7675145_C_T	chr17	7675145	C	T	204.21	Myeloid leukemia, acute	neoplasms	-0.376476	0.332423	0.0862804	ENSG00000141510	TP53	FALSE	FALSE	FALSE	TRUE
chr17_7675145_C_T	chr17	7675145	C	T	250.1	Type 1 diabetes	endocrine/metabolic	-0.378817	0.244022	0.0871986	ENSG00000141510	TP53	FALSE	FALSE	FALSE	TRUE
chr17_7675145_C_T	chr17	7675145	C	T	244.4	Hypothyroidism NOS	endocrine/metabolic	-0.384489	0.226155	0.080363	ENSG00000141510	TP53	FALSE	FALSE	FALSE	TRUE
chr17_7675145_C_T	chr17	7675145	C	T	272.1	Hyperlipidemia	endocrine/metabolic	-0.360692	0.206595	0.0846032	ENSG00000141510	TP53	FALSE	FALSE	FALSE	TRUE
chr17_7675145_C_T	chr17	7675145	C	T	250.2	Type 2 diabetes	endocrine/metabolic	-0.376891	0.217468	0.0813035	ENSG00000141510	TP53	FALSE	FALSE	FALSE	TRUE
chr17_7675145_C_T	chr17	7675145	C	T	290	Delirium dementia and amnestic and other cognitive disorders	mental disorders	-0.365843	0.229674	0.0903234	ENSG00000141510	TP53	FALSE	FALSE	FALSE	TRUE
chr17_7675145_C_T	chr17	7675145	C	T	278.1	Obesity	endocrine/metabolic	-0.344351	0.221058	0.0985238	ENSG00000141510	TP53	FALSE	FALSE	FALSE	TRUE
chr17_7675145_C_T	chr17	7675145	C	T	318	Tobacco use disorder	mental disorders	-0.390087	0.225686	0.0777533	ENSG00000141510	TP53	FALSE	FALSE	FALSE	TRUE
chr17_7675145_C_T	chr17	7675145	C	T	366	Cataract	sense organs	-0.409684	0.2516	0.0750788	ENSG00000141510	TP53	FALSE	FALSE	FALSE	TRUE
chr17_7675145_C_T	chr17	7675145	C	T	401.1	Essential hypertension	circulatory system	-0.384359	0.202087	0.0727471	ENSG00000141510	TP53	FALSE	FALSE	FALSE	TRUE
chr17_7675145_C_T	chr17	7675145	C	T	411.4	Coronary atherosclerosis	circulatory system	-0.412348	0.240021	0.072306	ENSG00000141510	TP53	FALSE	FALSE	FALSE	TRUE
chr17_7675145_C_T	chr17	7675145	C	T	427.2	Atrial fibrillation and flutter	circulatory system	-0.330764	0.232451	0.10856	ENSG00000141510	TP53	FALSE	FALSE	FALSE	TRUE
chr17_7675145_C_T	chr17	7675145	C	T	495	Asthma	respiratory	-0.382293	0.217034	0.0787049	ENSG00000141510	TP53	FALSE	FALSE	FALSE	TRUE
chr17_7675145_C_T	chr17	7675145	C	T	555.2	Ulcerative colitis	digestive	-0.378895	0.245561	0.0870309	ENSG00000141510	TP53	FALSE	FALSE	FALSE	TRUE
chr17_7675145_C_T	chr17	7675145	C	T	557.1	Celiac disease	digestive	-0.375935	0.245897	0.0889399	ENSG00000141510	TP53	FALSE	FALSE	FALSE	TRUE
chr17_7675145_C_T	chr17	7675145	C	T	571.5	Other chronic nonalcoholic liver disease	digestive	-0.383255	0.241687	0.0846065	ENSG00000141510	TP53	FALSE	FALSE	FALSE	TRUE
chr17_7675145_C_T	chr17	7675145	C	T	585.3	Chronic renal failure [CKD]	genitourinary	-0.386583	0.240524	0.0747872	ENSG00000141510	TP53	FALSE	FALSE	FALSE	TRUE
chr17_7675145_C_T	chr17	7675145	C	T	714.1	Rheumatoid arthritis	musculoskeletal	-0.380517	0.243009	0.0861827	ENSG00000141510	TP53	FALSE	FALSE	FALSE	TRUE
chr17_7676040_C_T	chr17	7676040	C	T	153	Colorectal cancer	neoplasms	-0.044256	0.21927	0.766532	ENSG00000141510	TP53	FALSE	FALSE	FALSE	TRUE
chr17_7676040_C_T	chr17	7676040	C	T	165.1	Cancer of bronchus; lung	neoplasms	-0.0189001	0.100693	0.794495	ENSG00000141510	TP53	FALSE	FALSE	FALSE	TRUE
chr17_7676040_C_T	chr17	7676040	C	T	172.2	Other non-epithelial cancer of skin	neoplasms	-0.0162161	0.0745213	0.796847	ENSG00000141510	TP53	FALSE	FALSE	FALSE	TRUE
chr17_7676040_C_T	chr17	7676040	C	T	174.1	Breast cancer [female]	neoplasms	-0.00977068	0.0716203	0.810345	ENSG00000141510	TP53	FALSE	FALSE	FALSE	TRUE
chr17_7676040_C_T	chr17	7676040	C	T	185	Cancer of prostate	neoplasms	-0.0185823	0.0808045	0.793174	ENSG00000141510	TP53	FALSE	FALSE	FALSE	TRUE
chr17_7676040_C_T	chr17	7676040	C	T	189.11	Malignant neoplasm of kidney, except pelvis	neoplasms	-0.0349514	0.31953	0.777182	ENSG00000141510	TP53	FALSE	FALSE	FALSE	TRUE
chr17_7676040_C_T	chr17	7676040	C	T	195	Cancer, suspected or other	neoplasms	-0.014981	0.0713396	0.79881	ENSG00000141510	TP53	FALSE	FALSE	FALSE	TRUE
chr17_7676040_C_T	chr17	7676040	C	T	197	Chemotherapy	neoplasms	-0.0117052	0.0702667	0.806177	ENSG00000141510	TP53	FALSE	FALSE	FALSE	TRUE
chr17_7676040_C_T	chr17	7676040	C	T	200	Myeloproliferative disease	neoplasms	0.14662	0.667272	0.786932	ENSG00000141510	TP53	FALSE	FALSE	FALSE	TRUE
chr17_7676040_C_T	chr17	7676040	C	T	202.2	Non-Hodgkins lymphoma	neoplasms	-0.0307828	0.227415	0.783495	ENSG00000141510	TP53	FALSE	FALSE	FALSE	TRUE
chr17_7676040_C_T	chr17	7676040	C	T	204.12	Lymphoid leukemia, chronic	neoplasms	-0.0199176	0.220102	0.794834	ENSG00000141510	TP53	FALSE	FALSE	FALSE	TRUE
chr17_7676040_C_T	chr17	7676040	C	T	204	Leukemia	neoplasms	-0.0129946	0.0755282	0.803799	ENSG00000141510	TP53	FALSE	FALSE	FALSE	TRUE
chr17_7676040_C_T	chr17	7676040	C	T	204.21	Myeloid leukemia, acute	neoplasms	-0.0601793	0.676412	0.750833	ENSG00000141510	TP53	FALSE	FALSE	FALSE	TRUE
chr17_7676040_C_T	chr17	7676040	C	T	250.1	Type 1 diabetes	endocrine/metabolic	-0.0164907	0.07849	0.797342	ENSG00000141510	TP53	FALSE	FALSE	FALSE	TRUE
chr17_7676040_C_T	chr17	7676040	C	T	244.4	Hypothyroidism NOS	endocrine/metabolic	-0.0173709	0.0740457	0.793607	ENSG00000141510	TP53	FALSE	FALSE	FALSE	TRUE
chr17_7676040_C_T	chr17	7676040	C	T	272.1	Hyperlipidemia	endocrine/metabolic	-0.0117256	0.0645424	0.805073	ENSG00000141510	TP53	FALSE	FALSE	FALSE	TRUE
chr17_7676040_C_T	chr17	7676040	C	T	250.2	Type 2 diabetes	endocrine/metabolic	-0.0198627	0.0781956	0.788659	ENSG00000141510	TP53	FALSE	FALSE	FALSE	TRUE
chr17_7676040_C_T	chr17	7676040	C	T	290	Delirium dementia and amnestic and other cognitive disorders	mental disorders	-0.014983	0.0735952	0.799494	ENSG00000141510	TP53	FALSE	FALSE	FALSE	TRUE
chr17_7676040_C_T	chr17	7676040	C	T	278.1	Obesity	endocrine/metabolic	-0.0152693	0.0707858	0.797846	ENSG00000141510	TP53	FALSE	FALSE	FALSE	TRUE
chr17_7676040_C_T	chr17	7676040	C	T	318	Tobacco use disorder	mental disorders	-0.0123264	0.0684367	0.80451	ENSG00000141510	TP53	FALSE	FALSE	FALSE	TRUE
chr17_7676040_C_T	chr17	7676040	C	T	366	Cataract	sense organs	-0.00771148	0.0641409	0.815439	ENSG00000141510	TP53	FALSE	FALSE	FALSE	TRUE
chr17_7676040_C_T	chr17	7676040	C	T	401.1	Essential hypertension	circulatory system	-0.0258684	0.0862218	0.775412	ENSG00000141510	TP53	FALSE	FALSE	FALSE	TRUE
chr17_7676040_C_T	chr17	7676040	C	T	411.4	Coronary atherosclerosis	circulatory system	-0.0161474	0.0725197	0.796242	ENSG00000141510	TP53	FALSE	FALSE	FALSE	TRUE
chr17_7676040_C_T	chr17	7676040	C	T	427.2	Atrial fibrillation and flutter	circulatory system	-0.0131972	0.0715999	0.803065	ENSG00000141510	TP53	FALSE	FALSE	FALSE	TRUE
chr17_7676040_C_T	chr17	7676040	C	T	495	Asthma	respiratory	-0.0167187	0.0716533	0.794225	ENSG00000141510	TP53	FALSE	FALSE	FALSE	TRUE
chr17_7676040_C_T	chr17	7676040	C	T	555.2	Ulcerative colitis	digestive	-0.0208903	0.11718	0.792462	ENSG00000141510	TP53	FALSE	FALSE	FALSE	TRUE
chr17_7676040_C_T	chr17	7676040	C	T	557.1	Celiac disease	digestive	-0.0161739	0.0782841	0.797971	ENSG00000141510	TP53	FALSE	FALSE	FALSE	TRUE
chr17_7676040_C_T	chr17	7676040	C	T	571.5	Other chronic nonalcoholic liver disease	digestive	-0.0122827	0.0734604	0.805122	ENSG00000141510	TP53	FALSE	FALSE	FALSE	TRUE
chr17_7676040_C_T	chr17	7676040	C	T	585.3	Chronic renal failure [CKD]	genitourinary	-0.0163354	0.0818999	0.707031	ENSG00000141510	TP53	FALSE	FALSE	FALSE	TRUE
chr17_7676040_C_T	chr17	7676040	C	T	714.1	Rheumatoid arthritis	musculoskeletal	-0.00953331	0.0742595	0.810647	ENSG00000141510	TP53	FALSE	FALSE	FALSE	TRUE
chr17_7676047_C_G	chr17	7676047	C	G	153	Colorectal cancer	neoplasms	0.0226881	0.45455	0.805483	ENSG00000141510	TP53	FALSE	FALSE	FALSE	TRUE
chr17_7676047_C_G	chr17	7676047	C	G	165.1	Cancer of bronchus; lung	neoplasms	0.0321761	0.462024	0.801096	ENSG00000141510	TP53	FALSE	FALSE	FALSE	TRUE
chr17_7676047_C_G	chr17	7676047	C	G	172.2	Other non-epithelial cancer of skin	neoplasms	-0.0570827	0.404116	0.798144	ENSG00000141510	TP53	FALSE	FALSE	FALSE	TRUE
chr17_7676047_C_G	chr17	7676047	C	G	174.1	Breast cancer [female]	neoplasms	0.362972	0.595984	0.659368	ENSG00000141510	TP53	FALSE	FALSE	FALSE	TRUE
chr17_7676047_C_G	chr17	7676047	C	G	185	Cancer of prostate	neoplasms	0.00235521	0.439774	0.816432	ENSG00000141510	TP53	FALSE	FALSE	FALSE	TRUE
chr17_7676047_C_G	chr17	7676047	C	G	189.11	Malignant neoplasm of kidney, except pelvis	neoplasms	0.0661216	0.498801	0.785518	ENSG00000141510	TP53	FALSE	FALSE	FALSE	TRUE
chr17_7676047_C_G	chr17	7676047	C	G	195	Cancer, suspected or other	neoplasms	0.138924	0.401147	0.736668	ENSG00000141510	TP53	FALSE	FALSE	FALSE	TRUE
chr17_7676047_C_G	chr17	7676047	C	G	197	Chemotherapy	neoplasms	0.0625286	0.382084	0.782198	ENSG00000141510	TP53	FALSE	FALSE	FALSE	TRUE
chr17_7676047_C_G	chr17	7676047	C	G	200	Myeloproliferative disease	neoplasms	0.064011	0.499979	0.785922	ENSG00000141510	TP53	FALSE	FALSE	FALSE	TRUE
chr17_7676047_C_G	chr17	7676047	C	G	202.2	Non-Hodgkins lymphoma	neoplasms	0.0600945	0.491	0.788171	ENSG00000141510	TP53	FALSE	FALSE	FALSE	TRUE
chr17_7676047_C_G	chr17	7676047	C	G	204.12	Lymphoid leukemia, chronic	neoplasms	3.13439	1.38918	0.0140267	ENSG00000141510	TP53	FALSE	FALSE	FALSE	TRUE
chr17_7676047_C_G	chr17	7676047	C	G	204	Leukemia	neoplasms	0.388647	0.66471	0.663172	ENSG00000141510	TP53	FALSE	FALSE	FALSE	TRUE
chr17_7676047_C_G	chr17	7676047	C	G	204.21	Myeloid leukemia, acute	neoplasms	0.0802415	0.527414	0.779322	ENSG00000141510	TP53	FALSE	FALSE	FALSE	TRUE
chr17_7676047_C_G	chr17	7676047	C	G	250.1	Type 1 diabetes	endocrine/metabolic	0.0495354	0.478237	0.793034	ENSG00000141510	TP53	FALSE	FALSE	FALSE	TRUE
chr17_7676047_C_G	chr17	7676047	C	G	244.4	Hypothyroidism NOS	endocrine/metabolic	-0.098554	0.394169	0.769519	ENSG00000141510	TP53	FALSE	FALSE	FALSE	TRUE
chr17_7676047_C_G	chr17	7676047	C	G	272.1	Hyperlipidemia	endocrine/metabolic	0.14029	0.34046	0.719059	ENSG00000141510	TP53	FALSE	FALSE	FALSE	TRUE
chr17_7676047_C_G	chr17	7676047	C	G	250.2	Type 2 diabetes	endocrine/metabolic	0.0786013	0.349351	0.768256	ENSG00000141510	TP53	FALSE	FALSE	FALSE	TRUE
chr17_7676047_C_G	chr17	7676047	C	G	290	Delirium dementia and amnestic and other cognitive disorders	mental disorders	-0.0363051	0.413216	0.81154	ENSG00000141510	TP53	FALSE	FALSE	FALSE	TRUE
chr17_7676047_C_G	chr17	7676047	C	G	278.1	Obesity	endocrine/metabolic	-0.123263	0.393944	0.751906	ENSG00000141510	TP53	FALSE	FALSE	FALSE	TRUE
chr17_7676047_C_G	chr17	7676047	C	G	318	Tobacco use disorder	mental disorders	0.043035	0.3749	0.793621	ENSG00000141510	TP53	FALSE	FALSE	FALSE	TRUE
chr17_7676047_C_G	chr17	7676047	C	G	366	Cataract	sense organs	0.21898	0.424536	0.686982	ENSG00000141510	TP53	FALSE	FALSE	FALSE	TRUE
chr17_7676047_C_G	chr17	7676047	C	G	401.1	Essential hypertension	circulatory system	0.0278651	0.250743	0.796894	ENSG00000141510	TP53	FALSE	FALSE	FALSE	TRUE
chr17_7676047_C_G	chr17	7676047	C	G	411.4	Coronary atherosclerosis	circulatory system	0.106685	0.371539	0.752519	ENSG00000141510	TP53	FALSE	FALSE	FALSE	TRUE
chr17_7676047_C_G	chr17	7676047	C	G	427.2	Atrial fibrillation and flutter	circulatory system	0.0632542	0.384562	0.781951	ENSG00000141510	TP53	FALSE	FALSE	FALSE	TRUE
chr17_7676047_C_G	chr17	7676047	C	G	495	Asthma	respiratory	-0.0477726	0.334524	0.795936	ENSG00000141510	TP53	FALSE	FALSE	FALSE	TRUE
chr17_7676047_C_G	chr17	7676047	C	G	555.2	Ulcerative colitis	digestive	0.236489	0.585194	0.71633	ENSG00000141510	TP53	FALSE	FALSE	FALSE	TRUE
chr17_7676047_C_G	chr17	7676047	C	G	557.1	Celiac disease	digestive	0.0345164	0.464781	0.799995	ENSG00000141510	TP53	FALSE	FALSE	FALSE	TRUE
chr17_7676047_C_G	chr17	7676047	C	G	571.5	Other chronic nonalcoholic liver disease	digestive	0.193456	0.521581	0.727754	ENSG00000141510	TP53	FALSE	FALSE	FALSE	TRUE
chr17_7676047_C_G	chr17	7676047	C	G	585.3	Chronic renal failure [CKD]	genitourinary	-0.00848409	0.429417	0.821181	ENSG00000141510	TP53	FALSE	FALSE	FALSE	TRUE
chr17_7676047_C_G	chr17	7676047	C	G	714.1	Rheumatoid arthritis	musculoskeletal	0.0145134	0.446905	0.810007	ENSG00000141510	TP53	FALSE	FALSE	FALSE	TRUE
chr17_31214479_G_C	chr17	31214479	G	C	153	Colorectal cancer	neoplasms	-0.334428	0.566867	0.404927	ENSG00000196712	NF1	FALSE	FALSE	FALSE	TRUE
chr17_31214479_G_C	chr17	31214479	G	C	165.1	Cancer of bronchus; lung	neoplasms	-0.328425	0.547195	0.414393	ENSG00000196712	NF1	FALSE	FALSE	FALSE	TRUE
chr17_31214479_G_C	chr17	31214479	G	C	172.2	Other non-epithelial cancer of skin	neoplasms	-0.344187	0.530994	0.403706	ENSG00000196712	NF1	FALSE	FALSE	FALSE	TRUE
chr17_31214479_G_C	chr17	31214479	G	C	174.1	Breast cancer [female]	neoplasms	-0.337972	0.535768	0.408194	ENSG00000196712	NF1	FALSE	FALSE	FALSE	TRUE
chr17_31214479_G_C	chr17	31214479	G	C	185	Cancer of prostate	neoplasms	-0.33829	0.53724	0.408393	ENSG00000196712	NF1	FALSE	FALSE	FALSE	TRUE
chr17_31214479_G_C	chr17	31214479	G	C	189.11	Malignant neoplasm of kidney, except pelvis	neoplasms	-0.325938	0.61716	0.409497	ENSG00000196712	NF1	FALSE	FALSE	FALSE	TRUE
chr17_31214479_G_C	chr17	31214479	G	C	195	Cancer, suspected or other	neoplasms	-0.200527	0.471667	0.469341	ENSG00000196712	NF1	FALSE	FALSE	FALSE	TRUE
chr17_31214479_G_C	chr17	31214479	G	C	197	Chemotherapy	neoplasms	-0.34299	0.531207	0.404395	ENSG00000196712	NF1	FALSE	FALSE	FALSE	TRUE
chr17_31214479_G_C	chr17	31214479	G	C	200	Myeloproliferative disease	neoplasms	-0.329073	0.694733	0.398308	ENSG00000196712	NF1	FALSE	FALSE	FALSE	TRUE
chr17_31214479_G_C	chr17	31214479	G	C	202.2	Non-Hodgkins lymphoma	neoplasms	-0.325598	0.593615	0.412186	ENSG00000196712	NF1	FALSE	FALSE	FALSE	TRUE
chr17_31214479_G_C	chr17	31214479	G	C	204.12	Lymphoid leukemia, chronic	neoplasms	-0.322263	0.586826	0.417376	ENSG00000196712	NF1	FALSE	FALSE	FALSE	TRUE
chr17_31214479_G_C	chr17	31214479	G	C	204	Leukemia	neoplasms	-0.324184	0.547039	0.417806	ENSG00000196712	NF1	FALSE	FALSE	FALSE	TRUE
chr17_31214479_G_C	chr17	31214479	G	C	204.21	Myeloid leukemia, acute	neoplasms	-0.322674	0.88493	0.39798	ENSG00000196712	NF1	FALSE	FALSE	FALSE	TRUE
chr17_31214479_G_C	chr17	31214479	G	C	250.1	Type 1 diabetes	endocrine/metabolic	-0.326385	0.544804	0.416228	ENSG00000196712	NF1	FALSE	FALSE	FALSE	TRUE
chr17_31214479_G_C	chr17	31214479	G	C	244.4	Hypothyroidism NOS	endocrine/metabolic	-0.352843	0.52782	0.398226	ENSG00000196712	NF1	FALSE	FALSE	FALSE	TRUE
chr17_31214479_G_C	chr17	31214479	G	C	272.1	Hyperlipidemia	endocrine/metabolic	-0.404043	0.521597	0.368592	ENSG00000196712	NF1	FALSE	FALSE	FALSE	TRUE
chr17_31214479_G_C	chr17	31214479	G	C	250.2	Type 2 diabetes	endocrine/metabolic	-0.368573	0.52206	0.388012	ENSG00000196712	NF1	FALSE	FALSE	FALSE	TRUE
chr17_31214479_G_C	chr17	31214479	G	C	290	Delirium dementia and amnestic and other cognitive disorders	mental disorders	-0.174008	0.489018	0.485837	ENSG00000196712	NF1	FALSE	FALSE	FALSE	TRUE
chr17_31214479_G_C	chr17	31214479	G	C	278.1	Obesity	endocrine/metabolic	-0.366541	0.521057	0.388815	ENSG00000196712	NF1	FALSE	FALSE	FALSE	TRUE
chr17_31214479_G_C	chr17	31214479	G	C	318	Tobacco use disorder	mental disorders	-0.353658	0.52874	0.398046	ENSG00000196712	NF1	FALSE	FALSE	FALSE	TRUE
chr17_31214479_G_C	chr17	31214479	G	C	366	Cataract	sense organs	-0.246583	0.454052	0.439143	ENSG00000196712	NF1	FALSE	FALSE	FALSE	TRUE
chr17_31214479_G_C	chr17	31214479	G	C	401.1	Essential hypertension	circulatory system	-0.398609	0.493036	0.361413	ENSG00000196712	NF1	FALSE	FALSE	FALSE	TRUE
chr17_31214479_G_C	chr17	31214479	G	C	411.4	Coronary atherosclerosis	circulatory system	-0.360465	0.524327	0.393108	ENSG00000196712	NF1	FALSE	FALSE	FALSE	TRUE
chr17_31214479_G_C	chr17	31214479	G	C	427.2	Atrial fibrillation and flutter	circulatory system	-0.342039	0.532156	0.405145	ENSG00000196712	NF1	FALSE	FALSE	FALSE	TRUE
chr17_31214479_G_C	chr17	31214479	G	C	495	Asthma	respiratory	-0.380616	0.519118	0.380492	ENSG00000196712	NF1	FALSE	FALSE	FALSE	TRUE
chr17_31214479_G_C	chr17	31214479	G	C	555.2	Ulcerative colitis	digestive	-0.326992	0.553544	0.414948	ENSG00000196712	NF1	FALSE	FALSE	FALSE	TRUE
chr17_31214479_G_C	chr17	31214479	G	C	557.1	Celiac disease	digestive	-0.323136	0.548164	0.418561	ENSG00000196712	NF1	FALSE	FALSE	FALSE	TRUE
chr17_31214479_G_C	chr17	31214479	G	C	571.5	Other chronic nonalcoholic liver disease	digestive	-0.329305	0.541969	0.414124	ENSG00000196712	NF1	FALSE	FALSE	FALSE	TRUE
chr17_31214479_G_C	chr17	31214479	G	C	585.3	Chronic renal failure [CKD]	genitourinary	-0.335672	0.536872	0.375829	ENSG00000196712	NF1	FALSE	FALSE	FALSE	TRUE
chr17_31214479_G_C	chr17	31214479	G	C	714.1	Rheumatoid arthritis	musculoskeletal	-0.333768	0.538393	0.41101	ENSG00000196712	NF1	FALSE	FALSE	FALSE	TRUE
chr17_42322464_T_A	chr17	42322464	T	A	153	Colorectal cancer	neoplasms	0.0803514	0.988567	0.468941	ENSG00000168610	STAT3	FALSE	FALSE	FALSE	TRUE
chr17_42322464_T_A	chr17	42322464	T	A	165.1	Cancer of bronchus; lung	neoplasms	0.13831	1.02406	0.448228	ENSG00000168610	STAT3	FALSE	FALSE	FALSE	TRUE
chr17_42322464_T_A	chr17	42322464	T	A	172.2	Other non-epithelial cancer of skin	neoplasms	-0.177267	0.843586	0.459186	ENSG00000168610	STAT3	FALSE	FALSE	FALSE	TRUE
chr17_42322464_T_A	chr17	42322464	T	A	174.1	Breast cancer [female]	neoplasms	0.0590669	0.978857	0.477226	ENSG00000168610	STAT3	FALSE	FALSE	FALSE	TRUE
chr17_42322464_T_A	chr17	42322464	T	A	185	Cancer of prostate	neoplasms	0.591308	0.880548	0.268158	ENSG00000168610	STAT3	FALSE	FALSE	FALSE	TRUE
chr17_42322464_T_A	chr17	42322464	T	A	189.11	Malignant neoplasm of kidney, except pelvis	neoplasms	0.224364	1.07995	0.420166	ENSG00000168610	STAT3	FALSE	FALSE	FALSE	TRUE
chr17_42322464_T_A	chr17	42322464	T	A	195	Cancer, suspected or other	neoplasms	-0.277202	0.791841	0.40315	ENSG00000168610	STAT3	FALSE	FALSE	FALSE	TRUE
chr17_42322464_T_A	chr17	42322464	T	A	197	Chemotherapy	neoplasms	-0.114874	0.876076	0.491061	ENSG00000168610	STAT3	FALSE	FALSE	FALSE	TRUE
chr17_42322464_T_A	chr17	42322464	T	A	200	Myeloproliferative disease	neoplasms	0.230347	1.08521	0.418066	ENSG00000168610	STAT3	FALSE	FALSE	FALSE	TRUE
chr17_42322464_T_A	chr17	42322464	T	A	202.2	Non-Hodgkins lymphoma	neoplasms	0.180976	1.05144	0.433834	ENSG00000168610	STAT3	FALSE	FALSE	FALSE	TRUE
chr17_42322464_T_A	chr17	42322464	T	A	204.12	Lymphoid leukemia, chronic	neoplasms	2.09471	1.01907	0.0124807	ENSG00000168610	STAT3	FALSE	FALSE	FALSE	TRUE
chr17_42322464_T_A	chr17	42322464	T	A	204	Leukemia	neoplasms	1.97548	0.899239	0.0469821	ENSG00000168610	STAT3	FALSE	FALSE	FALSE	TRUE
chr17_42322464_T_A	chr17	42322464	T	A	204.21	Myeloid leukemia, acute	neoplasms	0.258493	1.10666	0.409746	ENSG00000168610	STAT3	FALSE	FALSE	FALSE	TRUE
chr17_42322464_T_A	chr17	42322464	T	A	250.1	Type 1 diabetes	endocrine/metabolic	0.13777	1.02328	0.448427	ENSG00000168610	STAT3	FALSE	FALSE	FALSE	TRUE
chr17_42322464_T_A	chr17	42322464	T	A	244.4	Hypothyroidism NOS	endocrine/metabolic	0.890212	0.837047	0.15934	ENSG00000168610	STAT3	FALSE	FALSE	FALSE	TRUE
chr17_42322464_T_A	chr17	42322464	T	A	272.1	Hyperlipidemia	endocrine/metabolic	0.0522847	0.60308	0.480733	ENSG00000168610	STAT3	FALSE	FALSE	FALSE	TRUE
chr17_42322464_T_A	chr17	42322464	T	A	250.2	Type 2 diabetes	endocrine/metabolic	0.703271	0.764257	0.198072	ENSG00000168610	STAT3	FALSE	FALSE	FALSE	TRUE
chr17_42322464_T_A	chr17	42322464	T	A	290	Delirium dementia and amnestic and other cognitive disorders	mental disorders	0.572107	0.869243	0.272658	ENSG00000168610	STAT3	FALSE	FALSE	FALSE	TRUE
chr17_42322464_T_A	chr17	42322464	T	A	278.1	Obesity	endocrine/metabolic	0.222982	0.743547	0.39734	ENSG00000168610	STAT3	FALSE	FALSE	FALSE	TRUE
chr17_42322464_T_A	chr17	42322464	T	A	318	Tobacco use disorder	mental disorders	-0.292421	0.811149	0.399866	ENSG00000168610	STAT3	FALSE	FALSE	FALSE	TRUE
chr17_42322464_T_A	chr17	42322464	T	A	366	Cataract	sense organs	-0.0573969	0.66701	0.499995	ENSG00000168610	STAT3	FALSE	FALSE	FALSE	TRUE
chr17_42322464_T_A	chr17	42322464	T	A	401.1	Essential hypertension	circulatory system	-0.441153	0.572266	0.249698	ENSG00000168610	STAT3	FALSE	FALSE	FALSE	TRUE
chr17_42322464_T_A	chr17	42322464	T	A	411.4	Coronary atherosclerosis	circulatory system	0.0924639	0.709012	0.460847	ENSG00000168610	STAT3	FALSE	FALSE	FALSE	TRUE
chr17_42322464_T_A	chr17	42322464	T	A	427.2	Atrial fibrillation and flutter	circulatory system	0.617656	0.888946	0.260624	ENSG00000168610	STAT3	FALSE	FALSE	FALSE	TRUE
chr17_42322464_T_A	chr17	42322464	T	A	495	Asthma	respiratory	0.121439	0.711897	0.445716	ENSG00000168610	STAT3	FALSE	FALSE	FALSE	TRUE
chr17_42322464_T_A	chr17	42322464	T	A	555.2	Ulcerative colitis	digestive	0.143655	1.02722	0.446372	ENSG00000168610	STAT3	FALSE	FALSE	FALSE	TRUE
chr17_42322464_T_A	chr17	42322464	T	A	557.1	Celiac disease	digestive	0.107081	1.00578	0.459281	ENSG00000168610	STAT3	FALSE	FALSE	FALSE	TRUE
chr17_42322464_T_A	chr17	42322464	T	A	571.5	Other chronic nonalcoholic liver disease	digestive	0.0434083	0.965874	0.483434	ENSG00000168610	STAT3	FALSE	FALSE	FALSE	TRUE
chr17_42322464_T_A	chr17	42322464	T	A	585.3	Chronic renal failure [CKD]	genitourinary	0.747784	0.949073	0.229495	ENSG00000168610	STAT3	FALSE	FALSE	FALSE	TRUE
chr17_42322464_T_A	chr17	42322464	T	A	714.1	Rheumatoid arthritis	musculoskeletal	0.0584222	0.9754	0.477522	ENSG00000168610	STAT3	FALSE	FALSE	FALSE	TRUE
chr17_60663106_C_T	chr17	60663106	C	T	153	Colorectal cancer	neoplasms	-0.0659395	1.05329	0.502969	ENSG00000170836	PPM1D	FALSE	FALSE	FALSE	TRUE
chr17_60663106_C_T	chr17	60663106	C	T	165.1	Cancer of bronchus; lung	neoplasms	0.0316524	1.11499	0.479923	ENSG00000170836	PPM1D	FALSE	FALSE	FALSE	TRUE
chr17_60663106_C_T	chr17	60663106	C	T	172.2	Other non-epithelial cancer of skin	neoplasms	1.37365	0.625002	0.0268413	ENSG00000170836	PPM1D	FALSE	FALSE	FALSE	TRUE
chr17_60663106_C_T	chr17	60663106	C	T	174.1	Breast cancer [female]	neoplasms	-0.111478	1.03178	0.484765	ENSG00000170836	PPM1D	FALSE	FALSE	FALSE	TRUE
chr17_60663106_C_T	chr17	60663106	C	T	185	Cancer of prostate	neoplasms	-0.177337	0.992878	0.456228	ENSG00000170836	PPM1D	FALSE	FALSE	FALSE	TRUE
chr17_60663106_C_T	chr17	60663106	C	T	189.11	Malignant neoplasm of kidney, except pelvis	neoplasms	0.101823	1.1604	0.456275	ENSG00000170836	PPM1D	FALSE	FALSE	FALSE	TRUE
chr17_60663106_C_T	chr17	60663106	C	T	195	Cancer, suspected or other	neoplasms	0.120719	0.774255	0.439561	ENSG00000170836	PPM1D	FALSE	FALSE	FALSE	TRUE
chr17_60663106_C_T	chr17	60663106	C	T	197	Chemotherapy	neoplasms	0.505327	0.897359	0.290634	ENSG00000170836	PPM1D	FALSE	FALSE	FALSE	TRUE
chr17_60663106_C_T	chr17	60663106	C	T	200	Myeloproliferative disease	neoplasms	1.99069	0.882078	0.0219632	ENSG00000170836	PPM1D	FALSE	FALSE	FALSE	TRUE
chr17_60663106_C_T	chr17	60663106	C	T	202.2	Non-Hodgkins lymphoma	neoplasms	0.115019	1.16709	0.452047	ENSG00000170836	PPM1D	FALSE	FALSE	FALSE	TRUE
chr17_60663106_C_T	chr17	60663106	C	T	204.12	Lymphoid leukemia, chronic	neoplasms	0.234553	1.24383	0.41686	ENSG00000170836	PPM1D	FALSE	FALSE	FALSE	TRUE
chr17_60663106_C_T	chr17	60663106	C	T	204	Leukemia	neoplasms	1.56297	0.829007	0.0362532	ENSG00000170836	PPM1D	FALSE	FALSE	FALSE	TRUE
chr17_60663106_C_T	chr17	60663106	C	T	204.21	Myeloid leukemia, acute	neoplasms	2.48887	0.971851	0.00258376	ENSG00000170836	PPM1D	FALSE	FALSE	FALSE	TRUE
chr17_60663106_C_T	chr17	60663106	C	T	250.1	Type 1 diabetes	endocrine/metabolic	0.105676	1.16111	0.45503	ENSG00000170836	PPM1D	FALSE	FALSE	FALSE	TRUE
chr17_60663106_C_T	chr17	60663106	C	T	244.4	Hypothyroidism NOS	endocrine/metabolic	-0.389563	0.870139	0.349752	ENSG00000170836	PPM1D	FALSE	FALSE	FALSE	TRUE
chr17_60663106_C_T	chr17	60663106	C	T	272.1	Hyperlipidemia	endocrine/metabolic	-0.0961637	0.612328	0.454137	ENSG00000170836	PPM1D	FALSE	FALSE	FALSE	TRUE
chr17_60663106_C_T	chr17	60663106	C	T	250.2	Type 2 diabetes	endocrine/metabolic	-0.045913	0.731605	0.494021	ENSG00000170836	PPM1D	FALSE	FALSE	FALSE	TRUE
chr17_60663106_C_T	chr17	60663106	C	T	290	Delirium dementia and amnestic and other cognitive disorders	mental disorders	1.64859	0.658297	0.0214988	ENSG00000170836	PPM1D	FALSE	FALSE	FALSE	TRUE
chr17_60663106_C_T	chr17	60663106	C	T	278.1	Obesity	endocrine/metabolic	0.845645	0.821737	0.157416	ENSG00000170836	PPM1D	FALSE	FALSE	FALSE	TRUE
chr17_60663106_C_T	chr17	60663106	C	T	318	Tobacco use disorder	mental disorders	-0.480997	0.830946	0.301282	ENSG00000170836	PPM1D	FALSE	FALSE	FALSE	TRUE
chr17_60663106_C_T	chr17	60663106	C	T	366	Cataract	sense organs	0.149253	0.650288	0.414133	ENSG00000170836	PPM1D	FALSE	FALSE	FALSE	TRUE
chr17_60663106_C_T	chr17	60663106	C	T	401.1	Essential hypertension	circulatory system	-0.179172	0.532843	0.383433	ENSG00000170836	PPM1D	FALSE	FALSE	FALSE	TRUE
chr17_60663106_C_T	chr17	60663106	C	T	411.4	Coronary atherosclerosis	circulatory system	-0.545827	0.777583	0.258377	ENSG00000170836	PPM1D	FALSE	FALSE	FALSE	TRUE
chr17_60663106_C_T	chr17	60663106	C	T	427.2	Atrial fibrillation and flutter	circulatory system	-0.279319	0.922634	0.406109	ENSG00000170836	PPM1D	FALSE	FALSE	FALSE	TRUE
chr17_60663106_C_T	chr17	60663106	C	T	495	Asthma	respiratory	-0.0174891	0.738827	0.509499	ENSG00000170836	PPM1D	FALSE	FALSE	FALSE	TRUE
chr17_60663106_C_T	chr17	60663106	C	T	555.2	Ulcerative colitis	digestive	0.0679588	1.13712	0.467427	ENSG00000170836	PPM1D	FALSE	FALSE	FALSE	TRUE
chr17_60663106_C_T	chr17	60663106	C	T	557.1	Celiac disease	digestive	0.162747	1.19798	0.437372	ENSG00000170836	PPM1D	FALSE	FALSE	FALSE	TRUE
chr17_60663106_C_T	chr17	60663106	C	T	571.5	Other chronic nonalcoholic liver disease	digestive	-0.0617549	1.05495	0.50459	ENSG00000170836	PPM1D	FALSE	FALSE	FALSE	TRUE
chr17_60663106_C_T	chr17	60663106	C	T	585.3	Chronic renal failure [CKD]	genitourinary	-0.0878975	1.03803	0.493984	ENSG00000170836	PPM1D	FALSE	FALSE	FALSE	TRUE
chr17_60663106_C_T	chr17	60663106	C	T	714.1	Rheumatoid arthritis	musculoskeletal	-0.0104205	1.08744	0.49518	ENSG00000170836	PPM1D	FALSE	FALSE	FALSE	TRUE
chr17_60663168_C_A	chr17	60663168	C	A	153	Colorectal cancer	neoplasms	0.713892	0.772391	0.161702	ENSG00000170836	PPM1D	FALSE	FALSE	FALSE	TRUE
chr17_60663168_C_A	chr17	60663168	C	A	165.1	Cancer of bronchus; lung	neoplasms	1.66572	0.632517	0.00259969	ENSG00000170836	PPM1D	FALSE	FALSE	FALSE	TRUE
chr17_60663168_C_A	chr17	60663168	C	A	172.2	Other non-epithelial cancer of skin	neoplasms	0.544268	0.736942	0.210799	ENSG00000170836	PPM1D	FALSE	FALSE	FALSE	TRUE
chr17_60663168_C_A	chr17	60663168	C	A	174.1	Breast cancer [female]	neoplasms	0.708816	0.772763	0.163267	ENSG00000170836	PPM1D	FALSE	FALSE	FALSE	TRUE
chr17_60663168_C_A	chr17	60663168	C	A	185	Cancer of prostate	neoplasms	0.953416	0.694645	0.0819247	ENSG00000170836	PPM1D	FALSE	FALSE	FALSE	TRUE
chr17_60663168_C_A	chr17	60663168	C	A	189.11	Malignant neoplasm of kidney, except pelvis	neoplasms	0.903495	0.815799	0.120209	ENSG00000170836	PPM1D	FALSE	FALSE	FALSE	TRUE
chr17_60663168_C_A	chr17	60663168	C	A	195	Cancer, suspected or other	neoplasms	0.668779	0.647271	0.145128	ENSG00000170836	PPM1D	FALSE	FALSE	FALSE	TRUE
chr17_60663168_C_A	chr17	60663168	C	A	197	Chemotherapy	neoplasms	0.5282	0.733377	0.216107	ENSG00000170836	PPM1D	FALSE	FALSE	FALSE	TRUE
chr17_60663168_C_A	chr17	60663168	C	A	200	Myeloproliferative disease	neoplasms	1.78071	0.639565	0.00132231	ENSG00000170836	PPM1D	FALSE	FALSE	FALSE	TRUE
chr17_60663168_C_A	chr17	60663168	C	A	202.2	Non-Hodgkins lymphoma	neoplasms	1.67013	0.637844	0.0026908	ENSG00000170836	PPM1D	FALSE	FALSE	FALSE	TRUE
chr17_60663168_C_A	chr17	60663168	C	A	204.12	Lymphoid leukemia, chronic	neoplasms	0.953188	0.829111	0.111293	ENSG00000170836	PPM1D	FALSE	FALSE	FALSE	TRUE
chr17_60663168_C_A	chr17	60663168	C	A	204	Leukemia	neoplasms	0.877703	0.809283	0.125129	ENSG00000170836	PPM1D	FALSE	FALSE	FALSE	TRUE
chr17_60663168_C_A	chr17	60663168	C	A	204.21	Myeloid leukemia, acute	neoplasms	0.962243	0.831692	0.10975	ENSG00000170836	PPM1D	FALSE	FALSE	FALSE	TRUE
chr17_60663168_C_A	chr17	60663168	C	A	250.1	Type 1 diabetes	endocrine/metabolic	0.782398	0.786983	0.145205	ENSG00000170836	PPM1D	FALSE	FALSE	FALSE	TRUE
chr17_60663168_C_A	chr17	60663168	C	A	244.4	Hypothyroidism NOS	endocrine/metabolic	1.3903	0.524852	0.0036195	ENSG00000170836	PPM1D	FALSE	FALSE	FALSE	TRUE
chr17_60663168_C_A	chr17	60663168	C	A	272.1	Hyperlipidemia	endocrine/metabolic	0.924038	0.535079	0.043085	ENSG00000170836	PPM1D	FALSE	FALSE	FALSE	TRUE
chr17_60663168_C_A	chr17	60663168	C	A	250.2	Type 2 diabetes	endocrine/metabolic	0.593026	0.637795	0.168955	ENSG00000170836	PPM1D	FALSE	FALSE	FALSE	TRUE
chr17_60663168_C_A	chr17	60663168	C	A	290	Delirium dementia and amnestic and other cognitive disorders	mental disorders	1.32651	0.547836	0.00719598	ENSG00000170836	PPM1D	FALSE	FALSE	FALSE	TRUE
chr17_60663168_C_A	chr17	60663168	C	A	278.1	Obesity	endocrine/metabolic	0.808102	0.668217	0.109663	ENSG00000170836	PPM1D	FALSE	FALSE	FALSE	TRUE
chr17_60663168_C_A	chr17	60663168	C	A	318	Tobacco use disorder	mental disorders	0.637452	0.646452	0.155541	ENSG00000170836	PPM1D	FALSE	FALSE	FALSE	TRUE
chr17_60663168_C_A	chr17	60663168	C	A	366	Cataract	sense organs	0.556707	0.571475	0.161037	ENSG00000170836	PPM1D	FALSE	FALSE	FALSE	TRUE
chr17_60663168_C_A	chr17	60663168	C	A	401.1	Essential hypertension	circulatory system	0.835947	0.489893	0.0452554	ENSG00000170836	PPM1D	FALSE	FALSE	FALSE	TRUE
chr17_60663168_C_A	chr17	60663168	C	A	411.4	Coronary atherosclerosis	circulatory system	1.25766	0.501658	0.00596185	ENSG00000170836	PPM1D	FALSE	FALSE	FALSE	TRUE
chr17_60663168_C_A	chr17	60663168	C	A	427.2	Atrial fibrillation and flutter	circulatory system	1.67091	0.517027	0.000387567	ENSG00000170836	PPM1D	FALSE	FALSE	FALSE	TRUE
chr17_60663168_C_A	chr17	60663168	C	A	495	Asthma	respiratory	0.878309	0.608364	0.0742033	ENSG00000170836	PPM1D	FALSE	FALSE	FALSE	TRUE
chr17_60663168_C_A	chr17	60663168	C	A	555.2	Ulcerative colitis	digestive	0.840691	0.800284	0.132552	ENSG00000170836	PPM1D	FALSE	FALSE	FALSE	TRUE
chr17_60663168_C_A	chr17	60663168	C	A	557.1	Celiac disease	digestive	0.896867	0.814065	0.121447	ENSG00000170836	PPM1D	FALSE	FALSE	FALSE	TRUE
chr17_60663168_C_A	chr17	60663168	C	A	571.5	Other chronic nonalcoholic liver disease	digestive	0.716114	0.772382	0.161049	ENSG00000170836	PPM1D	FALSE	FALSE	FALSE	TRUE
chr17_60663168_C_A	chr17	60663168	C	A	585.3	Chronic renal failure [CKD]	genitourinary	1.56406	0.558755	0.00189017	ENSG00000170836	PPM1D	FALSE	FALSE	FALSE	TRUE
chr17_60663168_C_A	chr17	60663168	C	A	714.1	Rheumatoid arthritis	musculoskeletal	1.91005	0.588386	0.000212952	ENSG00000170836	PPM1D	FALSE	FALSE	FALSE	TRUE
chr17_60663259_G_C	chr17	60663259	G	C	153	Colorectal cancer	neoplasms	-0.210991	0.1988	0.2259	ENSG00000170836	PPM1D	FALSE	FALSE	FALSE	TRUE
chr17_60663259_G_C	chr17	60663259	G	C	165.1	Cancer of bronchus; lung	neoplasms	-0.176516	0.167422	0.257658	ENSG00000170836	PPM1D	FALSE	FALSE	FALSE	TRUE
chr17_60663259_G_C	chr17	60663259	G	C	172.2	Other non-epithelial cancer of skin	neoplasms	-0.192371	0.165352	0.239404	ENSG00000170836	PPM1D	FALSE	FALSE	FALSE	TRUE
chr17_60663259_G_C	chr17	60663259	G	C	174.1	Breast cancer [female]	neoplasms	-0.186321	0.16575	0.247106	ENSG00000170836	PPM1D	FALSE	FALSE	FALSE	TRUE
chr17_60663259_G_C	chr17	60663259	G	C	185	Cancer of prostate	neoplasms	-0.206416	0.174241	0.231833	ENSG00000170836	PPM1D	FALSE	FALSE	FALSE	TRUE
chr17_60663259_G_C	chr17	60663259	G	C	189.11	Malignant neoplasm of kidney, except pelvis	neoplasms	-0.198009	0.216926	0.23857	ENSG00000170836	PPM1D	FALSE	FALSE	FALSE	TRUE
chr17_60663259_G_C	chr17	60663259	G	C	195	Cancer, suspected or other	neoplasms	-0.203792	0.168545	0.229719	ENSG00000170836	PPM1D	FALSE	FALSE	FALSE	TRUE
chr17_60663259_G_C	chr17	60663259	G	C	197	Chemotherapy	neoplasms	-0.188672	0.164466	0.242924	ENSG00000170836	PPM1D	FALSE	FALSE	FALSE	TRUE
chr17_60663259_G_C	chr17	60663259	G	C	200	Myeloproliferative disease	neoplasms	-0.163499	0.289036	0.248599	ENSG00000170836	PPM1D	FALSE	FALSE	FALSE	TRUE
chr17_60663259_G_C	chr17	60663259	G	C	202.2	Non-Hodgkins lymphoma	neoplasms	-0.19768	0.196584	0.239086	ENSG00000170836	PPM1D	FALSE	FALSE	FALSE	TRUE
chr17_60663259_G_C	chr17	60663259	G	C	204.12	Lymphoid leukemia, chronic	neoplasms	-0.191419	0.194155	0.245326	ENSG00000170836	PPM1D	FALSE	FALSE	FALSE	TRUE
chr17_60663259_G_C	chr17	60663259	G	C	204	Leukemia	neoplasms	-0.192909	0.170694	0.243698	ENSG00000170836	PPM1D	FALSE	FALSE	FALSE	TRUE
chr17_60663259_G_C	chr17	60663259	G	C	204.21	Myeloid leukemia, acute	neoplasms	-0.202427	0.396065	0.233031	ENSG00000170836	PPM1D	FALSE	FALSE	FALSE	TRUE
chr17_60663259_G_C	chr17	60663259	G	C	250.1	Type 1 diabetes	endocrine/metabolic	-0.194661	0.171008	0.24197	ENSG00000170836	PPM1D	FALSE	FALSE	FALSE	TRUE
chr17_60663259_G_C	chr17	60663259	G	C	244.4	Hypothyroidism NOS	endocrine/metabolic	-0.178105	0.160494	0.251835	ENSG00000170836	PPM1D	FALSE	FALSE	FALSE	TRUE
chr17_60663259_G_C	chr17	60663259	G	C	272.1	Hyperlipidemia	endocrine/metabolic	-0.20925	0.166502	0.222272	ENSG00000170836	PPM1D	FALSE	FALSE	FALSE	TRUE
chr17_60663259_G_C	chr17	60663259	G	C	250.2	Type 2 diabetes	endocrine/metabolic	-0.149971	0.154907	0.284918	ENSG00000170836	PPM1D	FALSE	FALSE	FALSE	TRUE
chr17_60663259_G_C	chr17	60663259	G	C	290	Delirium dementia and amnestic and other cognitive disorders	mental disorders	-0.191214	0.166458	0.241922	ENSG00000170836	PPM1D	FALSE	FALSE	FALSE	TRUE
chr17_60663259_G_C	chr17	60663259	G	C	278.1	Obesity	endocrine/metabolic	-0.171755	0.157414	0.256654	ENSG00000170836	PPM1D	FALSE	FALSE	FALSE	TRUE
chr17_60663259_G_C	chr17	60663259	G	C	318	Tobacco use disorder	mental disorders	-0.196482	0.165564	0.234815	ENSG00000170836	PPM1D	FALSE	FALSE	FALSE	TRUE
chr17_60663259_G_C	chr17	60663259	G	C	366	Cataract	sense organs	-0.191029	0.159246	0.234109	ENSG00000170836	PPM1D	FALSE	FALSE	FALSE	TRUE
chr17_60663259_G_C	chr17	60663259	G	C	401.1	Essential hypertension	circulatory system	-0.202564	0.158934	0.221232	ENSG00000170836	PPM1D	FALSE	FALSE	FALSE	TRUE
chr17_60663259_G_C	chr17	60663259	G	C	411.4	Coronary atherosclerosis	circulatory system	-0.188472	0.161422	0.239763	ENSG00000170836	PPM1D	FALSE	FALSE	FALSE	TRUE
chr17_60663259_G_C	chr17	60663259	G	C	427.2	Atrial fibrillation and flutter	circulatory system	-0.19163	0.165322	0.240256	ENSG00000170836	PPM1D	FALSE	FALSE	FALSE	TRUE
chr17_60663259_G_C	chr17	60663259	G	C	495	Asthma	respiratory	-0.165047	0.15505	0.263062	ENSG00000170836	PPM1D	FALSE	FALSE	FALSE	TRUE
chr17_60663259_G_C	chr17	60663259	G	C	555.2	Ulcerative colitis	digestive	-0.196525	0.176206	0.240189	ENSG00000170836	PPM1D	FALSE	FALSE	FALSE	TRUE
chr17_60663259_G_C	chr17	60663259	G	C	557.1	Celiac disease	digestive	-0.193372	0.17078	0.243242	ENSG00000170836	PPM1D	FALSE	FALSE	FALSE	TRUE
chr17_60663259_G_C	chr17	60663259	G	C	571.5	Other chronic nonalcoholic liver disease	digestive	-0.200329	0.172309	0.236732	ENSG00000170836	PPM1D	FALSE	FALSE	FALSE	TRUE
chr17_60663259_G_C	chr17	60663259	G	C	585.3	Chronic renal failure [CKD]	genitourinary	-0.194571	0.169286	0.213209	ENSG00000170836	PPM1D	FALSE	FALSE	FALSE	TRUE
chr17_60663259_G_C	chr17	60663259	G	C	714.1	Rheumatoid arthritis	musculoskeletal	-0.187108	0.167551	0.247829	ENSG00000170836	PPM1D	FALSE	FALSE	FALSE	TRUE
chr17_60663267_A_G	chr17	60663267	A	G	153	Colorectal cancer	neoplasms	0.0319543	0.407064	0.701421	ENSG00000170836	PPM1D	FALSE	FALSE	FALSE	TRUE
chr17_60663267_A_G	chr17	60663267	A	G	165.1	Cancer of bronchus; lung	neoplasms	0.0381594	0.340264	0.712211	ENSG00000170836	PPM1D	FALSE	FALSE	FALSE	TRUE
chr17_60663267_A_G	chr17	60663267	A	G	172.2	Other non-epithelial cancer of skin	neoplasms	0.157336	0.400759	0.646891	ENSG00000170836	PPM1D	FALSE	FALSE	FALSE	TRUE
chr17_60663267_A_G	chr17	60663267	A	G	174.1	Breast cancer [female]	neoplasms	0.10604	0.355573	0.673657	ENSG00000170836	PPM1D	FALSE	FALSE	FALSE	TRUE
chr17_60663267_A_G	chr17	60663267	A	G	185	Cancer of prostate	neoplasms	0.0420865	0.333624	0.711326	ENSG00000170836	PPM1D	FALSE	FALSE	FALSE	TRUE
chr17_60663267_A_G	chr17	60663267	A	G	189.11	Malignant neoplasm of kidney, except pelvis	neoplasms	0.0436238	0.502336	0.692802	ENSG00000170836	PPM1D	FALSE	FALSE	FALSE	TRUE
chr17_60663267_A_G	chr17	60663267	A	G	195	Cancer, suspected or other	neoplasms	0.0554332	0.295741	0.700327	ENSG00000170836	PPM1D	FALSE	FALSE	FALSE	TRUE
chr17_60663267_A_G	chr17	60663267	A	G	197	Chemotherapy	neoplasms	0.0860498	0.328349	0.682994	ENSG00000170836	PPM1D	FALSE	FALSE	FALSE	TRUE
chr17_60663267_A_G	chr17	60663267	A	G	200	Myeloproliferative disease	neoplasms	0.0377505	0.663917	0.673781	ENSG00000170836	PPM1D	FALSE	FALSE	FALSE	TRUE
chr17_60663267_A_G	chr17	60663267	A	G	202.2	Non-Hodgkins lymphoma	neoplasms	0.0460876	0.456808	0.697239	ENSG00000170836	PPM1D	FALSE	FALSE	FALSE	TRUE
chr17_60663267_A_G	chr17	60663267	A	G	204.12	Lymphoid leukemia, chronic	neoplasms	0.0530616	0.43791	0.701045	ENSG00000170836	PPM1D	FALSE	FALSE	FALSE	TRUE
chr17_60663267_A_G	chr17	60663267	A	G	204	Leukemia	neoplasms	0.0436641	0.335067	0.710441	ENSG00000170836	PPM1D	FALSE	FALSE	FALSE	TRUE
chr17_60663267_A_G	chr17	60663267	A	G	204.21	Myeloid leukemia, acute	neoplasms	0.051402	0.99859	0.663782	ENSG00000170836	PPM1D	FALSE	FALSE	FALSE	TRUE
chr17_60663267_A_G	chr17	60663267	A	G	250.1	Type 1 diabetes	endocrine/metabolic	0.222658	0.471781	0.619974	ENSG00000170836	PPM1D	FALSE	FALSE	FALSE	TRUE
chr17_60663267_A_G	chr17	60663267	A	G	244.4	Hypothyroidism NOS	endocrine/metabolic	-0.00683318	0.303609	0.742937	ENSG00000170836	PPM1D	FALSE	FALSE	FALSE	TRUE
chr17_60663267_A_G	chr17	60663267	A	G	272.1	Hyperlipidemia	endocrine/metabolic	0.0435155	0.261874	0.706178	ENSG00000170836	PPM1D	FALSE	FALSE	FALSE	TRUE
chr17_60663267_A_G	chr17	60663267	A	G	250.2	Type 2 diabetes	endocrine/metabolic	0.111836	0.332153	0.664726	ENSG00000170836	PPM1D	FALSE	FALSE	FALSE	TRUE
chr17_60663267_A_G	chr17	60663267	A	G	290	Delirium dementia and amnestic and other cognitive disorders	mental disorders	0.0114177	0.309482	0.730284	ENSG00000170836	PPM1D	FALSE	FALSE	FALSE	TRUE
chr17_60663267_A_G	chr17	60663267	A	G	278.1	Obesity	endocrine/metabolic	0.0403773	0.283878	0.710181	ENSG00000170836	PPM1D	FALSE	FALSE	FALSE	TRUE
chr17_60663267_A_G	chr17	60663267	A	G	318	Tobacco use disorder	mental disorders	-0.0229326	0.299298	0.755044	ENSG00000170836	PPM1D	FALSE	FALSE	FALSE	TRUE
chr17_60663267_A_G	chr17	60663267	A	G	366	Cataract	sense organs	-0.0024755	0.267147	0.742387	ENSG00000170836	PPM1D	FALSE	FALSE	FALSE	TRUE
chr17_60663267_A_G	chr17	60663267	A	G	401.1	Essential hypertension	circulatory system	0.0682213	0.250599	0.68321	ENSG00000170836	PPM1D	FALSE	FALSE	FALSE	TRUE
chr17_60663267_A_G	chr17	60663267	A	G	411.4	Coronary atherosclerosis	circulatory system	0.134311	0.364137	0.655036	ENSG00000170836	PPM1D	FALSE	FALSE	FALSE	TRUE
chr17_60663267_A_G	chr17	60663267	A	G	427.2	Atrial fibrillation and flutter	circulatory system	0.0881098	0.331316	0.682018	ENSG00000170836	PPM1D	FALSE	FALSE	FALSE	TRUE
chr17_60663267_A_G	chr17	60663267	A	G	495	Asthma	respiratory	0.0310022	0.277753	0.716731	ENSG00000170836	PPM1D	FALSE	FALSE	FALSE	TRUE
chr17_60663267_A_G	chr17	60663267	A	G	555.2	Ulcerative colitis	digestive	0.0402366	0.353608	0.709713	ENSG00000170836	PPM1D	FALSE	FALSE	FALSE	TRUE
chr17_60663267_A_G	chr17	60663267	A	G	557.1	Celiac disease	digestive	0.0450284	0.336484	0.709687	ENSG00000170836	PPM1D	FALSE	FALSE	FALSE	TRUE
chr17_60663267_A_G	chr17	60663267	A	G	571.5	Other chronic nonalcoholic liver disease	digestive	0.0353719	0.326976	0.715174	ENSG00000170836	PPM1D	FALSE	FALSE	FALSE	TRUE
chr17_60663267_A_G	chr17	60663267	A	G	585.3	Chronic renal failure [CKD]	genitourinary	0.0281136	0.322126	0.657647	ENSG00000170836	PPM1D	FALSE	FALSE	FALSE	TRUE
chr17_60663267_A_G	chr17	60663267	A	G	714.1	Rheumatoid arthritis	musculoskeletal	0.038683	0.330067	0.713252	ENSG00000170836	PPM1D	FALSE	FALSE	FALSE	TRUE
chr17_60663284_C_T	chr17	60663284	C	T	153	Colorectal cancer	neoplasms	-0.248344	0.450121	0.439068	ENSG00000170836	PPM1D	FALSE	FALSE	FALSE	TRUE
chr17_60663284_C_T	chr17	60663284	C	T	165.1	Cancer of bronchus; lung	neoplasms	-0.232091	0.431506	0.455213	ENSG00000170836	PPM1D	FALSE	FALSE	FALSE	TRUE
chr17_60663284_C_T	chr17	60663284	C	T	172.2	Other non-epithelial cancer of skin	neoplasms	-0.22611	0.429937	0.459818	ENSG00000170836	PPM1D	FALSE	FALSE	FALSE	TRUE
chr17_60663284_C_T	chr17	60663284	C	T	174.1	Breast cancer [female]	neoplasms	-0.155592	0.374433	0.493191	ENSG00000170836	PPM1D	FALSE	FALSE	FALSE	TRUE
chr17_60663284_C_T	chr17	60663284	C	T	185	Cancer of prostate	neoplasms	-0.234037	0.42592	0.454294	ENSG00000170836	PPM1D	FALSE	FALSE	FALSE	TRUE
chr17_60663284_C_T	chr17	60663284	C	T	189.11	Malignant neoplasm of kidney, except pelvis	neoplasms	-0.225041	0.543545	0.451045	ENSG00000170836	PPM1D	FALSE	FALSE	FALSE	TRUE
chr17_60663284_C_T	chr17	60663284	C	T	195	Cancer, suspected or other	neoplasms	-0.262002	0.415896	0.434092	ENSG00000170836	PPM1D	FALSE	FALSE	FALSE	TRUE
chr17_60663284_C_T	chr17	60663284	C	T	197	Chemotherapy	neoplasms	-0.248773	0.418854	0.443476	ENSG00000170836	PPM1D	FALSE	FALSE	FALSE	TRUE
chr17_60663284_C_T	chr17	60663284	C	T	200	Myeloproliferative disease	neoplasms	-0.23823	0.601348	0.435827	ENSG00000170836	PPM1D	FALSE	FALSE	FALSE	TRUE
chr17_60663284_C_T	chr17	60663284	C	T	202.2	Non-Hodgkins lymphoma	neoplasms	-0.232276	0.478996	0.451486	ENSG00000170836	PPM1D	FALSE	FALSE	FALSE	TRUE
chr17_60663284_C_T	chr17	60663284	C	T	204.12	Lymphoid leukemia, chronic	neoplasms	-0.222867	0.490883	0.459769	ENSG00000170836	PPM1D	FALSE	FALSE	FALSE	TRUE
chr17_60663284_C_T	chr17	60663284	C	T	204	Leukemia	neoplasms	-0.226534	0.42967	0.459519	ENSG00000170836	PPM1D	FALSE	FALSE	FALSE	TRUE
chr17_60663284_C_T	chr17	60663284	C	T	204.21	Myeloid leukemia, acute	neoplasms	-0.232419	0.798183	0.436266	ENSG00000170836	PPM1D	FALSE	FALSE	FALSE	TRUE
chr17_60663284_C_T	chr17	60663284	C	T	250.1	Type 1 diabetes	endocrine/metabolic	-0.228956	0.428179	0.457798	ENSG00000170836	PPM1D	FALSE	FALSE	FALSE	TRUE
chr17_60663284_C_T	chr17	60663284	C	T	244.4	Hypothyroidism NOS	endocrine/metabolic	-0.0732393	0.375761	0.546628	ENSG00000170836	PPM1D	FALSE	FALSE	FALSE	TRUE
chr17_60663284_C_T	chr17	60663284	C	T	272.1	Hyperlipidemia	endocrine/metabolic	-0.0934979	0.308957	0.531917	ENSG00000170836	PPM1D	FALSE	FALSE	FALSE	TRUE
chr17_60663284_C_T	chr17	60663284	C	T	250.2	Type 2 diabetes	endocrine/metabolic	-0.197175	0.331766	0.454292	ENSG00000170836	PPM1D	FALSE	FALSE	FALSE	TRUE
chr17_60663284_C_T	chr17	60663284	C	T	290	Delirium dementia and amnestic and other cognitive disorders	mental disorders	-0.237532	0.42345	0.451619	ENSG00000170836	PPM1D	FALSE	FALSE	FALSE	TRUE
chr17_60663284_C_T	chr17	60663284	C	T	278.1	Obesity	endocrine/metabolic	-0.261565	0.416206	0.434471	ENSG00000170836	PPM1D	FALSE	FALSE	FALSE	TRUE
chr17_60663284_C_T	chr17	60663284	C	T	318	Tobacco use disorder	mental disorders	-0.254183	0.420773	0.440544	ENSG00000170836	PPM1D	FALSE	FALSE	FALSE	TRUE
chr17_60663284_C_T	chr17	60663284	C	T	366	Cataract	sense organs	-0.292669	0.38649	0.402415	ENSG00000170836	PPM1D	FALSE	FALSE	FALSE	TRUE
chr17_60663284_C_T	chr17	60663284	C	T	401.1	Essential hypertension	circulatory system	-0.246405	0.334278	0.414884	ENSG00000170836	PPM1D	FALSE	FALSE	FALSE	TRUE
chr17_60663284_C_T	chr17	60663284	C	T	411.4	Coronary atherosclerosis	circulatory system	-0.267584	0.417149	0.430793	ENSG00000170836	PPM1D	FALSE	FALSE	FALSE	TRUE
chr17_60663284_C_T	chr17	60663284	C	T	427.2	Atrial fibrillation and flutter	circulatory system	-0.242276	0.421824	0.448311	ENSG00000170836	PPM1D	FALSE	FALSE	FALSE	TRUE
chr17_60663284_C_T	chr17	60663284	C	T	495	Asthma	respiratory	-0.297971	0.418625	0.411022	ENSG00000170836	PPM1D	FALSE	FALSE	FALSE	TRUE
chr17_60663284_C_T	chr17	60663284	C	T	555.2	Ulcerative colitis	digestive	-0.230528	0.438462	0.455874	ENSG00000170836	PPM1D	FALSE	FALSE	FALSE	TRUE
chr17_60663284_C_T	chr17	60663284	C	T	557.1	Celiac disease	digestive	-0.222578	0.432296	0.462305	ENSG00000170836	PPM1D	FALSE	FALSE	FALSE	TRUE
chr17_60663284_C_T	chr17	60663284	C	T	571.5	Other chronic nonalcoholic liver disease	digestive	-0.24003	0.422316	0.449819	ENSG00000170836	PPM1D	FALSE	FALSE	FALSE	TRUE
chr17_60663284_C_T	chr17	60663284	C	T	585.3	Chronic renal failure [CKD]	genitourinary	-0.23894	0.423415	0.409505	ENSG00000170836	PPM1D	FALSE	FALSE	FALSE	TRUE
chr17_60663284_C_T	chr17	60663284	C	T	714.1	Rheumatoid arthritis	musculoskeletal	-0.231257	0.426774	0.456142	ENSG00000170836	PPM1D	FALSE	FALSE	FALSE	TRUE
chr17_60663388_C_T	chr17	60663388	C	T	153	Colorectal cancer	neoplasms	0.0616398	0.387529	0.686713	ENSG00000170836	PPM1D	FALSE	FALSE	FALSE	TRUE
chr17_60663388_C_T	chr17	60663388	C	T	165.1	Cancer of bronchus; lung	neoplasms	0.192476	0.433385	0.617839	ENSG00000170836	PPM1D	FALSE	FALSE	FALSE	TRUE
chr17_60663388_C_T	chr17	60663388	C	T	172.2	Other non-epithelial cancer of skin	neoplasms	0.0662958	0.328812	0.68487	ENSG00000170836	PPM1D	FALSE	FALSE	FALSE	TRUE
chr17_60663388_C_T	chr17	60663388	C	T	174.1	Breast cancer [female]	neoplasms	0.059017	0.371397	0.69232	ENSG00000170836	PPM1D	FALSE	FALSE	FALSE	TRUE
chr17_60663388_C_T	chr17	60663388	C	T	185	Cancer of prostate	neoplasms	0.0126963	0.351028	0.723021	ENSG00000170836	PPM1D	FALSE	FALSE	FALSE	TRUE
chr17_60663388_C_T	chr17	60663388	C	T	189.11	Malignant neoplasm of kidney, except pelvis	neoplasms	0.107731	0.441008	0.660748	ENSG00000170836	PPM1D	FALSE	FALSE	FALSE	TRUE
chr17_60663388_C_T	chr17	60663388	C	T	195	Cancer, suspected or other	neoplasms	0.109758	0.324837	0.651663	ENSG00000170836	PPM1D	FALSE	FALSE	FALSE	TRUE
chr17_60663388_C_T	chr17	60663388	C	T	197	Chemotherapy	neoplasms	0.0129435	0.34894	0.722949	ENSG00000170836	PPM1D	FALSE	FALSE	FALSE	TRUE
chr17_60663388_C_T	chr17	60663388	C	T	200	Myeloproliferative disease	neoplasms	1.39423	1.13126	0.139104	ENSG00000170836	PPM1D	FALSE	FALSE	FALSE	TRUE
chr17_60663388_C_T	chr17	60663388	C	T	202.2	Non-Hodgkins lymphoma	neoplasms	0.091072	0.410351	0.670951	ENSG00000170836	PPM1D	FALSE	FALSE	FALSE	TRUE
chr17_60663388_C_T	chr17	60663388	C	T	204.12	Lymphoid leukemia, chronic	neoplasms	0.120866	0.436424	0.657633	ENSG00000170836	PPM1D	FALSE	FALSE	FALSE	TRUE
chr17_60663388_C_T	chr17	60663388	C	T	204	Leukemia	neoplasms	0.342241	0.537219	0.558166	ENSG00000170836	PPM1D	FALSE	FALSE	FALSE	TRUE
chr17_60663388_C_T	chr17	60663388	C	T	204.21	Myeloid leukemia, acute	neoplasms	0.117225	0.58442	0.649508	ENSG00000170836	PPM1D	FALSE	FALSE	FALSE	TRUE
chr17_60663388_C_T	chr17	60663388	C	T	250.1	Type 1 diabetes	endocrine/metabolic	0.0874023	0.389205	0.675796	ENSG00000170836	PPM1D	FALSE	FALSE	FALSE	TRUE
chr17_60663388_C_T	chr17	60663388	C	T	244.4	Hypothyroidism NOS	endocrine/metabolic	-0.00471129	0.345746	0.735744	ENSG00000170836	PPM1D	FALSE	FALSE	FALSE	TRUE
chr17_60663388_C_T	chr17	60663388	C	T	272.1	Hyperlipidemia	endocrine/metabolic	-0.00280968	0.270203	0.741757	ENSG00000170836	PPM1D	FALSE	FALSE	FALSE	TRUE
chr17_60663388_C_T	chr17	60663388	C	T	250.2	Type 2 diabetes	endocrine/metabolic	-0.0264757	0.309689	0.757409	ENSG00000170836	PPM1D	FALSE	FALSE	FALSE	TRUE
chr17_60663388_C_T	chr17	60663388	C	T	290	Delirium dementia and amnestic and other cognitive disorders	mental disorders	0.19579	0.402023	0.607744	ENSG00000170836	PPM1D	FALSE	FALSE	FALSE	TRUE
chr17_60663388_C_T	chr17	60663388	C	T	278.1	Obesity	endocrine/metabolic	0.106194	0.323055	0.654085	ENSG00000170836	PPM1D	FALSE	FALSE	FALSE	TRUE
chr17_60663388_C_T	chr17	60663388	C	T	318	Tobacco use disorder	mental disorders	0.155826	0.343367	0.619987	ENSG00000170836	PPM1D	FALSE	FALSE	FALSE	TRUE
chr17_60663388_C_T	chr17	60663388	C	T	366	Cataract	sense organs	0.189881	0.345809	0.592427	ENSG00000170836	PPM1D	FALSE	FALSE	FALSE	TRUE
chr17_60663388_C_T	chr17	60663388	C	T	401.1	Essential hypertension	circulatory system	0.197319	0.325579	0.57652	ENSG00000170836	PPM1D	FALSE	FALSE	FALSE	TRUE
chr17_60663388_C_T	chr17	60663388	C	T	411.4	Coronary atherosclerosis	circulatory system	0.215142	0.385472	0.58769	ENSG00000170836	PPM1D	FALSE	FALSE	FALSE	TRUE
chr17_60663388_C_T	chr17	60663388	C	T	427.2	Atrial fibrillation and flutter	circulatory system	0.274001	0.469264	0.575977	ENSG00000170836	PPM1D	FALSE	FALSE	FALSE	TRUE
chr17_60663388_C_T	chr17	60663388	C	T	495	Asthma	respiratory	0.228868	0.39933	0.582518	ENSG00000170836	PPM1D	FALSE	FALSE	FALSE	TRUE
chr17_60663388_C_T	chr17	60663388	C	T	555.2	Ulcerative colitis	digestive	0.0924007	0.397032	0.672436	ENSG00000170836	PPM1D	FALSE	FALSE	FALSE	TRUE
chr17_60663388_C_T	chr17	60663388	C	T	557.1	Celiac disease	digestive	0.100064	0.398994	0.669045	ENSG00000170836	PPM1D	FALSE	FALSE	FALSE	TRUE
chr17_60663388_C_T	chr17	60663388	C	T	571.5	Other chronic nonalcoholic liver disease	digestive	0.0567652	0.368964	0.693666	ENSG00000170836	PPM1D	FALSE	FALSE	FALSE	TRUE
chr17_60663388_C_T	chr17	60663388	C	T	585.3	Chronic renal failure [CKD]	genitourinary	0.140023	0.379991	0.624539	ENSG00000170836	PPM1D	FALSE	FALSE	FALSE	TRUE
chr17_60663388_C_T	chr17	60663388	C	T	714.1	Rheumatoid arthritis	musculoskeletal	0.187212	0.426406	0.620063	ENSG00000170836	PPM1D	FALSE	FALSE	FALSE	TRUE
chr17_60663448_C_T	chr17	60663448	C	T	153	Colorectal cancer	neoplasms	0.523088	1.27823	0.332464	ENSG00000170836	PPM1D	FALSE	FALSE	FALSE	TRUE
chr17_60663448_C_T	chr17	60663448	C	T	165.1	Cancer of bronchus; lung	neoplasms	0.545112	1.28799	0.327373	ENSG00000170836	PPM1D	FALSE	FALSE	FALSE	TRUE
chr17_60663448_C_T	chr17	60663448	C	T	172.2	Other non-epithelial cancer of skin	neoplasms	1.29553	1.09599	0.115876	ENSG00000170836	PPM1D	FALSE	FALSE	FALSE	TRUE
chr17_60663448_C_T	chr17	60663448	C	T	174.1	Breast cancer [female]	neoplasms	1.89985	0.966114	0.0227043	ENSG00000170836	PPM1D	FALSE	FALSE	FALSE	TRUE
chr17_60663448_C_T	chr17	60663448	C	T	185	Cancer of prostate	neoplasms	1.48479	1.14358	0.0939216	ENSG00000170836	PPM1D	FALSE	FALSE	FALSE	TRUE
chr17_60663448_C_T	chr17	60663448	C	T	189.11	Malignant neoplasm of kidney, except pelvis	neoplasms	0.807371	1.39951	0.273657	ENSG00000170836	PPM1D	FALSE	FALSE	FALSE	TRUE
chr17_60663448_C_T	chr17	60663448	C	T	195	Cancer, suspected or other	neoplasms	0.803228	0.971694	0.201583	ENSG00000170836	PPM1D	FALSE	FALSE	FALSE	TRUE
chr17_60663448_C_T	chr17	60663448	C	T	197	Chemotherapy	neoplasms	1.81095	0.715541	0.00534472	ENSG00000170836	PPM1D	FALSE	FALSE	FALSE	TRUE
chr17_60663448_C_T	chr17	60663448	C	T	200	Myeloproliferative disease	neoplasms	0.827619	1.40804	0.270008	ENSG00000170836	PPM1D	FALSE	FALSE	FALSE	TRUE
chr17_60663448_C_T	chr17	60663448	C	T	202.2	Non-Hodgkins lymphoma	neoplasms	2.55674	0.85127	0.000999821	ENSG00000170836	PPM1D	FALSE	FALSE	FALSE	TRUE
chr17_60663448_C_T	chr17	60663448	C	T	204.12	Lymphoid leukemia, chronic	neoplasms	0.845631	1.41569	0.266825	ENSG00000170836	PPM1D	FALSE	FALSE	FALSE	TRUE
chr17_60663448_C_T	chr17	60663448	C	T	204	Leukemia	neoplasms	2.83927	0.850311	0.000333097	ENSG00000170836	PPM1D	FALSE	FALSE	FALSE	TRUE
chr17_60663448_C_T	chr17	60663448	C	T	204.21	Myeloid leukemia, acute	neoplasms	3.70892	0.959253	1.13684e-05	ENSG00000170836	PPM1D	FALSE	FALSE	FALSE	TRUE
chr17_60663448_C_T	chr17	60663448	C	T	250.1	Type 1 diabetes	endocrine/metabolic	0.630102	1.32405	0.308519	ENSG00000170836	PPM1D	FALSE	FALSE	FALSE	TRUE
chr17_60663448_C_T	chr17	60663448	C	T	244.4	Hypothyroidism NOS	endocrine/metabolic	0.0872753	1.09441	0.459179	ENSG00000170836	PPM1D	FALSE	FALSE	FALSE	TRUE
chr17_60663448_C_T	chr17	60663448	C	T	272.1	Hyperlipidemia	endocrine/metabolic	0.233631	0.834455	0.385286	ENSG00000170836	PPM1D	FALSE	FALSE	FALSE	TRUE
chr17_60663448_C_T	chr17	60663448	C	T	250.2	Type 2 diabetes	endocrine/metabolic	0.654623	0.939245	0.239851	ENSG00000170836	PPM1D	FALSE	FALSE	FALSE	TRUE
chr17_60663448_C_T	chr17	60663448	C	T	290	Delirium dementia and amnestic and other cognitive disorders	mental disorders	0.347433	1.20103	0.377233	ENSG00000170836	PPM1D	FALSE	FALSE	FALSE	TRUE
chr17_60663448_C_T	chr17	60663448	C	T	278.1	Obesity	endocrine/metabolic	0.8777	0.990661	0.185287	ENSG00000170836	PPM1D	FALSE	FALSE	FALSE	TRUE
chr17_60663448_C_T	chr17	60663448	C	T	318	Tobacco use disorder	mental disorders	0.706652	0.954533	0.226612	ENSG00000170836	PPM1D	FALSE	FALSE	FALSE	TRUE
chr17_60663448_C_T	chr17	60663448	C	T	366	Cataract	sense organs	-0.344583	0.893225	0.356203	ENSG00000170836	PPM1D	FALSE	FALSE	FALSE	TRUE
chr17_60663448_C_T	chr17	60663448	C	T	401.1	Essential hypertension	circulatory system	-0.0405136	0.698304	0.480664	ENSG00000170836	PPM1D	FALSE	FALSE	FALSE	TRUE
chr17_60663448_C_T	chr17	60663448	C	T	411.4	Coronary atherosclerosis	circulatory system	0.653662	0.940274	0.240392	ENSG00000170836	PPM1D	FALSE	FALSE	FALSE	TRUE
chr17_60663448_C_T	chr17	60663448	C	T	427.2	Atrial fibrillation and flutter	circulatory system	0.124845	1.10495	0.446017	ENSG00000170836	PPM1D	FALSE	FALSE	FALSE	TRUE
chr17_60663448_C_T	chr17	60663448	C	T	495	Asthma	respiratory	1.70538	0.682886	0.00600463	ENSG00000170836	PPM1D	FALSE	FALSE	FALSE	TRUE
chr17_60663448_C_T	chr17	60663448	C	T	555.2	Ulcerative colitis	digestive	0.596848	1.30987	0.315712	ENSG00000170836	PPM1D	FALSE	FALSE	FALSE	TRUE
chr17_60663448_C_T	chr17	60663448	C	T	557.1	Celiac disease	digestive	0.674743	1.34337	0.299238	ENSG00000170836	PPM1D	FALSE	FALSE	FALSE	TRUE
chr17_60663448_C_T	chr17	60663448	C	T	571.5	Other chronic nonalcoholic liver disease	digestive	1.64247	1.1823	0.0787686	ENSG00000170836	PPM1D	FALSE	FALSE	FALSE	TRUE
chr17_60663448_C_T	chr17	60663448	C	T	585.3	Chronic renal failure [CKD]	genitourinary	0.365657	1.21014	0.372317	ENSG00000170836	PPM1D	FALSE	FALSE	FALSE	TRUE
chr17_60663448_C_T	chr17	60663448	C	T	714.1	Rheumatoid arthritis	musculoskeletal	0.655167	1.33482	0.303252	ENSG00000170836	PPM1D	FALSE	FALSE	FALSE	TRUE
chr17_60663475_C_T	chr17	60663475	C	T	153	Colorectal cancer	neoplasms	-0.0516187	0.466388	0.696309	ENSG00000170836	PPM1D	FALSE	FALSE	FALSE	TRUE
chr17_60663475_C_T	chr17	60663475	C	T	165.1	Cancer of bronchus; lung	neoplasms	0.428805	0.799205	0.551235	ENSG00000170836	PPM1D	FALSE	FALSE	FALSE	TRUE
chr17_60663475_C_T	chr17	60663475	C	T	172.2	Other non-epithelial cancer of skin	neoplasms	0.133873	0.431714	0.668478	ENSG00000170836	PPM1D	FALSE	FALSE	FALSE	TRUE
chr17_60663475_C_T	chr17	60663475	C	T	174.1	Breast cancer [female]	neoplasms	-0.0614761	0.404857	0.698947	ENSG00000170836	PPM1D	FALSE	FALSE	FALSE	TRUE
chr17_60663475_C_T	chr17	60663475	C	T	185	Cancer of prostate	neoplasms	-0.0468671	0.414186	0.708041	ENSG00000170836	PPM1D	FALSE	FALSE	FALSE	TRUE
chr17_60663475_C_T	chr17	60663475	C	T	189.11	Malignant neoplasm of kidney, except pelvis	neoplasms	-0.0366176	0.544733	0.703463	ENSG00000170836	PPM1D	FALSE	FALSE	FALSE	TRUE
chr17_60663475_C_T	chr17	60663475	C	T	195	Cancer, suspected or other	neoplasms	-0.100924	0.389911	0.672173	ENSG00000170836	PPM1D	FALSE	FALSE	FALSE	TRUE
chr17_60663475_C_T	chr17	60663475	C	T	197	Chemotherapy	neoplasms	-0.0804816	0.395019	0.686284	ENSG00000170836	PPM1D	FALSE	FALSE	FALSE	TRUE
chr17_60663475_C_T	chr17	60663475	C	T	200	Myeloproliferative disease	neoplasms	-0.0412685	0.672935	0.68661	ENSG00000170836	PPM1D	FALSE	FALSE	FALSE	TRUE
chr17_60663475_C_T	chr17	60663475	C	T	202.2	Non-Hodgkins lymphoma	neoplasms	-0.0430024	0.487616	0.704578	ENSG00000170836	PPM1D	FALSE	FALSE	FALSE	TRUE
chr17_60663475_C_T	chr17	60663475	C	T	204.12	Lymphoid leukemia, chronic	neoplasms	-0.0269718	0.501309	0.716576	ENSG00000170836	PPM1D	FALSE	FALSE	FALSE	TRUE
chr17_60663475_C_T	chr17	60663475	C	T	204	Leukemia	neoplasms	-0.0347519	0.423189	0.715138	ENSG00000170836	PPM1D	FALSE	FALSE	FALSE	TRUE
chr17_60663475_C_T	chr17	60663475	C	T	204.21	Myeloid leukemia, acute	neoplasms	-0.0293007	0.951873	0.686418	ENSG00000170836	PPM1D	FALSE	FALSE	FALSE	TRUE
chr17_60663475_C_T	chr17	60663475	C	T	250.1	Type 1 diabetes	endocrine/metabolic	-0.033291	0.424492	0.71597	ENSG00000170836	PPM1D	FALSE	FALSE	FALSE	TRUE
chr17_60663475_C_T	chr17	60663475	C	T	244.4	Hypothyroidism NOS	endocrine/metabolic	0.0367641	0.383475	0.724365	ENSG00000170836	PPM1D	FALSE	FALSE	FALSE	TRUE
chr17_60663475_C_T	chr17	60663475	C	T	272.1	Hyperlipidemia	endocrine/metabolic	-0.0913908	0.340541	0.669705	ENSG00000170836	PPM1D	FALSE	FALSE	FALSE	TRUE
chr17_60663475_C_T	chr17	60663475	C	T	250.2	Type 2 diabetes	endocrine/metabolic	-0.00605986	0.354719	0.730679	ENSG00000170836	PPM1D	FALSE	FALSE	FALSE	TRUE
chr17_60663475_C_T	chr17	60663475	C	T	290	Delirium dementia and amnestic and other cognitive disorders	mental disorders	-0.0745646	0.397858	0.690329	ENSG00000170836	PPM1D	FALSE	FALSE	FALSE	TRUE
chr17_60663475_C_T	chr17	60663475	C	T	278.1	Obesity	endocrine/metabolic	-0.00854658	0.351205	0.729038	ENSG00000170836	PPM1D	FALSE	FALSE	FALSE	TRUE
chr17_60663475_C_T	chr17	60663475	C	T	318	Tobacco use disorder	mental disorders	0.0111415	0.368017	0.739539	ENSG00000170836	PPM1D	FALSE	FALSE	FALSE	TRUE
chr17_60663475_C_T	chr17	60663475	C	T	366	Cataract	sense organs	0.0116922	0.320641	0.737328	ENSG00000170836	PPM1D	FALSE	FALSE	FALSE	TRUE
chr17_60663475_C_T	chr17	60663475	C	T	401.1	Essential hypertension	circulatory system	-0.193424	0.404267	0.607039	ENSG00000170836	PPM1D	FALSE	FALSE	FALSE	TRUE
chr17_60663475_C_T	chr17	60663475	C	T	411.4	Coronary atherosclerosis	circulatory system	-0.112687	0.390522	0.664233	ENSG00000170836	PPM1D	FALSE	FALSE	FALSE	TRUE
chr17_60663475_C_T	chr17	60663475	C	T	427.2	Atrial fibrillation and flutter	circulatory system	0.0394614	0.385279	0.722829	ENSG00000170836	PPM1D	FALSE	FALSE	FALSE	TRUE
chr17_60663475_C_T	chr17	60663475	C	T	495	Asthma	respiratory	-0.0227366	0.344849	0.719423	ENSG00000170836	PPM1D	FALSE	FALSE	FALSE	TRUE
chr17_60663475_C_T	chr17	60663475	C	T	555.2	Ulcerative colitis	digestive	-0.0415216	0.433184	0.70999	ENSG00000170836	PPM1D	FALSE	FALSE	FALSE	TRUE
chr17_60663475_C_T	chr17	60663475	C	T	557.1	Celiac disease	digestive	-0.0340426	0.423833	0.715543	ENSG00000170836	PPM1D	FALSE	FALSE	FALSE	TRUE
chr17_60663475_C_T	chr17	60663475	C	T	571.5	Other chronic nonalcoholic liver disease	digestive	-0.044551	0.415159	0.709393	ENSG00000170836	PPM1D	FALSE	FALSE	FALSE	TRUE
chr17_60663475_C_T	chr17	60663475	C	T	585.3	Chronic renal failure [CKD]	genitourinary	-0.0544765	0.409298	0.650709	ENSG00000170836	PPM1D	FALSE	FALSE	FALSE	TRUE
chr17_60663475_C_T	chr17	60663475	C	T	714.1	Rheumatoid arthritis	musculoskeletal	-0.0416916	0.417445	0.711101	ENSG00000170836	PPM1D	FALSE	FALSE	FALSE	TRUE
chr17_76736877_G_A	chr17	76736877	G	A	153	Colorectal cancer	neoplasms	1.29376	0.787442	0.0501917	ENSG00000092931	MFSD11	FALSE	FALSE	FALSE	FALSE
chr17_76736877_G_A	chr17	76736877	G	A	165.1	Cancer of bronchus; lung	neoplasms	1.01243	0.860386	0.119652	ENSG00000092931	MFSD11	FALSE	FALSE	FALSE	FALSE
chr17_76736877_G_A	chr17	76736877	G	A	172.2	Other non-epithelial cancer of skin	neoplasms	0.115859	0.561783	0.418302	ENSG00000092931	MFSD11	FALSE	FALSE	FALSE	FALSE
chr17_76736877_G_A	chr17	76736877	G	A	174.1	Breast cancer [female]	neoplasms	0.907786	1.05179	0.194043	ENSG00000092931	MFSD11	FALSE	FALSE	FALSE	FALSE
chr17_76736877_G_A	chr17	76736877	G	A	185	Cancer of prostate	neoplasms	-0.494722	0.585759	0.199173	ENSG00000092931	MFSD11	FALSE	FALSE	FALSE	FALSE
chr17_76736877_G_A	chr17	76736877	G	A	189.11	Malignant neoplasm of kidney, except pelvis	neoplasms	-0.0606417	1.11238	0.47827	ENSG00000092931	MFSD11	FALSE	FALSE	FALSE	FALSE
chr17_76736877_G_A	chr17	76736877	G	A	195	Cancer, suspected or other	neoplasms	0.162912	0.469081	0.364182	ENSG00000092931	MFSD11	FALSE	FALSE	FALSE	FALSE
chr17_76736877_G_A	chr17	76736877	G	A	197	Chemotherapy	neoplasms	1.20665	0.388358	0.000944798	ENSG00000092931	MFSD11	FALSE	FALSE	FALSE	FALSE
chr17_76736877_G_A	chr17	76736877	G	A	200	Myeloproliferative disease	neoplasms	3.82181	0.333129	9.05354e-31	ENSG00000092931	MFSD11	FALSE	FALSE	FALSE	FALSE
chr17_76736877_G_A	chr17	76736877	G	A	202.2	Non-Hodgkins lymphoma	neoplasms	-0.1265	1.07417	0.453135	ENSG00000092931	MFSD11	FALSE	FALSE	FALSE	FALSE
chr17_76736877_G_A	chr17	76736877	G	A	204.12	Lymphoid leukemia, chronic	neoplasms	0.353689	1.33827	0.39577	ENSG00000092931	MFSD11	FALSE	FALSE	FALSE	FALSE
chr17_76736877_G_A	chr17	76736877	G	A	204	Leukemia	neoplasms	4.24807	0.302448	4.11983e-45	ENSG00000092931	MFSD11	FALSE	FALSE	FALSE	FALSE
chr17_76736877_G_A	chr17	76736877	G	A	204.21	Myeloid leukemia, acute	neoplasms	4.55613	0.379238	1.5312e-33	ENSG00000092931	MFSD11	FALSE	FALSE	FALSE	FALSE
chr17_76736877_G_A	chr17	76736877	G	A	250.1	Type 1 diabetes	endocrine/metabolic	-0.339893	0.936554	0.358339	ENSG00000092931	MFSD11	FALSE	FALSE	FALSE	FALSE
chr17_76736877_G_A	chr17	76736877	G	A	244.4	Hypothyroidism NOS	endocrine/metabolic	1.631	0.360874	3.0979e-06	ENSG00000092931	MFSD11	FALSE	FALSE	FALSE	FALSE
chr17_76736877_G_A	chr17	76736877	G	A	272.1	Hyperlipidemia	endocrine/metabolic	-0.0525667	0.342086	0.438937	ENSG00000092931	MFSD11	FALSE	FALSE	FALSE	FALSE
chr17_76736877_G_A	chr17	76736877	G	A	250.2	Type 2 diabetes	endocrine/metabolic	0.252055	0.427183	0.277582	ENSG00000092931	MFSD11	FALSE	FALSE	FALSE	FALSE
chr17_76736877_G_A	chr17	76736877	G	A	290	Delirium dementia and amnestic and other cognitive disorders	mental disorders	0.372416	0.616895	0.273022	ENSG00000092931	MFSD11	FALSE	FALSE	FALSE	FALSE
chr17_76736877_G_A	chr17	76736877	G	A	278.1	Obesity	endocrine/metabolic	-0.255629	0.475523	0.295437	ENSG00000092931	MFSD11	FALSE	FALSE	FALSE	FALSE
chr17_76736877_G_A	chr17	76736877	G	A	318	Tobacco use disorder	mental disorders	0.206092	0.448871	0.323068	ENSG00000092931	MFSD11	FALSE	FALSE	FALSE	FALSE
chr17_76736877_G_A	chr17	76736877	G	A	366	Cataract	sense organs	0.147944	0.373453	0.345997	ENSG00000092931	MFSD11	FALSE	FALSE	FALSE	FALSE
chr17_76736877_G_A	chr17	76736877	G	A	401.1	Essential hypertension	circulatory system	0.512318	0.29689	0.0422082	ENSG00000092931	MFSD11	FALSE	FALSE	FALSE	FALSE
chr17_76736877_G_A	chr17	76736877	G	A	411.4	Coronary atherosclerosis	circulatory system	0.12989	0.411983	0.376274	ENSG00000092931	MFSD11	FALSE	FALSE	FALSE	FALSE
chr17_76736877_G_A	chr17	76736877	G	A	427.2	Atrial fibrillation and flutter	circulatory system	1.41602	0.343151	1.84127e-05	ENSG00000092931	MFSD11	FALSE	FALSE	FALSE	FALSE
chr17_76736877_G_A	chr17	76736877	G	A	495	Asthma	respiratory	-0.356119	0.449113	0.213907	ENSG00000092931	MFSD11	FALSE	FALSE	FALSE	FALSE
chr17_76736877_G_A	chr17	76736877	G	A	555.2	Ulcerative colitis	digestive	-0.312775	0.954979	0.371643	ENSG00000092931	MFSD11	FALSE	FALSE	FALSE	FALSE
chr17_76736877_G_A	chr17	76736877	G	A	557.1	Celiac disease	digestive	-0.0293885	1.13084	0.489642	ENSG00000092931	MFSD11	FALSE	FALSE	FALSE	FALSE
chr17_76736877_G_A	chr17	76736877	G	A	571.5	Other chronic nonalcoholic liver disease	digestive	0.0975646	0.798142	0.451351	ENSG00000092931	MFSD11	FALSE	FALSE	FALSE	FALSE
chr17_76736877_G_A	chr17	76736877	G	A	585.3	Chronic renal failure [CKD]	genitourinary	0.307489	0.697957	0.329765	ENSG00000092931	MFSD11	FALSE	FALSE	FALSE	FALSE
chr17_76736877_G_A	chr17	76736877	G	A	714.1	Rheumatoid arthritis	musculoskeletal	1.37586	0.934098	0.0703835	ENSG00000092931	MFSD11	FALSE	FALSE	FALSE	FALSE
chr17_76736877_G_C	chr17	76736877	G	C	153	Colorectal cancer	neoplasms	-0.433531	0.844	0.303878	ENSG00000092931	MFSD11	FALSE	FALSE	FALSE	FALSE
chr17_76736877_G_C	chr17	76736877	G	C	165.1	Cancer of bronchus; lung	neoplasms	0.467849	0.907474	0.302986	ENSG00000092931	MFSD11	FALSE	FALSE	FALSE	FALSE
chr17_76736877_G_C	chr17	76736877	G	C	172.2	Other non-epithelial cancer of skin	neoplasms	0.293113	0.597395	0.311798	ENSG00000092931	MFSD11	FALSE	FALSE	FALSE	FALSE
chr17_76736877_G_C	chr17	76736877	G	C	174.1	Breast cancer [female]	neoplasms	-0.0233592	1.10542	0.491815	ENSG00000092931	MFSD11	FALSE	FALSE	FALSE	FALSE
chr17_76736877_G_C	chr17	76736877	G	C	185	Cancer of prostate	neoplasms	0.0844603	0.638876	0.447342	ENSG00000092931	MFSD11	FALSE	FALSE	FALSE	FALSE
chr17_76736877_G_C	chr17	76736877	G	C	189.11	Malignant neoplasm of kidney, except pelvis	neoplasms	0.167401	1.19932	0.444241	ENSG00000092931	MFSD11	FALSE	FALSE	FALSE	FALSE
chr17_76736877_G_C	chr17	76736877	G	C	195	Cancer, suspected or other	neoplasms	0.510191	0.487769	0.147787	ENSG00000092931	MFSD11	FALSE	FALSE	FALSE	FALSE
chr17_76736877_G_C	chr17	76736877	G	C	197	Chemotherapy	neoplasms	1.6178	0.378723	9.6883e-06	ENSG00000092931	MFSD11	FALSE	FALSE	FALSE	FALSE
chr17_76736877_G_C	chr17	76736877	G	C	200	Myeloproliferative disease	neoplasms	4.22459	0.355957	8.18367e-33	ENSG00000092931	MFSD11	FALSE	FALSE	FALSE	FALSE
chr17_76736877_G_C	chr17	76736877	G	C	202.2	Non-Hodgkins lymphoma	neoplasms	2.40662	0.488857	4.21319e-07	ENSG00000092931	MFSD11	FALSE	FALSE	FALSE	FALSE
chr17_76736877_G_C	chr17	76736877	G	C	204.12	Lymphoid leukemia, chronic	neoplasms	0.464039	1.34543	0.364832	ENSG00000092931	MFSD11	FALSE	FALSE	FALSE	FALSE
chr17_76736877_G_C	chr17	76736877	G	C	204	Leukemia	neoplasms	3.44955	0.35761	2.38401e-22	ENSG00000092931	MFSD11	FALSE	FALSE	FALSE	FALSE
chr17_76736877_G_C	chr17	76736877	G	C	204.21	Myeloid leukemia, acute	neoplasms	4.28818	0.448274	5.22629e-22	ENSG00000092931	MFSD11	FALSE	FALSE	FALSE	FALSE
chr17_76736877_G_C	chr17	76736877	G	C	250.1	Type 1 diabetes	endocrine/metabolic	-0.144023	1.02757	0.44449	ENSG00000092931	MFSD11	FALSE	FALSE	FALSE	FALSE
chr17_76736877_G_C	chr17	76736877	G	C	244.4	Hypothyroidism NOS	endocrine/metabolic	1.06422	0.45727	0.00997549	ENSG00000092931	MFSD11	FALSE	FALSE	FALSE	FALSE
chr17_76736877_G_C	chr17	76736877	G	C	272.1	Hyperlipidemia	endocrine/metabolic	0.684984	0.366154	0.0306938	ENSG00000092931	MFSD11	FALSE	FALSE	FALSE	FALSE
chr17_76736877_G_C	chr17	76736877	G	C	250.2	Type 2 diabetes	endocrine/metabolic	-0.0718259	0.470763	0.439403	ENSG00000092931	MFSD11	FALSE	FALSE	FALSE	FALSE
chr17_76736877_G_C	chr17	76736877	G	C	290	Delirium dementia and amnestic and other cognitive disorders	mental disorders	1.10887	0.449285	0.00679327	ENSG00000092931	MFSD11	FALSE	FALSE	FALSE	FALSE
chr17_76736877_G_C	chr17	76736877	G	C	278.1	Obesity	endocrine/metabolic	-0.0398299	0.525916	0.469863	ENSG00000092931	MFSD11	FALSE	FALSE	FALSE	FALSE
chr17_76736877_G_C	chr17	76736877	G	C	318	Tobacco use disorder	mental disorders	0.267867	0.494509	0.293997	ENSG00000092931	MFSD11	FALSE	FALSE	FALSE	FALSE
chr17_76736877_G_C	chr17	76736877	G	C	366	Cataract	sense organs	0.630579	0.410613	0.0623114	ENSG00000092931	MFSD11	FALSE	FALSE	FALSE	FALSE
chr17_76736877_G_C	chr17	76736877	G	C	401.1	Essential hypertension	circulatory system	0.575329	0.318749	0.0355441	ENSG00000092931	MFSD11	FALSE	FALSE	FALSE	FALSE
chr17_76736877_G_C	chr17	76736877	G	C	411.4	Coronary atherosclerosis	circulatory system	0.704453	0.437682	0.0537587	ENSG00000092931	MFSD11	FALSE	FALSE	FALSE	FALSE
chr17_76736877_G_C	chr17	76736877	G	C	427.2	Atrial fibrillation and flutter	circulatory system	1.13583	0.385234	0.00159741	ENSG00000092931	MFSD11	FALSE	FALSE	FALSE	FALSE
chr17_76736877_G_C	chr17	76736877	G	C	495	Asthma	respiratory	-0.192761	0.491185	0.347402	ENSG00000092931	MFSD11	FALSE	FALSE	FALSE	FALSE
chr17_76736877_G_C	chr17	76736877	G	C	555.2	Ulcerative colitis	digestive	0.782293	0.997052	0.216264	ENSG00000092931	MFSD11	FALSE	FALSE	FALSE	FALSE
chr17_76736877_G_C	chr17	76736877	G	C	557.1	Celiac disease	digestive	0.25737	1.24496	0.417855	ENSG00000092931	MFSD11	FALSE	FALSE	FALSE	FALSE
chr17_76736877_G_C	chr17	76736877	G	C	571.5	Other chronic nonalcoholic liver disease	digestive	1.21109	0.536046	0.011933	ENSG00000092931	MFSD11	FALSE	FALSE	FALSE	FALSE
chr17_76736877_G_C	chr17	76736877	G	C	585.3	Chronic renal failure [CKD]	genitourinary	0.570082	0.754762	0.224991	ENSG00000092931	MFSD11	FALSE	FALSE	FALSE	FALSE
chr17_76736877_G_C	chr17	76736877	G	C	714.1	Rheumatoid arthritis	musculoskeletal	-0.232262	0.97352	0.405918	ENSG00000092931	MFSD11	FALSE	FALSE	FALSE	FALSE
chr17_76736877_G_T	chr17	76736877	G	T	153	Colorectal cancer	neoplasms	1.1619	0.42967	0.00342375	ENSG00000092931	MFSD11	FALSE	FALSE	FALSE	FALSE
chr17_76736877_G_T	chr17	76736877	G	T	165.1	Cancer of bronchus; lung	neoplasms	1.0109	0.722964	0.0810157	ENSG00000092931	MFSD11	FALSE	FALSE	FALSE	FALSE
chr17_76736877_G_T	chr17	76736877	G	T	172.2	Other non-epithelial cancer of skin	neoplasms	0.330933	0.449817	0.230955	ENSG00000092931	MFSD11	FALSE	FALSE	FALSE	FALSE
chr17_76736877_G_T	chr17	76736877	G	T	174.1	Breast cancer [female]	neoplasms	0.811884	0.800233	0.155157	ENSG00000092931	MFSD11	FALSE	FALSE	FALSE	FALSE
chr17_76736877_G_T	chr17	76736877	G	T	185	Cancer of prostate	neoplasms	-0.0580595	0.45902	0.449675	ENSG00000092931	MFSD11	FALSE	FALSE	FALSE	FALSE
chr17_76736877_G_T	chr17	76736877	G	T	189.11	Malignant neoplasm of kidney, except pelvis	neoplasms	-0.125658	0.982253	0.449111	ENSG00000092931	MFSD11	FALSE	FALSE	FALSE	FALSE
chr17_76736877_G_T	chr17	76736877	G	T	195	Cancer, suspected or other	neoplasms	0.517222	0.36845	0.0801926	ENSG00000092931	MFSD11	FALSE	FALSE	FALSE	FALSE
chr17_76736877_G_T	chr17	76736877	G	T	197	Chemotherapy	neoplasms	1.6697	0.267315	2.10292e-10	ENSG00000092931	MFSD11	FALSE	FALSE	FALSE	FALSE
chr17_76736877_G_T	chr17	76736877	G	T	200	Myeloproliferative disease	neoplasms	4.13246	0.24345	6.30442e-65	ENSG00000092931	MFSD11	FALSE	FALSE	FALSE	FALSE
chr17_76736877_G_T	chr17	76736877	G	T	202.2	Non-Hodgkins lymphoma	neoplasms	1.45376	0.598194	0.00754407	ENSG00000092931	MFSD11	FALSE	FALSE	FALSE	FALSE
chr17_76736877_G_T	chr17	76736877	G	T	204.12	Lymphoid leukemia, chronic	neoplasms	2.30429	0.608816	7.68751e-05	ENSG00000092931	MFSD11	FALSE	FALSE	FALSE	FALSE
chr17_76736877_G_T	chr17	76736877	G	T	204	Leukemia	neoplasms	4.44442	0.230814	6.34846e-83	ENSG00000092931	MFSD11	FALSE	FALSE	FALSE	FALSE
chr17_76736877_G_T	chr17	76736877	G	T	204.21	Myeloid leukemia, acute	neoplasms	5.23722	0.279741	1.84324e-78	ENSG00000092931	MFSD11	FALSE	FALSE	FALSE	FALSE
chr17_76736877_G_T	chr17	76736877	G	T	250.1	Type 1 diabetes	endocrine/metabolic	0.341563	0.843122	0.342692	ENSG00000092931	MFSD11	FALSE	FALSE	FALSE	FALSE
chr17_76736877_G_T	chr17	76736877	G	T	244.4	Hypothyroidism NOS	endocrine/metabolic	0.175545	0.505852	0.364284	ENSG00000092931	MFSD11	FALSE	FALSE	FALSE	FALSE
chr17_76736877_G_T	chr17	76736877	G	T	272.1	Hyperlipidemia	endocrine/metabolic	0.561294	0.234526	0.00834863	ENSG00000092931	MFSD11	FALSE	FALSE	FALSE	FALSE
chr17_76736877_G_T	chr17	76736877	G	T	250.2	Type 2 diabetes	endocrine/metabolic	0.577692	0.332182	0.0410101	ENSG00000092931	MFSD11	FALSE	FALSE	FALSE	FALSE
chr17_76736877_G_T	chr17	76736877	G	T	290	Delirium dementia and amnestic and other cognitive disorders	mental disorders	1.19608	0.316438	7.8477e-05	ENSG00000092931	MFSD11	FALSE	FALSE	FALSE	FALSE
chr17_76736877_G_T	chr17	76736877	G	T	278.1	Obesity	endocrine/metabolic	0.0470255	0.361203	0.448207	ENSG00000092931	MFSD11	FALSE	FALSE	FALSE	FALSE
chr17_76736877_G_T	chr17	76736877	G	T	318	Tobacco use disorder	mental disorders	0.261972	0.360888	0.233947	ENSG00000092931	MFSD11	FALSE	FALSE	FALSE	FALSE
chr17_76736877_G_T	chr17	76736877	G	T	366	Cataract	sense organs	0.603946	0.300115	0.0220899	ENSG00000092931	MFSD11	FALSE	FALSE	FALSE	FALSE
chr17_76736877_G_T	chr17	76736877	G	T	401.1	Essential hypertension	circulatory system	0.475724	0.22032	0.0154157	ENSG00000092931	MFSD11	FALSE	FALSE	FALSE	FALSE
chr17_76736877_G_T	chr17	76736877	G	T	411.4	Coronary atherosclerosis	circulatory system	0.55954	0.321768	0.0410216	ENSG00000092931	MFSD11	FALSE	FALSE	FALSE	FALSE
chr17_76736877_G_T	chr17	76736877	G	T	427.2	Atrial fibrillation and flutter	circulatory system	0.693055	0.42426	0.0511756	ENSG00000092931	MFSD11	FALSE	FALSE	FALSE	FALSE
chr17_76736877_G_T	chr17	76736877	G	T	495	Asthma	respiratory	0.438282	0.349473	0.104899	ENSG00000092931	MFSD11	FALSE	FALSE	FALSE	FALSE
chr17_76736877_G_T	chr17	76736877	G	T	555.2	Ulcerative colitis	digestive	0.18994	0.793717	0.40543	ENSG00000092931	MFSD11	FALSE	FALSE	FALSE	FALSE
chr17_76736877_G_T	chr17	76736877	G	T	557.1	Celiac disease	digestive	-0.15372	0.971398	0.43714	ENSG00000092931	MFSD11	FALSE	FALSE	FALSE	FALSE
chr17_76736877_G_T	chr17	76736877	G	T	571.5	Other chronic nonalcoholic liver disease	digestive	0.727757	0.669513	0.13852	ENSG00000092931	MFSD11	FALSE	FALSE	FALSE	FALSE
chr17_76736877_G_T	chr17	76736877	G	T	585.3	Chronic renal failure [CKD]	genitourinary	1.85707	0.282099	2.30424e-11	ENSG00000092931	MFSD11	FALSE	FALSE	FALSE	FALSE
chr17_76736877_G_T	chr17	76736877	G	T	714.1	Rheumatoid arthritis	musculoskeletal	1.36882	0.468144	0.00172828	ENSG00000092931	MFSD11	FALSE	FALSE	FALSE	FALSE

### Sheet: SD6 PWAS
protein	mutation_label	lfsr	beta_pm	beta_psd
flt3lg	TET2	0	-0.316326	0.0201621
fcrl2	IGHV	2.31529e-78	2.04434	0.106605
gp1ba	JAK2-V617F	3.73227e-69	1.02104	0.0565868
fcer2	IGHV	9.65243e-65	1.89005	0.108283
cxcl11	JAK2-V617F	1.56717e-63	2.50632	0.144362
fgf2	JAK2-V617F	3.17509e-44	1.79525	0.125798
cyb5r2	ASXL1	5.85623e-43	0.651308	0.0477428
icam2	JAK2-V617F	4.16054e-37	0.731771	0.0555568
stc1	IGHV	1.21853e-33	1.19217	0.0950591
zhx2	IGHV	3.88568e-33	0.844238	0.0669088
amigo2	JAK2-V617F	4.76541e-33	0.507948	0.041541
pear1	JAK2-V617F	1.88332e-31	0.449885	0.037713
fcgr2a	JAK2-V617F	4.06869e-31	1.22813	0.108326
cd1c	TET2	2.89097e-28	0.154186	0.0137631
fcrl3	IGHV	4.32411e-28	1.45721	0.128547
lgals1	JAK2-V617F	5.4022e-28	0.706758	0.0625235
tnfrsf9	IGHV	3.07391e-27	1.01166	0.0881409
ddah1	ASXL1	3.38467e-27	0.451664	0.0385139
scarf1	JAK2-V617F	3.11962e-26	0.807276	0.0734554
cd244	JAK2-V617F	3.59437e-25	0.546593	0.0492364
treml2	JAK2-V617F	4.6112e-23	0.628467	0.0602603
ptn	JAK2-V617F	6.56125e-22	0.846799	0.0859001
parp1	IGHV	8.82845e-22	1.29178	0.125051
fcrl1	IGHV	1.30314e-21	0.987134	0.0951982
lyve1	ASXL1	9.63161e-20	0.157584	0.0158385
clec6a	JAK2-V617F	5.94302e-19	0.763511	0.0811196
plxnb3	JAK2-V617F	1.18105e-17	0.738978	0.0837633
robo1	ASXL1	2.14752e-17	0.201816	0.0209941
clec4c	TET2	4.36082e-17	0.240929	0.0274685
wdr46	IGHV	4.78101e-17	0.710883	0.0725242
esam	JAK2-V617F	2.5937e-16	0.467314	0.0548649
map2	JAK2-V617F	5.22867e-16	0.716903	0.0839393
eif4ebp1	JAK2-V617F	6.89917e-16	0.905497	0.109159
igsf3	IGHV	1.41411e-15	0.684014	0.0789264
kazald1	JAK2-V617F	4.43132e-15	0.691184	0.0813365
cd274	JAK2-V617F	6.22199e-15	0.52784	0.0626222
sort1	JAK2-V617F	1.89004e-14	0.523104	0.0645161
cdh6	JAK2-V617F	2.25427e-14	0.527939	0.0661246
lmnb2	JAK2-V617F	5.50367e-14	0.450465	0.0525343
mansc1	JAK2-V617F	1.9409e-13	0.347848	0.0473293
cd300e	JAK2-V617F	2.62619e-13	0.592434	0.0742522
flt3	TET2	6.31172e-13	0.132697	0.0186099
apbb1ip	JAK2-V617F	1.09866e-12	0.68493	0.0815175
rnaset2	JAK2-V617F	1.12765e-12	0.345199	0.0453248
maged1	JAK2-V617F	1.79584e-12	0.614815	0.0834155
dkk1	JAK2-V617F	2.02746e-12	0.949586	0.108847
gcnt1	JAK2-V617F	3.02824e-12	0.471248	0.0620557
cd200	IGHV	3.08209e-12	0.46411	0.0588412
mansc1	ASXL1	3.75769e-12	0.203944	0.0229755
fkbp4	JAK2-V617F	7.34877e-12	0.582362	0.0807421
galnt3	JAK2-V617F	9.60652e-12	0.54078	0.075267
cntnap2	JAK2-V617F	9.61619e-12	0.541701	0.0749645
eloa	IGHV	1.23012e-11	0.976987	0.114086
wars	JAK2-V617F	2.71409e-11	0.4717	0.0674532
blmh	JAK2-V617F	5.16138e-11	0.391886	0.0562013
vcam1	JAK2-V617F	5.39522e-11	0.328725	0.0466755
bdnf	JAK2-V617F	7.46292e-11	-1.0113	0.149262
pcdh9	JAK2-V617F	1.14027e-10	0.443192	0.0624584
sema7a	IGHV	1.34539e-10	0.510297	0.0585445
septin8	ASXL1	3.34259e-10	0.203255	0.0271287
tcl1a	SF3B1	4.27682e-10	-2.52522	0.354496
c7orf50	IGHV	4.36222e-10	0.359961	0.0466245
tfrc	JAK2-V617F	4.66932e-10	0.438796	0.0660392
gbp1	JAK2-V617F	4.87461e-10	0.755945	0.115801
snx9	JAK2-V617F	4.93148e-10	0.759009	0.115928
dnm3	JAK2-V617F	7.16334e-10	0.639779	0.0981888
selp	JAK2-V617F	7.33499e-10	0.664839	0.0973883
cd63	SF3B1	7.44798e-10	-1.3195	0.200422
prg3	TET2	9.3396e-10	-0.17173	0.0248575
aprt	JAK2-V617F	9.85301e-10	0.62077	0.0878269
lactb2	JAK2-V617F	1.16266e-09	0.726008	0.112808
sdc4	JAK2-V617F	1.17374e-09	-0.530972	0.0785401
tigar	JAK2-V617F	2.40488e-09	0.535767	0.0845509
suox	ASXL1	2.72619e-09	0.370543	0.0530011
nbn	IGHV	3.00682e-09	0.897173	0.122914
atp6v1f	JAK2-V617F	3.19839e-09	0.747485	0.119018
acrbp	JAK2-V617F	3.34038e-09	0.444633	0.0700171
coro1a	JAK2-V617F	3.82077e-09	0.92962	0.153469
smndc1	IGHV	3.90123e-09	0.952192	0.122097
pcdh17	JAK2-V617F	5.99159e-09	0.388535	0.0622181
adgre1	JAK2-V617F	6.19153e-09	0.645276	0.0985168
ahcy	JAK2-V617F	7.81346e-09	0.702814	0.115888
itgb1bp2	JAK2-V617F	7.99548e-09	1.13584	0.207344
sell	JAK2-V617F	8.02307e-09	0.207814	0.0379656
clec4d	JAK2-V617F	8.43302e-09	0.639822	0.101924
f10	JAK2-V617F	8.45223e-09	-0.305764	0.0491339
dctpp1	JAK2-V617F	9.45372e-09	0.336107	0.0548096
mcfd2	JAK2-V617F	1.31274e-08	0.460258	0.0751495
bcat1	JAK2-V617F	1.34143e-08	0.331726	0.0547723
aarsd1	JAK2-V617F	2.04607e-08	0.578915	0.0974588
ing1	IGHV	2.06791e-08	0.680333	0.10231
tnfrsf13c	IGHV	2.33637e-08	0.631616	0.094983
pros1	JAK2-V617F	2.5882e-08	-0.28265	0.0453019
cd86	TET2	2.98432e-08	0.0922579	0.0170208
cd5l	JAK2-V617F	3.11016e-08	0.488922	0.0817296
lgals8	JAK2-V617F	3.20219e-08	0.642736	0.109413
gsr	JAK2-V617F	3.54433e-08	0.239299	0.0402716
rcor1	JAK2-V617F	3.83844e-08	0.461498	0.0777476
nmnat1	IGHV	7.12557e-08	1.04317	0.156035
dffa	JAK2-V617F	7.30334e-08	0.683437	0.119448
flt3lg	DNMT3A	7.44761e-08	-0.0722796	0.0137276
kyat1	JAK2-V617F	7.46104e-08	0.59486	0.0976787
s100a12	SF3B1	7.70216e-08	-1.75452	0.33187
comt	JAK2-V617F	1.10024e-07	0.792739	0.142658
grap2	JAK2-V617F	1.2948e-07	1.20344	0.256321
dsc2	ASXL1	1.4226e-07	0.164056	0.0276283
skap1	SF3B1	1.42603e-07	-2.17755	0.311555
bax	JAK2-V617F	1.63125e-07	0.857999	0.156612
siglec6	TET2	1.75657e-07	0.0960802	0.0188742
ezr	SF3B1	1.94262e-07	-0.593872	0.0917826
c1qa	JAK2-V617F	2.3968e-07	0.236714	0.0415701
tcn1	JAK2-V617F	2.55126e-07	0.341091	0.0586959
dxo	JAK2-V617F	2.70202e-07	0.491768	0.0813746
mpi	JAK2-V617F	2.78341e-07	0.811699	0.149211
ifit3	JAK2-V617F	3.0251e-07	0.372675	0.0672316
tnfrsf8	SF3B1	3.32459e-07	1.06897	0.174372
tcof1	IGHV	3.4479e-07	0.499863	0.0630107
mmp9	SF3B1	3.62245e-07	-1.1827	0.204653
galnt5	JAK2-V617F	3.71346e-07	0.271499	0.0477758
bambi	JAK2-V617F	4.11098e-07	0.298151	0.0525631
adgre5	JAK2-V617F	4.13619e-07	0.29134	0.0531818
ada2	JAK2-V617F	4.89584e-07	0.405655	0.0728713
cd69	JAK2-V617F	6.23625e-07	0.788738	0.147128
ube2l6	JAK2-V617F	6.27232e-07	0.599025	0.110189
nectin2	JAK2-V617F	6.4475e-07	0.285013	0.0510498
selplg	JAK2-V617F	6.86132e-07	-0.220733	0.0458025
il18bp	JAK2-V617F	7.38039e-07	0.294455	0.0534215
plpbp	JAK2-V617F	7.84792e-07	0.612403	0.114987
hdgfl2	JAK2-V617F	7.93845e-07	0.636856	0.109213
stk11	JAK2-V617F	7.96339e-07	0.649768	0.122817
fadd	JAK2-V617F	8.56405e-07	0.672432	0.128494
dok2	JAK2-V617F	8.69254e-07	1.04605	0.220267
ada	JAK2-V617F	9.30892e-07	0.339039	0.091751
cd84	JAK2-V617F	1.02484e-06	0.318724	0.0571943
brk1	JAK2-V617F	1.05121e-06	0.420792	0.0795534
gdf2	JAK2-V617F	1.11754e-06	-0.332946	0.0625876
bdnf	SF3B1	1.19851e-06	-1.47503	0.302273
eri1	JAK2-V617F	1.55276e-06	0.335798	0.0614059
fcn1	SF3B1	1.56786e-06	-1.14854	0.207367
sorbs1	IGHV	2.4059e-06	0.470559	0.0801345
bdnf	TET2	2.49286e-06	-0.22126	0.0483924
stc2	JAK2-V617F	2.58881e-06	0.245372	0.0469392
lilrb2	TET2	2.84756e-06	0.101659	0.019537
mthfd2	JAK2-V617F	2.94632e-06	0.225925	0.044154
hnrnpul1	JAK2-V617F	3.38989e-06	0.545891	0.0875342
mphosph8	JAK2-V617F	3.40586e-06	0.631741	0.126381
qdpr	JAK2-V617F	3.65144e-06	0.381097	0.0747219
plaur	TET2	4.4093e-06	0.0492562	0.0155673
xrcc4	JAK2-V617F	5.67985e-06	0.334945	0.0670207
txn	JAK2-V617F	6.10134e-06	0.401946	0.0773498
hnrnpk	JAK2-V617F	6.43879e-06	0.628748	0.129421
proc	JAK2-V617F	7.38669e-06	-0.225226	0.0449575
cd86	ASXL1	7.48181e-06	0.102088	0.024702
fus	IGHV	8.30396e-06	0.583988	0.0893993
f9	JAK2-V617F	8.71917e-06	-0.165012	0.0330694
dpep2	JAK2-V617F	8.78433e-06	0.257836	0.0529193
fkbp14	JAK2-V617F	9.56385e-06	0.832373	0.17329
ccn2	JAK2-V617F	9.6231e-06	-0.50237	0.101309
dpp4	SF3B1	9.7095e-06	-0.658415	0.119119
ssna1	JAK2-V617F	9.86468e-06	0.455357	0.0914722
park7	JAK2-V617F	1.00782e-05	0.491845	0.0931111
cd48	JAK2-V617F	1.20747e-05	0.266167	0.0600992
dpy30	JAK2-V617F	1.22991e-05	0.500467	0.105052
fcar	JAK2-V617F	1.27215e-05	0.415522	0.0839639
bag6	JAK2-V617F	1.27221e-05	0.307962	0.063747
anxa4	JAK2-V617F	1.32027e-05	0.571462	0.121035
lypd8	JAK2-V617F	1.32795e-05	0.439442	0.0898226
gbp2	JAK2-V617F	1.49693e-05	0.49718	0.105019
cd2ap	JAK2-V617F	1.55131e-05	0.516886	0.109101
psmg3	JAK2-V617F	1.55783e-05	0.420213	0.0876531
ppp1r2	JAK2-V617F	1.58438e-05	0.619747	0.133172
mmp1	JAK2-V617F	1.60962e-05	0.784689	0.173916
casp3	JAK2-V617F	2.00071e-05	0.67706	0.146718
tcl1a	IGHV	2.01085e-05	1.27353	0.200335
axl	DNMT3A	2.03745e-05	0.0474558	0.0126957
slitrk2	JAK2-V617F	2.04367e-05	0.345927	0.0719001
timp1	JAK2-V617F	2.12306e-05	0.246189	0.0493368
triap1	JAK2-V617F	2.24211e-05	0.566385	0.110541
il17ra	JAK2-V617F	2.2537e-05	0.370865	0.0790834
btc	ASXL1	2.49066e-05	0.348368	0.062441
hcls1	JAK2-V617F	2.63915e-05	0.450246	0.0975832
vcan	DNMT3A	2.66907e-05	0.040938	0.00848883
hepacam2	JAK2-V617F	2.78882e-05	0.362063	0.077011
selenop	JAK2-V617F	2.87708e-05	-0.167756	0.0356026
cd300c	JAK2-V617F	2.88365e-05	0.203565	0.0592717
ephb4	JAK2-V617F	2.885e-05	0.21276	0.0435311
siae	JAK2-V617F	3.19459e-05	0.405205	0.0820028
thop1	JAK2-V617F	3.29122e-05	0.251072	0.0536086
grpel1	JAK2-V617F	3.29921e-05	0.493438	0.107186
yes1	JAK2-V617F	3.38013e-05	0.855087	0.196074
eng	JAK2-V617F	3.38865e-05	0.140387	0.0321451
vcan	TET2	3.41564e-05	0.0441278	0.0114728
crisp3	JAK2-V617F	3.64999e-05	0.16755	0.0451862
calb1	JAK2-V617F	3.66052e-05	0.358248	0.0782076
ceacam8	TET2	3.81091e-05	0.113924	0.0248249
icam5	JAK2-V617F	3.91219e-05	0.363988	0.0791124
lag3	SF3B1	3.96747e-05	1.02587	0.207572
snrpb2	IGHV	4.07695e-05	0.550727	0.088612
gp6	JAK2-V617F	4.09334e-05	0.707168	0.151345
fcrl5	IGHV	4.09716e-05	0.636954	0.121279
tcl1a	DNMT3A	4.2727e-05	-0.155295	0.0380788
retn	JAK2-V617F	4.32915e-05	0.332723	0.0710858
tnfsf13b	TET2	4.54227e-05	0.0825995	0.0159331
stk4	JAK2-V617F	4.80222e-05	0.627394	0.141905
fxyd5	JAK2-V617F	4.97447e-05	0.504767	0.113042
clec5a	JAK2-V617F	4.9858e-05	0.259734	0.0501291
vamp5	JAK2-V617F	5.03978e-05	0.440004	0.0925999
cyb5r2	DNMT3A	5.11144e-05	0.0861373	0.022153
ak1	JAK2-V617F	5.68064e-05	0.536178	0.104855
cxcl1	JAK2-V617F	6.10694e-05	0.703475	0.16349
enah	JAK2-V617F	6.45041e-05	0.383978	0.084669
crybb1	JAK2-V617F	6.64684e-05	0.543762	0.115626
f2r	JAK2-V617F	6.71655e-05	0.447591	0.10057
psme2	JAK2-V617F	6.87667e-05	0.315208	0.0659754
usp28	IGHV	7.00101e-05	0.427632	0.0738151
txndc5	JAK2-V617F	7.10898e-05	0.532359	0.121033
angptl7	SF3B1	7.37214e-05	-0.696882	0.143108
cdc37	JAK2-V617F	7.8226e-05	0.6121	0.14175
cd1c	ASXL1	8.29728e-05	0.07798	0.0201695
cyb5r2	IGHV	8.37058e-05	0.392206	0.106399
plaur	DNMT3A	8.46087e-05	0.0383204	0.00892645
taldo1	JAK2-V617F	8.49254e-05	0.425616	0.0812891
bdnf	DNMT3A	8.94169e-05	-0.124038	0.0330999
siglec6	DNMT3A	9.01795e-05	0.0493179	0.0131434
tia1	JAK2-V617F	9.69629e-05	0.822601	0.200619
arsb	JAK2-V617F	0.000100103	0.508888	0.0979422
kifbp	JAK2-V617F	0.000100435	0.612247	0.141458
col4a1	JAK2-V617F	0.000102371	0.318924	0.0708903
sell	TET2	0.000106324	0.0491193	0.0127416
hpcal1	JAK2-V617F	0.000112705	0.543229	0.127168
znrd2	JAK2-V617F	0.000113542	0.51585	0.122337
slc39a14	JAK2-V617F	0.000119289	0.261599	0.0605055
flt3lg	ASXL1	0.000121245	-0.103705	0.0283461
sema4d	JAK2-V617F	0.000123681	0.246372	0.0556831
afm	JAK2-V617F	0.0001237	-0.161162	0.0362732
plau	JAK2-V617F	0.000126838	0.248792	0.0541993
ctf1	JAK2-V617F	0.000128022	0.596982	0.140528
aldh2	JAK2-V617F	0.000130188	0.398482	0.092368
ogfr	JAK2-V617F	0.000132152	0.26178	0.0593963
ppcdc	JAK2-V617F	0.000137929	0.374836	0.08538
cdh3	JAK2-V617F	0.000145248	0.361615	0.066521
dnajc9	JAK2-V617F	0.00014864	0.61607	0.134299
eps8l2	IGHV	0.00015706	0.337981	0.0676992
metap2	JAK2-V617F	0.000158648	0.454996	0.101567
pla2g4a	JAK2-V617F	0.00015966	0.618226	0.149455
kel	JAK2-V617F	0.000163848	0.277467	0.0653548
gipc2	JAK2-V617F	0.00017012	0.229911	0.0547754
cyb5r2	JAK2-V617F	0.000182711	0.336949	0.0958014
sell	DNMT3A	0.000187304	0.0318791	0.00876961
adam8	IGHV	0.000189373	0.308915	0.0610027
shisa5	JAK2-V617F	0.000193157	0.225974	0.0472464
ca13	JAK2-V617F	0.000196556	0.695185	0.169258
clta	JAK2-V617F	0.000202568	0.336643	0.0809732
prss27	TET2	0.000202629	-0.120574	0.0229443
ppib	JAK2-V617F	0.000206756	0.643519	0.15597
ifngr1	JAK2-V617F	0.000212366	0.0281391	0.0122062
lamp3	TET2	0.000213629	0.110447	0.0320864
cenpf	JAK2-V617F	0.000224577	0.404287	0.097657
slamf6	JAK2-V617F	0.000231356	0.369146	0.0671289
akt1s1	JAK2-V617F	0.000235034	0.492295	0.11711
plin3	JAK2-V617F	0.000241625	0.305392	0.0735811
klkb1	JAK2-V617F	0.000243175	-0.188589	0.0451773
ccar2	JAK2-V617F	0.00024544	0.401623	0.0970748
coch	ASXL1	0.000248337	0.200367	0.0404535
eno1	JAK2-V617F	0.00025061	0.566396	0.137406
susd1	JAK2-V617F	0.000252622	0.350431	0.083118
drg2	JAK2-V617F	0.000256157	0.425601	0.0996484
glo1	JAK2-V617F	0.000256588	0.404357	0.0979369
smad5	JAK2-V617F	0.00025952	-0.171619	0.0374144
rabgap1l	JAK2-V617F	0.000266219	0.426064	0.104941
hars1	JAK2-V617F	0.000271857	0.55071	0.133602
igf1r	DNMT3A	0.000272689	0.0385639	0.00865071
f7	JAK2-V617F	0.000278063	-0.236924	0.0543658
cirbp	JAK2-V617F	0.000279773	0.666624	0.165117
fgfbp3	JAK2-V617F	0.000280167	0.278984	0.0657454
hpse	JAK2-V617F	0.000295789	0.702416	0.163098
mif	JAK2-V617F	0.000308399	0.543497	0.121035
atxn2l	JAK2-V617F	0.000317952	0.371866	0.0850737
csnk2a1	JAK2-V617F	0.000318076	0.325841	0.0779066
ubac1	JAK2-V617F	0.000318788	0.256159	0.0608633
tk1	JAK2-V617F	0.000330516	0.347549	0.0827575
stip1	JAK2-V617F	0.000330639	0.511391	0.116441
arhgap1	JAK2-V617F	0.00033135	0.328349	0.0805324
eif4g1	JAK2-V617F	0.000334933	0.670626	0.170271
rcc1	JAK2-V617F	0.000337466	0.371194	0.092243
pcdh12	JAK2-V617F	0.000339901	0.210955	0.0449986
cd300lf	JAK2-V617F	0.000352756	0.442821	0.136869
kdr	SF3B1	0.000362353	-0.455732	0.101378
rassf2	SF3B1	0.000367757	-1.13507	0.212754
dars1	JAK2-V617F	0.000369084	0.530676	0.130426
sirt2	JAK2-V617F	0.000387669	0.619816	0.152147
pdcd5	JAK2-V617F	0.000398381	0.505807	0.104955
il1b	JAK2-V617F	0.000400134	0.408501	0.101281
xcl1	JAK2-V617F	0.000400852	0.391935	0.0983176
siglec6	IGHV	0.000403564	0.169611	0.0599354
mansc1	DNMT3A	0.000404132	0.0368298	0.0109933
impa1	JAK2-V617F	0.00040587	0.448259	0.10861
serpinf2	JAK2-V617F	0.000418041	-0.100261	0.0242915
acox1	JAK2-V617F	0.000431818	0.336782	0.0844618
prg2	TET2	0.000435518	-0.148838	0.0273069
tgfb1	JAK2-V617F	0.000444257	0.288259	0.069405
cant1	JAK2-V617F	0.000448005	0.144079	0.0354001
dnph1	JAK2-V617F	0.000449468	0.372808	0.0887248
dll1	JAK2-V617F	0.000451186	0.225572	0.0577525
rwdd1	JAK2-V617F	0.000456748	0.475604	0.114005
sell	IGHV	0.00045741	0.131507	0.0403487
abhd14b	JAK2-V617F	0.000461853	0.446558	0.104806
cd86	JAK2-V617F	0.000472145	0.137855	0.0471645
ctsc	JAK2-V617F	0.00049488	0.30784	0.0769538
ca1	ASXL1	0.000495039	-0.133213	0.0481076
casp10	JAK2-V617F	0.000517588	0.498592	0.125346
crlf1	JAK2-V617F	0.00052622	0.188936	0.047829
tymp	JAK2-V617F	0.000533782	0.443131	0.11202
usp8	JAK2-V617F	0.000540773	0.601667	0.158211
plcb2	JAK2-V617F	0.000588599	0.647572	0.165837
lyar	IGHV	0.000596125	0.635445	0.12349
mmp15	SF3B1	0.000600243	0.769486	0.183889
ythdf3	JAK2-V617F	0.000605083	0.550934	0.144694
timd4	ASXL1	0.000606794	0.143814	0.038208
grk5	JAK2-V617F	0.000615167	0.343479	0.0904894
bgn	SF3B1	0.000616037	2.50529	0.500718
tp53inp1	IGHV	0.000622135	0.274697	0.118848
ppbp	SF3B1	0.000622447	-1.68635	0.401952
tnfsf14	ASXL1	0.000628042	0.2606	0.0488885
nacc1	JAK2-V617F	0.000641447	0.376755	0.0962761
ptprc	JAK2-V617F	0.00066735	0.161763	0.0406386
nell1	JAK2-V617F	0.000676812	-0.322959	0.0752341
pglyrp1	ASXL1	0.000691653	0.114717	0.0323709
cd200r1	JAK2-V617F	0.000696088	0.277658	0.0639668
ddx58	JAK2-V617F	0.000696767	0.44612	0.101798
ciapin1	JAK2-V617F	0.000716781	0.45	0.109532
itgb1	SF3B1	0.000724816	-0.378835	0.0883236
smad2	JAK2-V617F	0.000739788	0.509174	0.121227
tnfsf13b	JAK2-V617F	0.000743722	0.137152	0.0436795
vcan	DNMT3A-R882	0.000778869	0.045815	0.0158062
cd74	IGHV	0.000799425	0.362586	0.0766261
gfra2	JAK2-V617F	0.000800731	0.0437977	0.0441412
dnajb1	JAK2-V617F	0.000812456	0.594786	0.15103
cd79b	IGHV	0.000821474	0.517888	0.0980277
serpinh1	JAK2-V617F	0.000830421	0.801519	0.24703
ilkap	JAK2-V617F	0.000832261	0.432743	0.102936
glrx	JAK2-V617F	0.000846243	0.378788	0.094895
samd9l	JAK2-V617F	0.00085702	0.473491	0.127152
vcan	UGT2B7-indel	0.000862253	0.0443503	0.0137256
adipoq	SF3B1	0.000862446	1.13608	0.305134
scrn1	JAK2-V617F	0.00087168	0.212297	0.0851092
manf	JAK2-V617F	0.000884219	0.728106	0.200168
inpp1	JAK2-V617F	0.000904426	0.366187	0.095099
lilrb2	ASXL1	0.000909385	0.096771	0.0279135
anpep	SF3B1	0.000918898	-0.469795	0.114939
pebp1	JAK2-V617F	0.000924631	0.467529	0.103006
chac2	JAK2-V617F	0.000940315	0.409503	0.105746
lilrb1	JAK2-V617F	0.000953586	0.136588	0.0450049
bcl7b	TERT-promoter	0.000966667	0.821863	0.161451
tfpi	JAK2-V617F	0.00102729	-0.216042	0.055544
ccl5	TET2	0.00103414	-0.243127	0.0624097
wasf1	JAK2-V617F	0.00106713	0.56411	0.156044
lcn2	JAK2-V617F	0.00108005	0.179029	0.0600924
ca1	DNMT3A	0.00108016	-0.0719732	0.0221538
rad23b	JAK2-V617F	0.00108065	0.312464	0.0825707
csf3	JAK2-V617F	0.00108314	-0.333923	0.104579
pdia4	JAK2-V617F	0.00109425	0.423846	0.108797
rpe	JAK2-V617F	0.00109542	0.515261	0.12725
s100a4	SF3B1	0.00110715	-0.939659	0.215728
tcl1a	TET2	0.00111107	-0.167667	0.054722
egfl7	JAK2-V617F	0.00111889	0.314978	0.0824416
nudc	JAK2-V617F	0.0011444	0.408343	0.111644
prkar1a	JAK2-V617F	0.00115461	0.510849	0.138077
siglec10	IGHV	0.00119516	0.234694	0.0936865
csf1r	JAK2-V617F	0.00122558	0.162849	0.0674471
crip2	SF3B1	0.00122668	-0.618538	0.144075
entpd5	JAK2-V617F	0.00123174	-0.145916	0.037715
hip1r	SF3B1	0.00124337	-0.642722	0.16141
cd40	JAK2-V617F	0.00124544	0.336637	0.089005
ceacam8	ASXL1	0.00126673	0.103808	0.0347854
tpk1	JAK2-V617F	0.00126844	0.192451	0.0514461
cntn3	JAK2-V617F	0.00132725	-0.286661	0.0614978
fmnl1	SF3B1	0.00133317	-0.979646	0.252055
vsig4	ASXL1	0.00135568	0.0687395	0.033304
ceacam8	JAK2-V617F	0.00136538	0.167613	0.0613315
ca14	JAK2-V617F	0.00137958	0.261091	0.0672132
ube2b	JAK2-V617F	0.00138977	0.185512	0.0487815
lamp2	SF3B1	0.00143654	-0.451083	0.0839558
tmsb10	JAK2-V617F	0.00146495	0.645711	0.134403
tfpi2	JAK2-V617F	0.00146976	0.257488	0.0699232
mesd	JAK2-V617F	0.00156822	0.732679	0.203979
irak1	JAK2-V617F	0.00156847	0.435826	0.122106
sod1	JAK2-V617F	0.00164508	0.342941	0.0834859
mtpn	JAK2-V617F	0.00165184	0.207694	0.0570572
nt5c3a	JAK2-V617F	0.00167909	0.542863	0.151074
septin8	JAK2-V617F	0.00168798	0.202423	0.0524027
bcl2	IGHV	0.00174276	0.544826	0.110467
atrn	JAK2-V617F	0.00180951	-0.116809	0.0305962
lap3	JAK2-V617F	0.00181994	0.311698	0.0870976
prtn3	JAK2-V617F	0.0018314	0.291378	0.0805746
akr1b1	JAK2-V617F	0.00186148	0.490225	0.130965
ca1	TET2	0.00188161	-0.0868174	0.0307703
cd86	DNMT3A	0.00189621	0.0337425	0.0116314
lrrc59	JAK2-V617F	0.00190072	0.322552	0.0844917
nptx2	DNMT3A	0.00191751	0.0406632	0.013387
nt5c	JAK2-V617F	0.00193136	0.467535	0.130472
epha2	JAK2-V617F	0.00193569	0.214322	0.0560285
prg2	JAK2-V617F	0.00193718	0.233981	0.0848969
casp8	JAK2-V617F	0.00197348	0.461044	0.111188
hddc2	JAK2-V617F	0.00205802	0.310557	0.0786121
cert	JAK2-V617F	0.00210341	0.392622	0.109514
dctn1	JAK2-V617F	0.00210419	0.436918	0.116681
cspg4	SF3B1	0.00212828	0.5054	0.134635
ifngr1	DNMT3A	0.00218715	0.0257155	0.00543659
prg2	SF3B1	0.00219379	0.453905	0.202907
a1bg	JAK2-V617F	0.00222675	-0.113382	0.031098
creld2	JAK2-V617F	0.00235652	0.336561	0.0980356
pglyrp1	DNMT3A	0.00239037	0.0460846	0.0158104
serping1	JAK2-V617F	0.00240575	-0.121672	0.0341132
igfbp2	JAK2-V617F	0.00241125	0.453084	0.118361
cxcl6	JAK2-V617F	0.00243922	0.464042	0.135109
tdp1	JAK2-V617F	0.00249568	0.485987	0.126177
ssc4d	JAK2-V617F	0.00254813	-0.667613	0.201221
zbtb16	JAK2-V617F	0.00254817	0.428916	0.165784
oscar	TET2	0.00259032	0.0625737	0.0214464
selplg	ASXL1	0.00263426	-0.103701	0.0231158
psme1	JAK2-V617F	0.00264303	0.292656	0.0695591
adgre2	JAK2-V617F	0.00265058	0.174646	0.0575388
selplg	IGHV	0.00268135	-0.193807	0.0531825
col1a1	TET2	0.00269982	-0.0609335	0.0148666
scrn1	ASXL1	0.00273579	0.172794	0.04581
cox5b	JAK2-V617F	0.00274552	0.417341	0.122525
lamp3	DNMT3A	0.0027463	0.069985	0.0219231
ptpn1	JAK2-V617F	0.00275019	0.497302	0.142304
phldb1	JAK2-V617F	0.00275728	0.252398	0.146387
serpinb6	JAK2-V617F	0.00275911	0.382767	0.1099
clec4m	TET2	0.0027682	-0.0823111	0.0336897
vta1	JAK2-V617F	0.00280174	0.455591	0.123532
ltbr	JAK2-V617F	0.002843	0.0374264	0.0310161
scrn1	DNMT3A	0.00287341	0.0815442	0.0224987
ly9	IGHV	0.00287587	0.314441	0.0653809
trim24	JAK2-V617F	0.00288239	0.406263	0.119335
plaur	ASXL1	0.00288976	0.041879	0.0147139
smad3	JAK2-V617F	0.00292362	0.315853	0.0923518
cpxm1	SF3B1	0.00294989	-1.04717	0.262801
ifngr1	TET2	0.00303376	0.0255613	0.00576
arid4b	IGHV	0.00305628	0.418428	0.0966153
nmt1	JAK2-V617F	0.00306835	0.407163	0.117164
atox1	JAK2-V617F	0.0030766	0.41944	0.124453
mfap5	JAK2-V617F	0.00311086	-0.260575	0.0754799
pxn	SF3B1	0.00311272	-0.777406	0.212676
igf1r	DNMT3A-R882	0.00314439	0.0535278	0.0219594
slc16a1	JAK2-V617F	0.00315576	0.405671	0.105926
rnase6	TET2	0.00315968	0.0750802	0.0188412
gsn	JAK2-V617F	0.0031716	-0.12012	0.0335228
fkbp5	JAK2-V617F	0.00319384	0.538993	0.175547
nudt5	JAK2-V617F	0.00327209	0.344263	0.093108
bnip2	JAK2-V617F	0.0032733	0.210146	0.0581206
hbz	DNMT3A	0.00335536	0.133928	0.0418719
cndp1	JAK2-V617F	0.00336439	-0.274956	0.0823264
lilrb1	TET2	0.00340785	0.0722476	0.0162972
rbm17	JAK2-V617F	0.00341974	0.486155	0.138417
ifngr1	DNMT3A-R882	0.00343214	0.0264074	0.00734294
tnfrsf21	ASXL1	0.00346471	0.0451967	0.0235673
tnfrsf19	JAK2-V617F	0.00356565	0.211645	0.067034
pglyrp1	JAK2-V617F	0.00368427	0.132712	0.0537391
ifngr1	MTCP1	0.00369316	0.026678	0.00824177
trim5	JAK2-V617F	0.00371114	0.498847	0.149099
ebag9	JAK2-V617F	0.00373744	0.453181	0.165744
ifngr1	ASXL1	0.00376902	0.0258872	0.00633087
sugt1	JAK2-V617F	0.00383061	0.46115	0.140391
sell	SF3B1	0.00393001	0.156065	0.0628167
nmi	JAK2-V617F	0.00403723	0.428086	0.127751
prok1	JAK2-V617F	0.00403962	-0.364617	0.109902
cd1c	DNMT3A	0.00404895	0.0256418	0.00967593
tars1	JAK2-V617F	0.0040978	0.214271	0.0643999
lxn	JAK2-V617F	0.00411358	0.388921	0.111213
spon2	PPM1D	0.00419957	0.207028	0.0536843
vnn2	SF3B1	0.00420306	-0.687012	0.183764
fxn	JAK2-V617F	0.00420352	0.471903	0.130088
dner	SF3B1	0.00421462	-0.439652	0.111953
fkbpl	JAK2-V617F	0.00421962	0.407652	0.107323
dnajb14	JAK2-V617F	0.00422315	0.403312	0.115907
nck2	JAK2-V617F	0.00424496	0.572291	0.179373
vsig4	DNMT3A	0.00438688	0.0408821	0.0134072
scamp3	JAK2-V617F	0.00448817	0.493695	0.149135
ifngr1	FGF1	0.00451007	0.0260307	0.00683027
crygd	JAK2-V617F	0.00461087	0.554288	0.169276
thtpa	JAK2-V617F	0.00461163	0.502717	0.155282
cradd	JAK2-V617F	0.00464064	0.497745	0.137806
epo	JAK2-V617F	0.00464654	-0.620387	0.139435
glod4	JAK2-V617F	0.00466813	0.229641	0.0657189
plaur	DNMT3A-R882	0.00478752	0.044262	0.0177639
hbz	ASXL1	0.00489155	0.211656	0.0898326
bap18	JAK2-V617F	0.0049175	0.538795	0.117743
cd1c	IGHV	0.00495856	-0.113408	0.0453288
camkk1	JAK2-V617F	0.00500942	0.295021	0.0818728
rfc4	JAK2-V617F	0.005099	0.134488	0.0402459
chmp6	SF3B1	0.00520058	-0.765938	0.215794
ccl13	JAK2-V617F	0.00521952	-0.423754	0.125993
hbegf	JAK2-V617F	0.00528848	-0.553995	0.166688
pmvk	JAK2-V617F	0.00533112	0.572933	0.18651
snap23	JAK2-V617F	0.00535738	0.461711	0.146047
ifngr1	TP53	0.00536375	0.0261292	0.00733014
ulbp2	JAK2-V617F	0.00542601	0.250249	0.0720543
ddr1	SF3B1	0.00544821	0.0637533	0.106108
ereg	SF3B1	0.00550041	-1.05819	0.300479
il15	JAK2-V617F	0.00554416	0.145657	0.0586659
tbcb	JAK2-V617F	0.0055534	0.55704	0.176417
tnfrsf11b	JAK2-V617F	0.00560067	-0.200303	0.0554964
larp1	JAK2-V617F	0.00565269	0.373627	0.115794
lilrb1	ASXL1	0.00577828	0.0641817	0.022868
septin8	FGF1	0.00584589	0.0839683	0.0321629
fn1	JAK2-V617F	0.00587948	-0.160984	0.0520329
notch1	JAK2-V617F	0.00591103	0.0944085	0.0286031
metap1d	JAK2-V617F	0.00592415	0.449917	0.144086
vnn1	SF3B1	0.00596029	-0.954346	0.282508
edar	JAK2-V617F	0.00605584	-0.433633	0.167333
adgrg2	SF3B1	0.0060705	-0.510164	0.120417
glyr1	IGHV	0.00609054	0.637641	0.133033
pag1	IGHV	0.0061922	-0.566029	0.132959
cd55	JAK2-V617F	0.00620448	0.1358	0.0620682
prdx3	JAK2-V617F	0.00626698	0.404059	0.127763
cct5	JAK2-V617F	0.00631865	0.27242	0.0842463
ifngr1	SF3B1	0.00632197	0.0265005	0.00884437
cd22	IGHV	0.00635769	0.445019	0.0974937
klrb1	JAK2-V617F	0.00637477	0.18248	0.0998629
ptprb	SF3B1	0.00642034	-0.567772	0.123573
tnfaip2	JAK2-V617F	0.00642536	0.293645	0.0887022
vcan	JAK2-V617F	0.00648273	0.0427537	0.0149176
pglyrp1	DNMT3A-R882	0.00651303	0.0974886	0.0401497
hhex	SF3B1	0.00655127	-0.976243	0.285942
edf1	JAK2-V617F	0.00658699	0.379768	0.128727
dsc2	TET2	0.00661975	0.0556824	0.0190974
bcr	JAK2-V617F	0.00662075	0.490332	0.158747
cd248	SF3B1	0.00672096	0.569814	0.161552
tgfa	JAK2-V617F	0.00673294	0.196798	0.0999079
ccl21	JAK2-V617F	0.00680407	-0.25409	0.0767332
gmpr	JAK2-V617F	0.0069248	0.293436	0.0922115
ifngr1	TERT-promoter	0.00699855	0.0263418	0.00854467
ica1	JAK2-V617F	0.00708295	0.436696	0.139469
dsc2	JAK2-V617F	0.00711105	0.135019	0.0498949
clpp	JAK2-V617F	0.00712014	0.528439	0.16983
septin8	TET2	0.00713352	0.0466951	0.0184603
serpine2	SF3B1	0.00722429	-0.829996	0.25288
pik3ap1	JAK2-V617F	0.00733083	0.384664	0.11367
bdnf	FGF1	0.00740451	0.215621	0.0885124
f11	JAK2-V617F	0.0074745	-0.177305	0.0572297
vsig4	PPM1D	0.00749995	0.0622312	0.035907
lilrb2	JAK2-V617F	0.00750713	0.111403	0.0472428
cd27	JAK2-V617F	0.00753509	0.25807	0.0794405
dnajc21	JAK2-V617F	0.00759627	0.221737	0.0769998
nfu1	JAK2-V617F	0.00766261	0.554368	0.179048
faslg	JAK2-V617F	0.00778663	0.135301	0.0928152
nars1	JAK2-V617F	0.00784187	0.271052	0.0933838
alpp	DNMT3A	0.00784478	0.15616	0.0511786
pgd	JAK2-V617F	0.00793844	0.42754	0.10385
sult1a1	JAK2-V617F	0.00816778	0.620219	0.2166
map4k5	JAK2-V617F	0.00842356	0.570354	0.19536
oscar	ASXL1	0.00853712	0.0544351	0.023813
il24	JAK2-V617F	0.00868756	0.269952	0.0885974
srp14	JAK2-V617F	0.00882816	0.592666	0.121139
tnfsf13b	PPM1D	0.00884984	0.0886026	0.0379898
dnaja2	JAK2-V617F	0.00889368	0.430097	0.14671
gpnmb	JAK2-V617F	0.0089079	-0.164336	0.0515098
gorasp2	JAK2-V617F	0.00902782	0.283684	0.0886279
hspb1	JAK2-V617F	0.00909235	0.370194	0.120511
bdnf	MTCP1	0.00913679	-0.317896	0.134819
cep20	JAK2-V617F	0.00918995	0.445162	0.133369
cd1c	SF3B1	0.00923797	-0.152564	0.0709995
mrc1	JAK2-V617F	0.00927287	-0.160494	0.0563163
cpvl	JAK2-V617F	0.00932811	0.237087	0.0768362
tmem106a	JAK2-V617F	0.00936083	0.394523	0.129956
vcan	PPM1D	0.0093739	0.0412572	0.0139275
lilrb2	PPM1D	0.00945124	0.100214	0.0436176
tcl1a	DNMT3A-R882	0.00956301	-0.256794	0.109567
fut8	SF3B1	0.00964521	-0.859748	0.231468
pglyrp1	MTCP1	0.00968599	0.111606	0.0499958
siglec6	JAK2-V617F	0.00974229	0.104178	0.0472256
kctd5	JAK2-V617F	0.00982315	0.269153	0.0848808
atp6v1d	JAK2-V617F	0.00999948	0.147737	0.0501803
pf4	SF3B1	0.0100378	-1.56693	0.481242
hexim1	JAK2-V617F	0.0100964	0.425346	0.146766
ifngr1	IGHV	0.0101486	0.0257122	0.00766983
oscar	JAK2-V617F	0.0103046	0.0676115	0.0418289
tank	JAK2-V617F	0.010339	0.364108	0.125727
slc27a4	JAK2-V617F	0.0103817	0.356794	0.128012
ifngr1	PPM1D	0.0103929	0.0255347	0.00729681
uso1	JAK2-V617F	0.0104464	0.459891	0.161674
grn	TET2	0.0104687	0.0570287	0.0157709
vsig4	TET2	0.0105199	0.0432809	0.0167606
ggt1	SF3B1	0.0105383	-0.660101	0.206343
axl	DNMT3A-R882	0.010577	0.0434131	0.0202315
vcan	MTCP1	0.0107522	0.0410023	0.0140488
cd300c	ASXL1	0.0107897	0.0901695	0.0293359
treml1	SF3B1	0.0108262	-0.699977	0.212928
fam20a	JAK2-V617F	0.0108799	-0.17974	0.0573281
thpo	JAK2-V617F	0.0108957	-0.247416	0.0718123
tnfrsf4	JAK2-V617F	0.0109124	0.0683212	0.0710294
txlna	JAK2-V617F	0.0109351	0.501592	0.162265
vsig4	MTCP1	0.0110506	0.059099	0.0338768
ncr3lg1	JAK2-V617F	0.0110546	0.230218	0.0677313
folr2	SF3B1	0.0113207	0.0434488	0.0748705
axl	JAK2-V617F	0.011323	0.0489818	0.02685
alpp	ASXL1	0.0113262	0.231796	0.106611
clec4a	SF3B1	0.011379	-0.548638	0.152914
tnfsf13b	DNMT3A	0.0114772	0.0256253	0.0112224
dctn6	JAK2-V617F	0.0118544	0.368001	0.130902
f11r	SF3B1	0.0118851	-0.72811	0.224755
cd300c	TET2	0.0119555	0.0557741	0.0199191
ifngr1	TRIQK	0.0120622	0.025547	0.0077885
ceacam8	DNMT3A	0.012214	0.0398254	0.0176755
eif4b	JAK2-V617F	0.0122576	0.338505	0.11036
galnt10	JAK2-V617F	0.0123415	0.155461	0.0540125
app	TET2	0.0123521	-0.148002	0.0402051
gigyf2	JAK2-V617F	0.0123727	0.397735	0.142684
cd209	TET2	0.0126997	-0.0698654	0.0265395
il18	JAK2-V617F	0.012834	0.240665	0.0946646
siglec9	ASXL1	0.0128373	0.059628	0.0260804
vcan	FGF1	0.0129143	0.0392513	0.0128867
cyb5r2	PPM1D	0.0129529	0.178017	0.0801321
cd14	TET2	0.0130746	0.0413791	0.0185137
cd300c	DNMT3A	0.0132872	0.037374	0.0141599
cd300c	PPM1D	0.0133066	0.117823	0.0468048
cd28	JAK2-V617F	0.0133341	0.219903	0.0932541
padi4	SF3B1	0.0133854	-0.925168	0.299081
tnfrsf21	TET2	0.0134412	0.0336039	0.0138219
vcan	ASXL1	0.0134824	0.0380674	0.0123178
prg2	IGHV	0.0136787	0.182123	0.0874739
pfdn2	JAK2-V617F	0.0137087	0.28119	0.101914
axl	MTCP1	0.0138215	0.0466127	0.0249965
cdnf	JAK2-V617F	0.0139511	0.173147	0.062675
cd163	ASXL1	0.0139568	0.125345	0.0393116
lamp3	ASXL1	0.0139623	0.0855106	0.0402587
nptx2	PPM1D	0.0139953	0.0512811	0.0332978
gsta1	JAK2-V617F	0.0141615	-0.446148	0.156958
app	DNMT3A	0.0141764	-0.0761126	0.0267188
hspa2	JAK2-V617F	0.0141924	0.18771	0.0659766
stambp	JAK2-V617F	0.0141982	0.362244	0.122344
vsig4	SF3B1	0.0142531	0.063132	0.0454103
mad1l1	JAK2-V617F	0.0143772	0.394823	0.100855
flt3lg	DNMT3A-R882	0.0146006	-0.0833107	0.0382947
plin1	JAK2-V617F	0.0146714	-0.220396	0.0713592
smarca2	JAK2-V617F	0.0147034	0.368641	0.132097
cda	SF3B1	0.0147596	-0.213779	0.272654
tnfsf13b	IGHV	0.0148222	-0.110611	0.0513245
slamf8	ASXL1	0.0148691	0.129876	0.0591171
sfrp1	JAK2-V617F	0.0151441	-0.297937	0.0877271
dync1h1	JAK2-V617F	0.0152193	0.238968	0.0845565
gpi	JAK2-V617F	0.0156602	0.341546	0.0921069
swap70	JAK2-V617F	0.0157131	0.376506	0.0790972
cst7	JAK2-V617F	0.0159174	0.446828	0.164862
dsc2	FGF1	0.0159989	0.0758891	0.0337594
meltf	SF3B1	0.0160992	-0.4069	0.125289
golga3	JAK2-V617F	0.0161513	0.410101	0.144193
mvk	JAK2-V617F	0.0161563	0.383792	0.143798
mstn	JAK2-V617F	0.0163225	-0.259588	0.0978533
cyb5r2	DNMT3A-R882	0.0163944	0.134996	0.0633033
vegfc	SF3B1	0.0164157	-1.0945	0.252312
sell	FGF1	0.0165367	0.0487481	0.0228715
oscar	DNMT3A	0.0165836	0.029363	0.0123594
cd14	DNMT3A	0.0168461	0.0356712	0.013224
alms1	JAK2-V617F	0.0168629	0.226772	0.087347
vcan	SF3B1	0.0173332	0.0406281	0.0156432
sod2	SF3B1	0.0177875	-0.477596	0.156991
vcan	IGHV	0.0179004	0.0398968	0.0147403
siglec9	DNMT3A	0.0182073	0.0274982	0.0121363
b4galt1	SF3B1	0.0182849	0.409033	0.123516
lilra5	JAK2-V617F	0.0183554	0.157403	0.0546332
txk	JAK2-V617F	0.0183984	0.364682	0.141069
ceacam8	MTCP1	0.0185091	0.111083	0.0550727
baiap2	SF3B1	0.0186316	-0.780987	0.260637
reg4	JAK2-V617F	0.0188083	-0.259731	0.0953259
frzb	JAK2-V617F	0.0189187	0.138343	0.0541016
max	JAK2-V617F	0.0189374	0.482432	0.203681
hyou1	JAK2-V617F	0.0189876	0.0999718	0.0529756
sell	DNMT3A-R882	0.0191818	0.0501061	0.024197
npl	JAK2-V617F	0.0192246	0.231279	0.0883358
fcgr3b	JAK2-V617F	0.0196419	0.232945	0.0947303
tbc1d17	JAK2-V617F	0.0198987	0.23421	0.0852131
cd101	SF3B1	0.0200099	-0.523519	0.179625
furin	JAK2-V617F	0.0200772	-0.280606	0.0752849
f2	JAK2-V617F	0.0202068	-0.0717812	0.0284835
ifngr1	UGT2B7-indel	0.0204208	0.0246118	0.00764508
cep43	JAK2-V617F	0.0204968	0.330316	0.129783
crkl	JAK2-V617F	0.0207236	0.468839	0.188124
plaur	MTCP1	0.0209502	0.0396395	0.0184823
reep4	JAK2-V617F	0.0209782	0.309596	0.12407
kir2dl2	TET2	0.0209913	-0.183501	0.061386
ccl5	DNMT3A	0.0210639	-0.0865975	0.040558
vsig4	IGHV	0.0211192	0.0554753	0.0339068
bid	JAK2-V617F	0.0211255	0.323126	0.127182
vcan	TERT-promoter	0.0212302	0.039807	0.0156318
angptl4	JAK2-V617F	0.0212404	-0.231423	0.0866755
apcs	JAK2-V617F	0.0217471	-0.253229	0.0752921
lilra5	TET2	0.0218191	0.0909116	0.0223447
notch3	JAK2-V617F	0.0219903	0.18309	0.0671838
dpp10	JAK2-V617F	0.0222244	0.201772	0.0701805
chchd6	JAK2-V617F	0.0222772	0.140117	0.0554749
cd163	TET2	0.0223901	0.0880452	0.0278871
ca2	JAK2-V617F	0.0223971	0.389804	0.128113
fabp4	JAK2-V617F	0.0224206	-0.287719	0.112614
atg4a	JAK2-V617F	0.0228108	0.320358	0.114512
stx8	JAK2-V617F	0.0230324	0.23437	0.0971685
cpq	SF3B1	0.0230659	-0.484834	0.160155
gbp4	JAK2-V617F	0.0231693	0.24682	0.097354
ntf3	JAK2-V617F	0.023289	-0.192169	0.0734237
crisp3	TET2	0.0235849	0.0518598	0.0168647
crisp3	DNMT3A	0.0237621	0.0342246	0.0115614
serpinb1	JAK2-V617F	0.0239283	0.500408	0.171057
axl	ASXL1	0.0241492	0.0339625	0.0159141
pdgfb	JAK2-V617F	0.0242996	-0.28025	0.190347
scrn1	FGF1	0.0245	0.100245	0.0510824
yars1	JAK2-V617F	0.0248393	0.627245	0.255574
vsig4	FGF1	0.0248929	0.0475519	0.0243358
hbz	TP53	0.0249728	0.212685	0.127104
vsig4	DNMT3A-R882	0.0250657	0.0481586	0.0250788
tigit	SF3B1	0.0250781	0.460659	0.157897
itgb2	SF3B1	0.0251002	-0.360843	0.207381
vcan	TP53	0.0256072	0.0378915	0.0144189
gzma	IGHV	0.0256423	-0.268871	0.10414
nt5c1a	JAK2-V617F	0.0256546	0.185292	0.0737881
traf2	JAK2-V617F	0.0259772	0.330573	0.134667
prkab1	JAK2-V617F	0.0259846	0.256596	0.107276
gmfg	JAK2-V617F	0.0260008	0.414656	0.142054
app	SF3B1	0.0260106	-0.166486	0.141917
ebi3_il27	ASXL1	0.0261113	0.109954	0.0337986
jpt2	JAK2-V617F	0.0261947	0.418352	0.170948
ppp1r14a	JAK2-V617F	0.0264581	0.401018	0.147846
clec7a	JAK2-V617F	0.0265694	0.284911	0.113907
got1	JAK2-V617F	0.0269018	0.224697	0.0846292
siglec1	JAK2-V617F	0.0269118	0.208662	0.0950205
irak4	JAK2-V617F	0.0271337	0.438877	0.1856
otud6b	JAK2-V617F	0.0272143	0.334852	0.118378
vsig4	JAK2-V617F	0.0272953	0.0515925	0.0304914
mink1	JAK2-V617F	0.0272971	0.437724	0.175851
timd4	TET2	0.0273457	0.08666	0.0282379
siglec6	DNMT3A-R882	0.0274221	0.0642495	0.0338084
lilra2	JAK2-V617F	0.0275578	0.135189	0.0895426
ccl5	IGHV	0.0278064	-0.298171	0.177225
siglec9	MTCP1	0.0279022	0.0781248	0.0438013
btn3a2	JAK2-V617F	0.0280652	0.167447	0.0853138
cstb	JAK2-V617F	0.0280995	0.207001	0.0847425
fnta	JAK2-V617F	0.0283283	0.169044	0.0697847
yju2	JAK2-V617F	0.0283551	0.161036	0.0637514
aldh1a1	SF3B1	0.0284797	-0.642061	0.231619
dscam	TET2	0.0285011	0.0310064	0.0139819
arf6	JAK2-V617F	0.0286013	0.517551	0.198725
qpct	JAK2-V617F	0.0286898	0.103491	0.0624989
mydgf	JAK2-V617F	0.0286905	0.518321	0.191162
fgr	SF3B1	0.0290962	-0.70041	0.267846
tnc	JAK2-V617F	0.0292974	0.221692	0.0896976
dscam	JAK2-V617F	0.0293089	0.0348776	0.0253863
crisp3	ASXL1	0.0295531	0.052031	0.0226743
lhpp	JAK2-V617F	0.0297507	0.273702	0.111133
lilrb1	PPM1D	0.0297845	0.0682169	0.036431
cd14	FGF1	0.029872	0.0392275	0.0223252
sh2d1a	IGHV	0.0301791	-0.464265	0.151202
cbln4	SF3B1	0.0304995	-0.479985	0.149958
foxo1	JAK2-V617F	0.0305179	0.374298	0.157652
siglec6	ASXL1	0.0309328	0.0486762	0.0260714
vcan	TRIQK	0.030979	0.0379073	0.0157234
arhgap25	SF3B1	0.0310213	-0.838841	0.265208
prg2	PPM1D	0.0310216	0.119254	0.0651075
flt3lg	UGT2B7-indel	0.0315017	-0.0589533	0.0317023
csf1r	TET2	0.0315385	0.0894737	0.0282358
ptgr1	SF3B1	0.0319548	-0.88685	0.336085
vsig4	UGT2B7-indel	0.032227	0.0438508	0.0223937
cyb5r2	SF3B1	0.032461	-0.305388	0.1697
havcr2	ASXL1	0.032473	0.0728949	0.0373355
kir2dl3	TET2	0.0326865	-0.153733	0.0563003
atg16l1	JAK2-V617F	0.0327067	0.381348	0.162919
gpr15l	SF3B1	0.0328397	-0.771961	0.263577
arhgef1	SF3B1	0.0330211	-0.936465	0.351735
dscam	MTCP1	0.0331642	0.0376463	0.0273701
nudt16	JAK2-V617F	0.0331855	0.454712	0.167445
c5	JAK2-V617F	0.033249	-0.0732803	0.0293563
nudt2	JAK2-V617F	0.0332739	0.275835	0.110745
notch2	JAK2-V617F	0.0333209	0.020366	0.0185781
tnfrsf21	DNMT3A	0.033608	0.0217223	0.00986165
plaur	TRIQK	0.0336189	0.0382667	0.0198947
bach1	JAK2-V617F	0.0336604	0.323307	0.141333
ppm1f	JAK2-V617F	0.0340026	0.258337	0.112996
mansc1	DNMT3A-R882	0.0340067	0.055998	0.0306791
atxn10	JAK2-V617F	0.0341314	0.320971	0.137329
ebi3_il27	JAK2-V617F	0.0343098	0.128668	0.0582345
hbz	DNMT3A-R882	0.0347683	0.170651	0.103889
dscam	DNMT3A	0.0349257	0.026229	0.0107907
vsig4	TERT-promoter	0.0349294	0.0528546	0.0360471
serpina11	JAK2-V617F	0.0350754	-0.192646	0.0808877
psmd9	JAK2-V617F	0.0351248	0.284924	0.106833
pkd1	JAK2-V617F	0.0352087	-0.127054	0.0537905
csf1r	ASXL1	0.0352092	0.0784852	0.0340505
apex1	JAK2-V617F	0.035221	0.498895	0.137918
osmr	PPM1D	0.0352829	0.0172844	0.00978962
prss27	JAK2-V617F	0.03537	0.137801	0.0612923
muc13	JAK2-V617F	0.0354006	-0.241372	0.100779
mgmt	JAK2-V617F	0.0354057	0.454228	0.221131
tbc1d5	JAK2-V617F	0.0355417	0.341031	0.152162
cd177	JAK2-V617F	0.0355654	0.506847	0.222047
dscam	PPM1D	0.0357407	0.0348105	0.023269
cd14	JAK2-V617F	0.0358359	0.0387578	0.0262263
sit1	IGHV	0.0358945	-0.460949	0.154862
lep	JAK2-V617F	0.0361254	-0.376405	0.206247
cilp	JAK2-V617F	0.0362642	-0.242265	0.104846
ly75	JAK2-V617F	0.0364893	0.17312	0.0820043
nptx2	FGF1	0.0365597	0.036886	0.0221228
dscam	DNMT3A-R882	0.0368368	0.0333236	0.0198602
cd6	SF3B1	0.0368484	-0.739202	0.245685
mmp12	JAK2-V617F	0.0370723	-0.249058	0.105634
alpp	TET2	0.0371002	0.117752	0.065844
dscam	ASXL1	0.0373918	0.0309546	0.0161071
lcn2	TET2	0.0374325	-0.088095	0.0267598
stx3	JAK2-V617F	0.0376314	0.178355	0.0760226
anxa3	JAK2-V617F	0.037656	0.412003	0.152177
osmr	DNMT3A	0.0376976	0.0165283	0.00662766
asgr2	JAK2-V617F	0.037798	0.118975	0.0538624
dscam	UGT2B7-indel	0.0378128	0.0318198	0.0175226
ccn4	ASXL1	0.037869	0.103815	0.0396572
cd14	DNMT3A-R882	0.0381057	0.0369735	0.0212685
cd5	SF3B1	0.038232	-0.610353	0.214654
nptx2	TET2	0.0383848	0.0280163	0.0147308
kitlg	JAK2-V617F	0.0386574	-0.169389	0.0767982
cpm	JAK2-V617F	0.0391945	-0.244391	0.083109
il12rb1	JAK2-V617F	0.0392928	0.157389	0.0830161
megf9	SF3B1	0.0394042	-0.263123	0.10086
osmr	JAK2-V617F	0.0396654	0.0164493	0.00927617
cd86	TRIQK	0.0396989	0.0800824	0.0474663
nrp1	JAK2-V617F	0.0397301	0.0520744	0.0532204
gp2	JAK2-V617F	0.0397354	-0.346951	0.158405
pglyrp1	FGF1	0.0397473	0.0655644	0.0377261
ptprh	JAK2-V617F	0.0400023	0.349467	0.111311
scara5	JAK2-V617F	0.0401464	-0.145655	0.0636255
icam3	IGHV	0.0403057	0.243043	0.0851856
tnfrsf1a	JAK2-V617F	0.0403097	0.102033	0.0750307
efna4	IGHV	0.0404082	0.226145	0.100691
thbd	JAK2-V617F	0.0404507	0.127013	0.0559039
plaur	PPM1D	0.0404548	0.035356	0.0181993
itgbl1	JAK2-V617F	0.0405825	0.160125	0.0813275
ccl24	DNMT3A	0.0406443	-0.10463	0.0390945
rilp	JAK2-V617F	0.0407803	0.314139	0.122432
nsfl1c	JAK2-V617F	0.0411136	0.38245	0.13843
csf1r	DNMT3A	0.0411139	0.0354273	0.0165831
crisp3	DNMT3A-R882	0.0411552	0.0565939	0.0289103
flt3lg	JAK2-V617F	0.0415813	-0.0938756	0.0547584
cd163	JAK2-V617F	0.0419746	0.103941	0.0579141
psap	JAK2-V617F	0.0420252	0.134357	0.057264
nptx2	ASXL1	0.0421471	0.0325249	0.0187657
serpinf1	JAK2-V617F	0.0425029	-0.129445	0.0589939
pilra	JAK2-V617F	0.0425922	0.205417	0.086549
abl1	JAK2-V617F	0.0429969	0.31271	0.138346
itgav	JAK2-V617F	0.0437543	-0.102938	0.0370263
crh	JAK2-V617F	0.0437947	-0.340368	0.182955
lilrb1	FGF1	0.0441127	0.0479187	0.0279237
mrpl46	JAK2-V617F	0.0441665	0.130495	0.0565915
ltbr	DNMT3A	0.0443494	0.0265197	0.00933348
selplg	TET2	0.0445316	-0.0264765	0.0154038
osm	JAK2-V617F	0.0445657	0.301025	0.126988
tnf	JAK2-V617F	0.0446931	0.172286	0.0757555
osmr	FGF1	0.0447859	0.0162656	0.00759496
axl	FGF1	0.0449858	0.0331275	0.0183988
lair1	TET2	0.0451488	0.0298113	0.0144287
bdnf	DNMT3A-R882	0.0452858	-0.160009	0.0945577
cd38	JAK2-V617F	0.0453773	0.14204	0.0684439
ltbr	ASXL1	0.0455861	0.028535	0.0123869
ces3	JAK2-V617F	0.0456461	-0.308095	0.14004
mansc1	TP53	0.0457001	0.061326	0.0363281
alpp	DNMT3A-R882	0.0457915	0.192301	0.122882
siglec9	DNMT3A-R882	0.0460749	0.0522837	0.0319978
tnfrsf21	MTCP1	0.0460938	0.0311022	0.0191805
aspn	JAK2-V617F	0.0466125	-0.122516	0.0548827
cd14	ASXL1	0.0470556	0.0330872	0.0178629
ccdc134	JAK2-V617F	0.0471538	0.230819	0.0971328
cd207	TET2	0.0474436	0.110843	0.0333494
gdnf	JAK2-V617F	0.0475239	-0.165762	0.0806452
il1r1	SF3B1	0.0475812	0.26035	0.106542
clec4m	DNMT3A	0.0476162	-0.0372401	0.0179231
dbnl	JAK2-V617F	0.0477069	0.363853	0.175046
wif1	JAK2-V617F	0.0477372	0.0434048	0.0447137
ceacam8	IGHV	0.0478403	0.102903	0.0640656
ltbr	PPM1D	0.0480656	0.0291448	0.0146491
fbln2	SF3B1	0.0480693	0.368997	0.149917
prg2	FGF1	0.0481657	0.07759	0.04677
scrn1	TP53	0.0485	0.0981481	0.0601582
osmr	DNMT3A-R882	0.0485185	0.015969	0.00747974
prss27	TP53	0.0485964	0.0961694	0.0505528
cd209	UGT2B7-indel	0.0486168	-0.0527816	0.0308113
insl5	JAK2-V617F	0.0487697	-0.402578	0.184417
npc2	JAK2-V617F	0.0487827	0.154032	0.0689279
itgam	ASXL1	0.0489727	0.0818752	0.0331142
tpmt	JAK2-V617F	0.0490075	0.336427	0.144989
fst	JAK2-V617F	0.0490242	-0.213067	0.1006
app	JAK2-V617F	0.0490299	-0.11733	0.0720044
nptx2	TRIQK	0.0490623	0.042013	0.0321148
flt3lg	MTCP1	0.0491606	-0.0828364	0.0504047
ltbr	DNMT3A-R882	0.049201	0.0281439	0.0128312
tnfrsf21	DNMT3A-R882	0.0492532	0.0285179	0.0165814
amfr	JAK2-V617F	0.0493619	0.290337	0.131213
app	DNMT3A-R882	0.0494374	-0.0974438	0.0577097
asah2	JAK2-V617F	0.0494784	-0.264472	0.115407
itgam	TET2	0.0498842	0.0587638	0.0223651
plaur	TERT-promoter	0.0499979	0.0362788	0.0210482
oscar	MTCP1	0.0500192	0.0443474	0.0291627
inppl1	JAK2-V617F	0.0500525	0.43486	0.188699
dcn	TET2	0.0504395	0.0438773	0.0163171
fgf23	JAK2-V617F	0.0506196	0.235226	0.117365
dsc2	SF3B1	0.0507255	0.106232	0.0664778
ltbr	FGF1	0.0507779	0.0275954	0.0122439
ltbr	MTCP1	0.0507795	0.0283836	0.0137847
osmr	ASXL1	0.0507823	0.0155773	0.00693527
trdmt1	JAK2-V617F	0.0509004	0.357753	0.183264
selplg	FGF1	0.0510719	0.0476014	0.0288978
lcn2	ASXL1	0.0513281	0.0616707	0.0311376
tnfrsf14	JAK2-V617F	0.0516075	0.120856	0.0810427
axl	IGHV	0.0516987	0.0375412	0.0242499
psip1	IGHV	0.0517385	0.753123	0.223573
dab2	JAK2-V617F	0.0521175	0.435252	0.234747
nptx2	DNMT3A-R882	0.0522506	0.0344546	0.0223665
angpt1	SF3B1	0.0523479	-1.07371	0.498924
scrn1	TET2	0.0523499	0.0492969	0.0300523
siglec9	TET2	0.0525003	0.0275236	0.0165775
cd209	DNMT3A	0.0528495	-0.028578	0.0148247
cd1c	UGT2B7-indel	0.0529655	0.0361333	0.022361
flt3	DNMT3A	0.0530315	0.0286067	0.0134309
plaur	IGHV	0.0530642	0.0345824	0.0195839
hgf	JAK2-V617F	0.0530964	0.156197	0.0718106
morc3	JAK2-V617F	0.0532068	0.142807	0.0571428
cd58	JAK2-V617F	0.0533611	0.0137227	0.00850726
osmr	TET2	0.0533769	0.0151889	0.006624
ltbr	TET2	0.0536193	0.0253901	0.0101075
hspa1a	JAK2-V617F	0.053667	0.292128	0.13968
tcl1a	MTCP1	0.0537291	-0.244164	0.15167
lair1	JAK2-V617F	0.0537728	0.0286153	0.0187467
axl	TET2	0.0538772	0.0245168	0.0140268
stk24	JAK2-V617F	0.0542517	0.234743	0.130813
lmod1	DNMT3A	0.0550803	0.0269805	0.0132327
ltbr	IGHV	0.0551889	0.0278022	0.0138108
app	IGHV	0.0552597	-0.118114	0.076342
lama4	TET2	0.0552708	-0.0375588	0.0209703
ccl5	MTCP1	0.0556123	-0.201542	0.134923
flt3	ASXL1	0.055624	0.0541177	0.0266255
tap1	SF3B1	0.0557148	0.58549	0.259032
klk13	SF3B1	0.0557785	-0.515543	0.21851
apex1	IGHV	0.0559129	0.585203	0.185803
btn2a1	ASXL1	0.0559214	0.0390498	0.0275031
osmr	MTCP1	0.0561316	0.0156328	0.00801579
siglec6	PPM1D	0.0562956	0.0643862	0.0411928
tnfrsf21	TP53	0.0563603	0.0286454	0.0178052
serpine1	SF3B1	0.0565442	-0.641512	0.373584
vash1	JAK2-V617F	0.0566142	0.322422	0.155805
rhoc	JAK2-V617F	0.0566666	0.422879	0.218713
tnfrsf21	SF3B1	0.0567191	0.0319121	0.0237714
capg	SF3B1	0.0570077	-0.621671	0.263688
ccl8	JAK2-V617F	0.0575722	-0.197374	0.140921
lair1	DNMT3A	0.0575832	0.026505	0.0116472
cd209	MTCP1	0.0577903	-0.0615577	0.0428227
adam15	JAK2-V617F	0.0578454	0.0985201	0.0707615
prdx5	JAK2-V617F	0.0579043	0.261544	0.137089
il6st	SF3B1	0.0581311	-0.206213	0.0873053
prss27	FGF1	0.0581947	0.0727071	0.0410054
ltbr	TP53	0.0582414	0.0268342	0.0125427
tdrkh	JAK2-V617F	0.0583507	0.342272	0.171566
prg2	DNMT3A	0.0586271	0.0282939	0.0180146
ceacam21	JAK2-V617F	0.058824	0.316682	0.162529
ltbr	TERT-promoter	0.0589162	0.0275341	0.0143281
ren	PPM1D	0.0589701	0.333609	0.155414
ak2	JAK2-V617F	0.0590591	0.40015	0.202518
oscar	PPM1D	0.0590796	0.0418255	0.0283837
tff2	DNMT3A	0.0592246	0.0496797	0.0262372
ltbr	SF3B1	0.0595939	0.027458	0.014542
pcyt2	JAK2-V617F	0.0596705	0.37922	0.160374
tst	JAK2-V617F	0.0597341	0.314227	0.147943
pilrb	JAK2-V617F	0.0599454	0.231443	0.111441
cd300c	DNMT3A-R882	0.0599668	0.057769	0.0360036
clec4m	MTCP1	0.0601249	-0.0676005	0.04833
ggh	JAK2-V617F	0.0601966	-0.162959	0.0773416
tnxb	SF3B1	0.0602992	-0.305384	0.124649
lilrb1	IGHV	0.0603083	0.067688	0.044424
cyb5r2	FGF1	0.061004	0.0914616	0.0591672
pqbp1	IGHV	0.0611961	0.67399	0.212162
lmod1	TP53	0.0617396	0.0316032	0.0241999
siglec6	MTCP1	0.0620771	0.0648564	0.0428841
lat	JAK2-V617F	0.0626903	0.331088	0.152499
map2k1	JAK2-V617F	0.0627081	0.351271	0.14477
folr2	DNMT3A	0.0627355	0.02457	0.00969237
plaur	SF3B1	0.063061	0.034393	0.0213623
gne	JAK2-V617F	0.0631546	0.26746	0.13119
ca1	UGT2B7-indel	0.0633449	-0.0625759	0.0419234
npy	JAK2-V617F	0.0641416	-0.298699	0.138934
psmd1	JAK2-V617F	0.0642525	0.207912	0.1045
folr2	ASXL1	0.0644715	0.0248773	0.0107524
lair1	SF3B1	0.0645394	0.0290535	0.02701
lair1	MTCP1	0.064841	0.028394	0.015921
folr2	TET2	0.0649486	0.0241945	0.00985118
lpcat2	JAK2-V617F	0.0651078	0.194011	0.0879064
vat1	JAK2-V617F	0.0651357	-0.0644868	0.0490285
flt3lg	FGF1	0.0651459	-0.0547275	0.0361775
folr2	DNMT3A-R882	0.0653858	0.0250483	0.0113307
nptx2	TP53	0.0655599	0.0342033	0.0245146
cd209	SF3B1	0.0656214	-0.0711399	0.0720875
cd86	DNMT3A-R882	0.0656429	0.0455216	0.030268
clec4m	UGT2B7-indel	0.0657445	-0.0520872	0.0335195
vsig4	TP53	0.0657959	0.0406529	0.0269099
il5	JAK2-V617F	0.0658236	0.476076	0.247932
bcl2l1	JAK2-V617F	0.0658283	0.418801	0.195453
cd209	DNMT3A-R882	0.0659763	-0.0498933	0.0332154
oscar	SF3B1	0.0659813	0.0476005	0.0386089
tnfrsf21	TERT-promoter	0.0659854	0.0301363	0.0218926
osmr	UGT2B7-indel	0.0665179	0.0149035	0.00766753
crisp3	PPM1D	0.0666537	-0.0594003	0.0365747
lair1	TP53	0.0666748	0.0278839	0.0152972
sirpb1	JAK2-V617F	0.0667471	0.178613	0.116787
cd46	JAK2-V617F	0.0669463	0.111028	0.0624953
lair1	DNMT3A-R882	0.0670777	0.0275314	0.0146878
cd14	PPM1D	0.067364	0.0327734	0.0219283
folr2	PPM1D	0.0674013	0.0247724	0.011377
mnat1	JAK2-V617F	0.0675611	0.195471	0.0948203
gdf15	SF3B1	0.0675662	0.534253	0.23085
rabepk	JAK2-V617F	0.0678753	0.258622	0.121821
cpa2	JAK2-V617F	0.068002	-0.242388	0.135858
col24a1	JAK2-V617F	0.0685365	0.147211	0.123416
milr1	JAK2-V617F	0.0685861	0.183852	0.10958
osmr	SF3B1	0.0686086	0.0145459	0.0126601
lair1	UGT2B7-indel	0.0687548	0.0269189	0.0139638
dag1	JAK2-V617F	0.0693093	0.195104	0.10395
tnfrsf21	JAK2-V617F	0.0695487	0.0278114	0.0189143
ptpn6	JAK2-V617F	0.0700893	0.309627	0.168877
ebi3_il27	TET2	0.0702252	0.0358731	0.0186094
bdnf	TERT-promoter	0.0703707	-0.38107	0.259197
il3ra	JAK2-V617F	0.0707222	0.025796	0.0249735
fap	SF3B1	0.071173	-0.11324	0.151415
dcxr	SF3B1	0.0713339	-0.527446	0.2551
lair1	ASXL1	0.0714468	0.0263156	0.0135462
c8b	JAK2-V617F	0.071449	-0.102496	0.0630382
lair1	TERT-promoter	0.0715177	0.0276717	0.0166944
folr2	JAK2-V617F	0.0715248	0.0241811	0.0114901
osmr	IGHV	0.0719732	0.0147191	0.00918456
mrpl58	JAK2-V617F	0.0720143	0.303453	0.148585
folr2	TERT-promoter	0.0721466	0.0244237	0.0116573
nid2	SF3B1	0.0723964	-0.612191	0.472517
folr2	MTCP1	0.0726305	0.0241634	0.011081
nucb2	JAK2-V617F	0.072735	0.197889	0.0881424
sell	TERT-promoter	0.0727754	-0.0856692	0.0604449
lair1	PPM1D	0.0730138	0.0268471	0.0151124
vsig4	TRIQK	0.0734024	0.0415864	0.0310737
osmr	TERT-promoter	0.0737247	0.0146361	0.00979903
spag1	JAK2-V617F	0.073746	0.237914	0.11986
selplg	TP53	0.0737767	-0.0529101	0.0362935
lair1	IGHV	0.0738955	0.0270133	0.0156319
dscam	IGHV	0.0739282	0.0280937	0.0201484
lcn2	DNMT3A-R882	0.0741217	0.0634324	0.0386666
folr2	UGT2B7-indel	0.0741466	0.0237344	0.0105559
eef1d	JAK2-V617F	0.0741958	0.465405	0.20175
cd302	JAK2-V617F	0.0745419	0.126785	0.0666427
siglec5	JAK2-V617F	0.0748473	0.513996	0.253745
thbs4	JAK2-V617F	0.0756875	-0.189713	0.0986025
lmod1	DNMT3A-R882	0.0759933	0.0262456	0.0176083
c1qbp	JAK2-V617F	0.0760729	0.311412	0.150937
cd58	TET2	0.0763583	0.0126696	0.00560434
fyb1	SF3B1	0.0764762	-0.89206	0.405161
ltbr	TRIQK	0.0766251	0.0251877	0.0136998
cd58	DNMT3A	0.0766999	0.0127282	0.00561891
folr2	IGHV	0.0771541	0.0237966	0.0113556
folr2	TRIQK	0.077229	0.0238155	0.0113741
prdx1	JAK2-V617F	0.0773897	0.297708	0.170441
osmr	TP53	0.0774156	0.0144507	0.00898936
hbz	MTCP1	0.0774424	0.161637	0.126938
cd58	DNMT3A-R882	0.0776652	0.0127482	0.00584696
cd58	MTCP1	0.0777022	0.0127849	0.00600463
lmod1	IGHV	0.078183	0.0275787	0.0228989
msr1	JAK2-V617F	0.0783005	0.0875095	0.0888436
cd58	UGT2B7-indel	0.0783995	0.0126689	0.00572123
flt3	DNMT3A-R882	0.0784317	0.053752	0.0325716
cd58	IGHV	0.0784631	0.0127006	0.00608421
cdc26	JAK2-V617F	0.0787705	0.336912	0.16024
folr2	FGF1	0.0788242	0.0234593	0.0108858
sh3glb2	SF3B1	0.0789124	-0.72517	0.307009
cd300c	FGF1	0.0789178	0.0498691	0.034325
folr2	TP53	0.0790729	0.0235399	0.0111194
tarbp2	JAK2-V617F	0.0793022	0.3223	0.167565
cd58	PPM1D	0.0793204	0.0125989	0.00602329
cd58	TP53	0.079791	0.0126257	0.00584814
ptx3	IGHV	0.0798622	0.0422502	0.0513544
cd58	TERT-promoter	0.0798697	0.0126493	0.00611547
casp2	JAK2-V617F	0.0803458	0.14691	0.137804
apex1	SF3B1	0.0803513	-0.686548	0.288683
cst5	JAK2-V617F	0.0803882	-0.197112	0.120977
ccl5	FGF1	0.0807405	0.164689	0.115341
il2ra	JAK2-V617F	0.0807584	0.172375	0.0927773
axl	UGT2B7-indel	0.0808475	0.0270987	0.0178429
ca1	PPM1D	0.0809098	-0.0713682	0.0537533
ces2	JAK2-V617F	0.0809327	-0.314091	0.133606
cd58	SF3B1	0.080972	0.00912129	0.0256975
usp25	JAK2-V617F	0.0811258	0.325036	0.15924
upk3bl1	TERT-promoter	0.0811306	0.655141	0.337431
adamts15	JAK2-V617F	0.0812915	-0.190276	0.0990874
lilra5	MTCP1	0.0814767	0.0675634	0.0432299
cd58	FGF1	0.0814944	0.0125395	0.0058657
cd58	ASXL1	0.0815026	0.0125324	0.00581545
kir3dl1	TET2	0.0815035	-0.196625	0.0966045
ggact	JAK2-V617F	0.0818852	0.339495	0.173509
cd14	IGHV	0.0819422	0.0313955	0.0235386
cd58	TRIQK	0.0821736	0.0125095	0.00613443
inhbc	JAK2-V617F	0.0823685	-0.153287	0.0995262
flt3lg	SF3B1	0.0824487	0.173732	0.14521
lair1	TRIQK	0.0826471	0.0260071	0.0153785
pcbp2	JAK2-V617F	0.0829109	0.330533	0.156061
sugp1	JAK2-V617F	0.0829142	0.112663	0.0906582
cd14	UGT2B7-indel	0.0831849	0.0289575	0.0190568
tcl1a	TP53	0.0835783	-0.185386	0.134194
plxdc2	JAK2-V617F	0.0840667	0.119026	0.0599721
csf1r	FGF1	0.0840727	0.0558997	0.0374267
app	MTCP1	0.0840893	-0.0917123	0.0664049
cd209	IGHV	0.0841946	-0.0549935	0.0440377
vegfa	JAK2-V617F	0.084228	0.231297	0.122305
lilrb2	FGF1	0.0844569	0.0461975	0.0336423
oscar	TRIQK	0.0845814	0.0399611	0.0321409
cd300c	TP53	0.084782	0.0583782	0.0415532
ltbr	UGT2B7-indel	0.0848509	0.0239447	0.0124796
sytl4	SF3B1	0.086228	-0.69469	0.32988
iqgap2	JAK2-V617F	0.0864945	0.20356	0.114394
dgkz	JAK2-V617F	0.0870136	0.139845	0.0748966
skap2	JAK2-V617F	0.0872012	0.338134	0.194129
tnfrsf21	PPM1D	0.0872434	0.0251313	0.0179024
cpped1	JAK2-V617F	0.0872962	0.2471	0.136017
efhd1	JAK2-V617F	0.0873753	-0.151462	0.0774328
cnst	JAK2-V617F	0.0878079	0.349548	0.194743
nefl	JAK2-V617F	0.0878447	0.0387852	0.0446123
timd4	MTCP1	0.0881989	0.0720322	0.0505799
txndc9	JAK2-V617F	0.0882178	0.265138	0.1215
rab44	JAK2-V617F	0.0882271	0.197018	0.0957418
tnfsf13b	ASXL1	0.0882338	0.0307718	0.0227632
gprc5c	JAK2-V617F	0.0882492	0.264342	0.127859
nub1	JAK2-V617F	0.0882635	0.268598	0.168615
eif1ax	JAK2-V617F	0.0884267	0.200219	0.11239
pdcd6	JAK2-V617F	0.088477	0.22832	0.138815
lama4	JAK2-V617F	0.0885813	-0.036319	0.033676
ccn4	TET2	0.0885937	-0.0631944	0.0295622
fis1	JAK2-V617F	0.0890391	0.257684	0.155095
clec4m	DNMT3A-R882	0.0893967	-0.0480553	0.0353557
tnfrsf1b	JAK2-V617F	0.0895889	0.231867	0.0975354
nptx2	IGHV	0.0898049	0.0330463	0.0279705
htra2	JAK2-V617F	0.0899651	0.22141	0.13137
osmr	TRIQK	0.0900984	0.013652	0.0112585
nid1	TET2	0.0906956	-0.0621629	0.032212
igsf9	SF3B1	0.0908826	-0.856334	0.433688
notch2	TET2	0.090995	0.0154555	0.00741385
cd1c	JAK2-V617F	0.0910655	-0.0507833	0.03823
plat	JAK2-V617F	0.0917459	-0.201059	0.112945
ifnl1	SF3B1	0.0921426	0.610952	0.261244
thbs2	JAK2-V617F	0.0924853	-0.146667	0.0800695
tnfrsf21	FGF1	0.0926625	0.0231754	0.0160815
tff2	ASXL1	0.0927673	0.0391607	0.0275338
oscar	FGF1	0.0929049	0.0317674	0.0236424
dsc2	DNMT3A-R882	0.0929485	0.0466659	0.0348261
atp5if1	JAK2-V617F	0.0942974	0.349937	0.202008
neo1	SF3B1	0.0943202	0.0167283	0.0212813
slk	JAK2-V617F	0.0943531	0.271531	0.162211
notch2	DNMT3A	0.09441	0.0153245	0.00720143
tff2	MTCP1	0.0944229	0.0441111	0.0359359
cd300c	SF3B1	0.0944317	0.0877008	0.0673789
lmod1	SF3B1	0.0945414	0.0263649	0.0311368
prg2	ASXL1	0.0946369	0.0492652	0.0374965
selplg	MTCP1	0.0946927	0.0531998	0.0403897
timm8a	JAK2-V617F	0.0950541	0.281597	0.171404
itgam	DNMT3A	0.0951531	0.0199664	0.0129027
flt3	FGF1	0.0954725	0.0460897	0.0307871
bche	JAK2-V617F	0.0957636	-0.184008	0.0827371
tcl1a	JAK2-V617F	0.0959057	-0.223558	0.171272
tff2	PPM1D	0.0959844	0.0428608	0.0350375
ptx3	SF3B1	0.0960883	0.0397268	0.0612654
lcat	JAK2-V617F	0.0960909	-0.0970533	0.0518079
raly	JAK2-V617F	0.0963407	0.166893	0.103787
msln	DNMT3A	0.0969639	0.0438426	0.0264048
plaur	TP53	0.0972759	0.0281383	0.0194579
ca9	SF3B1	0.0972781	0.424237	0.226504
fgfbp2	JAK2-V617F	0.0974814	-0.278081	0.125869
pdgfa	SF3B1	0.0976271	-0.209964	0.301057
lcn2	MTCP1	0.0979336	0.0699222	0.0489987
flt3lg	TERT-promoter	0.098249	0.143548	0.123134
hbq1	JAK2-V617F	0.0982614	0.208166	0.120338
lamp3	DNMT3A-R882	0.0984043	0.059403	0.0472194
klk4	SF3B1	0.0984148	0.105547	0.184048
plaur	JAK2-V617F	0.0985471	0.0287075	0.0203652
notch2	IGHV	0.0985927	0.0155497	0.00910594
notch2	ASXL1	0.0986569	0.0151728	0.00757323
krt5	SF3B1	0.0987091	-0.0421203	0.0752323
scly	JAK2-V617F	0.0987551	0.214931	0.112779
edar	ASXL1	0.0992159	0.24047	0.108994
msln	TET2	0.0992393	0.0414896	0.0281967
flt3	JAK2-V617F	0.0993661	0.0615628	0.0426878
lair1	FGF1	0.0995551	0.0240849	0.0149943
shmt1	JAK2-V617F	0.0998023	0.301838	0.172356
cd14	TRIQK	0.0998614	0.0291659	0.0247003
serpind1	JAK2-V617F	0.100339	-0.18359	0.0786828
edar	TET2	0.100419	0.146456	0.069269
glb1	SF3B1	0.100518	-0.428411	0.21118
b2m	JAK2-V617F	0.100956	0.149997	0.0754634
hgs	JAK2-V617F	0.101077	0.270581	0.158415
pdlim5	JAK2-V617F	0.101118	0.347031	0.225255
kirrel2	SF3B1	0.101216	0.378223	0.203087
lilra5	FGF1	0.101302	0.0454459	0.0320063
siglec9	JAK2-V617F	0.101343	0.0506108	0.0419401
rab27b	SF3B1	0.10142	-0.750463	0.379376
dscam	SF3B1	0.101618	0.0246561	0.0249878
mamdc2	JAK2-V617F	0.101837	0.174745	0.0842475
ddr1	ASXL1	0.10187	0.0269661	0.0155258
sprr1b	JAK2-V617F	0.101997	0.292801	0.170109
anxa11	JAK2-V617F	0.102041	0.246093	0.136548
mfge8	SF3B1	0.102054	-0.659081	0.339656
notch2	UGT2B7-indel	0.102097	0.0150057	0.00764557
zbtb17	IGHV	0.102111	0.400234	0.165608
siglec9	PPM1D	0.102117	-0.0663861	0.0470028
axl	SF3B1	0.102146	0.0317101	0.027456
ptx3	DNMT3A	0.102149	0.0300378	0.0163285
ddr1	DNMT3A	0.102307	0.022929	0.00981281
pafah2	JAK2-V617F	0.102529	0.0509185	0.0620539
cc2d1a	JAK2-V617F	0.102872	0.306345	0.163097
nptx2	JAK2-V617F	0.103003	0.0304089	0.0266653
tbcc	JAK2-V617F	0.103101	0.307126	0.170554
lamp3	TERT-promoter	0.103491	0.0797781	0.0683758
dscam	TRIQK	0.104276	0.0244276	0.0214242
rab10	SF3B1	0.104718	-0.4996	0.257065
neo1	JAK2-V617F	0.105275	0.013616	0.0116369
fen1	IGHV	0.105337	0.544092	0.231359
ddr1	DNMT3A-R882	0.105727	0.0249027	0.0134683
cnpy4	JAK2-V617F	0.105783	0.241473	0.153452
bdnf	ASXL1	0.105825	-0.0878172	0.0703092
mmp10	JAK2-V617F	0.106032	-0.20803	0.119855
snx2	JAK2-V617F	0.106098	0.254386	0.163967
lgals9	JAK2-V617F	0.106264	0.123261	0.074519
ddr1	TET2	0.106363	0.0223308	0.0101997
krt5	DNMT3A	0.106985	-0.0309911	0.017909
rbks	SF3B1	0.107257	-0.506842	0.255175
tff2	TET2	0.107437	0.0321	0.0218777
sparc	SF3B1	0.107448	-0.870664	0.416206
neo1	ASXL1	0.107549	0.0145684	0.0084378
txnrd1	SF3B1	0.108167	-0.581399	0.262556
kit	JAK2-V617F	0.109083	-0.0973957	0.0726225
neo1	DNMT3A	0.109261	0.0139454	0.00720296
notch2	DNMT3A-R882	0.109386	0.0146625	0.00796922
sdhb	JAK2-V617F	0.109697	0.284493	0.150203
hrg	JAK2-V617F	0.10999	-0.110054	0.0627095
notch2	MTCP1	0.11024	0.0146734	0.00830547
lmod1	MTCP1	0.110301	0.0226483	0.017648
defa1_defa1b	JAK2-V617F	0.110379	0.187678	0.122732
fut3_fut5	SF3B1	0.110587	0.241347	0.252859
notch2	SF3B1	0.110688	0.014257	0.0122609
ctsv	SF3B1	0.110709	-0.410663	0.216409
podxl2	SF3B1	0.11083	0.340635	0.164557
vps37a	JAK2-V617F	0.110863	0.277061	0.162365
neo1	FGF1	0.110912	0.0145405	0.00870053
notch2	TERT-promoter	0.110944	0.0146804	0.00880006
elac1	JAK2-V617F	0.11101	0.317159	0.186971
clec4m	TRIQK	0.111189	-0.0513134	0.0453718
lmod1	TET2	0.111215	0.019715	0.0128322
neo1	TP53	0.111711	0.0145886	0.00903027
tacstd2	JAK2-V617F	0.111752	-0.123568	0.0721514
msln	ASXL1	0.111838	0.0444422	0.035115
golm2	JAK2-V617F	0.112158	0.0827772	0.052003
tff2	DNMT3A-R882	0.112228	0.0374321	0.0298672
lama4	DNMT3A	0.112284	-0.023304	0.0125851
oscar	TP53	0.112431	0.03166	0.0268051
mavs	JAK2-V617F	0.112451	0.301002	0.1843
notch2	TP53	0.113	0.0145077	0.00832709
prtfdc1	JAK2-V617F	0.113057	0.348732	0.211468
ptx3	ASXL1	0.113194	0.0299555	0.0193024
apom	JAK2-V617F	0.113257	-0.112432	0.0615102
lcn2	DNMT3A	0.113609	0.0196685	0.0146971
ptx3	UGT2B7-indel	0.11369	0.0305166	0.0202539
il3ra	TET2	0.11369	0.0209876	0.0124353
clec4m	IGHV	0.113825	-0.0496463	0.0438476
folr1	JAK2-V617F	0.114207	0.0418226	0.0481224
notch2	FGF1	0.114311	0.0144267	0.00818422
ppp1r9b	JAK2-V617F	0.11432	0.271996	0.182054
ddr1	FGF1	0.114329	0.0229594	0.0119053
plaur	UGT2B7-indel	0.114435	0.0251367	0.0184471
gsta3	SF3B1	0.114483	-0.783299	0.396338
ensa	JAK2-V617F	0.114673	0.123588	0.100362
pklr	JAK2-V617F	0.114815	0.230648	0.133908
ceacam6	JAK2-V617F	0.114835	0.0376523	0.0444825
neo1	DNMT3A-R882	0.11489	0.014115	0.00822426
ptx3	DNMT3A-R882	0.115103	0.0310151	0.0216239
setmar	JAK2-V617F	0.115162	0.136885	0.0738728
siglec10	JAK2-V617F	0.115292	0.133188	0.0703857
scarf2	JAK2-V617F	0.115356	0.100714	0.0673664
ca1	SF3B1	0.116	-0.0733068	0.0666941
neo1	UGT2B7-indel	0.116022	0.0139299	0.00791273
layn	SF3B1	0.116329	0.334313	0.183077
neo1	TRIQK	0.116632	0.0142154	0.00892489
slamf8	JAK2-V617F	0.116779	0.084268	0.0634448
rnase3	SF3B1	0.117167	-0.48824	0.491919
lmnb1	JAK2-V617F	0.11725	0.229925	0.130467
notch2	TRIQK	0.117321	0.0142844	0.00902563
edar	DNMT3A	0.117585	0.0681203	0.0416492
decr1	JAK2-V617F	0.117643	0.289607	0.18198
flt3lg	TRIQK	0.117798	-0.0780189	0.0667557
c1qtnf1	JAK2-V617F	0.11808	-0.120541	0.0934492
cd209	JAK2-V617F	0.118181	-0.0427196	0.0375495
tnfsf13b	DNMT3A-R882	0.118242	0.035448	0.0299908
cd86	SF3B1	0.11841	0.0655447	0.0576467
plaur	FGF1	0.118548	0.0254213	0.0191509
siglec10	TET2	0.118753	0.0445499	0.0238335
ces1	JAK2-V617F	0.118789	-0.262193	0.172617
siglec9	TP53	0.118824	-0.0560479	0.0430741
itgb1bp1	JAK2-V617F	0.118917	0.136686	0.0853107
cdc27	JAK2-V617F	0.118943	0.190503	0.128586
ddr1	PPM1D	0.118996	0.0230246	0.0127607
diablo	JAK2-V617F	0.119026	0.309465	0.195291
aoc3	SF3B1	0.119234	-0.205902	0.183871
scrn1	MTCP1	0.119279	0.0731167	0.0628368
serpinb9	JAK2-V617F	0.119393	0.134323	0.0754547
lmod1	FGF1	0.11951	0.0208753	0.0156592
prss27	UGT2B7-indel	0.119648	-0.0451857	0.0354534
ptx3	JAK2-V617F	0.119775	0.0287626	0.0241177
bpifb2	JAK2-V617F	0.119776	-0.241148	0.149539
neo1	MTCP1	0.119863	0.0138696	0.00846014
dtx3	JAK2-V617F	0.119973	0.0863808	0.054247
ptx3	TRIQK	0.11998	0.0314276	0.0244742
mansc1	PPM1D	0.120046	0.0453873	0.0386502
neo1	TERT-promoter	0.120114	0.0139793	0.00917653
itgb5	SF3B1	0.120189	-0.335021	0.189465
hs6st1	JAK2-V617F	0.120307	0.0883267	0.0755933
krt5	UGT2B7-indel	0.12044	-0.0301077	0.0208494
pla2g15	JAK2-V617F	0.120452	0.0777133	0.064046
fcgr2b	SF3B1	0.120508	-0.506401	0.281734
ebi3_il27	TERT-promoter	0.120636	0.0746293	0.0591432
gys1	JAK2-V617F	0.120698	0.26555	0.171738
pdap1	JAK2-V617F	0.120962	0.425536	0.223153
neo1	IGHV	0.121096	0.013758	0.00885242
cnpy2	JAK2-V617F	0.121096	0.18279	0.120907
tff2	TP53	0.121206	0.0367483	0.0312925
clec4m	SF3B1	0.121223	-0.0520154	0.0505572
dscam	FGF1	0.121389	0.0221546	0.0183742
pglyrp1	SF3B1	0.12141	0.0742341	0.0659675
btd	JAK2-V617F	0.121668	-0.0727292	0.0464016
cd14	SF3B1	0.122124	0.026104	0.0299362
clec4m	JAK2-V617F	0.122296	-0.0462496	0.0417539
ccl5	DNMT3A-R882	0.122327	-0.114126	0.0994471
dscam	TERT-promoter	0.122463	0.0222703	0.0255733
cd14	MTCP1	0.122778	0.0260219	0.0240928
ptx3	FGF1	0.12279	0.0290221	0.0198561
lmod1	ASXL1	0.122929	0.0200218	0.0146199
siglec6	FGF1	0.123053	0.0375668	0.0324713
sell	ASXL1	0.123154	0.0213276	0.0183933
notch2	PPM1D	0.123226	0.0138259	0.0100311
ca3	SF3B1	0.123411	-0.504359	0.29287
ipcef1	SF3B1	0.123839	-0.809928	0.419987
apoh	JAK2-V617F	0.124001	-0.127744	0.0767927
nptx2	TERT-promoter	0.124203	0.0298736	0.0315013
nptx2	SF3B1	0.124308	0.0300184	0.03197
clec1a	JAK2-V617F	0.124388	0.0728504	0.0679329
slamf8	TET2	0.124639	0.0478476	0.0300565
ceacam8	SF3B1	0.124645	0.0824183	0.0742874
ccl5	ASXL1	0.124699	-0.0901028	0.07813
ddr1	MTCP1	0.124708	0.0224703	0.0127454
rrm2	JAK2-V617F	0.125029	0.412361	0.177288
ppp3r1	JAK2-V617F	0.125142	0.16447	0.0961988
krt5	TET2	0.125143	-0.0265355	0.016647
pglyrp1	TET2	0.125296	-0.0260411	0.0225994
clec11a	DNMT3A	0.125577	0.0415391	0.0242265
siglec10	ASXL1	0.125674	0.0534086	0.0317839
krt5	ASXL1	0.125834	-0.0282962	0.0191109
tff2	IGHV	0.126208	0.0371188	0.0341832
krt5	DNMT3A-R882	0.126246	-0.0294303	0.0211303
nfkbie	IGHV	0.126826	0.422096	0.192218
cd160	JAK2-V617F	0.126843	0.0425209	0.0525371
nadk	TET2	0.128445	-0.0402643	0.0282515
neo1	TET2	0.128499	0.013176	0.00778923
havcr2	TET2	0.128868	0.0379695	0.0226288
nppc	JAK2-V617F	0.128935	-0.161623	0.10074
ikbkg	JAK2-V617F	0.129386	0.259676	0.175613
acta2	JAK2-V617F	0.129448	0.140035	0.090869
thy1	JAK2-V617F	0.129605	0.0908913	0.0713506
ddr1	JAK2-V617F	0.130057	0.0220843	0.0129855
ptx3	MTCP1	0.13012	0.0286636	0.0211209
lyn	JAK2-V617F	0.130145	0.240734	0.168633
cela2a	JAK2-V617F	0.130297	-0.216517	0.132037
dsc2	PPM1D	0.130341	0.0484561	0.0426832
dnajb8	JAK2-V617F	0.130368	0.162436	0.115011
ddr1	TERT-promoter	0.13057	0.0225015	0.014097
sell	UGT2B7-indel	0.131012	0.0231867	0.0206712
ddr1	TRIQK	0.131232	0.0221853	0.0134402
ebi3_il27	FGF1	0.131318	0.0392848	0.030406
tff2	TRIQK	0.131509	0.0363398	0.0340489
btn2a1	JAK2-V617F	0.131787	0.0275641	0.0251928
ceacam8	DNMT3A-R882	0.131966	0.0481535	0.0432893
gfra2	TET2	0.132071	0.0212953	0.0108355
mansc1	SF3B1	0.132075	0.0772846	0.0698311
il3ra	DNMT3A	0.132313	0.0186965	0.0103825
ebi3_il27	IGHV	0.132334	0.0579314	0.0467553
cd80	JAK2-V617F	0.132417	0.142508	0.0831514
siglec7	JAK2-V617F	0.13254	0.0703596	0.0579008
gfra2	ASXL1	0.133114	0.0215263	0.0116958
fabp5	JAK2-V617F	0.133563	0.239036	0.169005
dlg4	JAK2-V617F	0.133769	0.202634	0.147424
comp	JAK2-V617F	0.133819	-0.121649	0.0754386
lama4	IGHV	0.133898	-0.0309173	0.0276178
klb	JAK2-V617F	0.133919	0.232852	0.150421
adamts13	JAK2-V617F	0.134076	-0.0313105	0.0363882
septin8	TP53	0.134238	0.0434595	0.0391788
impact	JAK2-V617F	0.134264	0.31182	0.15337
gpd1	SF3B1	0.134338	-0.557052	0.29719
gfra2	DNMT3A	0.134433	0.0190442	0.00929012
selplg	SF3B1	0.134898	-0.074914	0.0681852
sema3f	JAK2-V617F	0.135079	0.0900286	0.0570297
smtn	DNMT3A	0.135418	0.0614782	0.0421319
tnfrsf21	TRIQK	0.135567	0.0214826	0.0204225
cpe	JAK2-V617F	0.13625	-0.127488	0.0800943
lilrb2	DNMT3A	0.136679	-0.0152083	0.0138546
crtam	JAK2-V617F	0.136746	0.15787	0.119756
il3ra	ASXL1	0.136857	0.0194468	0.0121035
tff2	SF3B1	0.136955	0.0359003	0.0414769
acot13	JAK2-V617F	0.137233	0.370698	0.230098
il3ra	TP53	0.137534	0.0202435	0.0138173
vstm1	JAK2-V617F	0.137661	0.152813	0.101469
bdnf	IGHV	0.137668	-0.176818	0.162131
spesp1	SF3B1	0.137833	0.289316	0.163785
ptx3	TERT-promoter	0.138276	0.0280424	0.0226886
siglec10	DNMT3A	0.13842	0.0234297	0.0152732
neo1	PPM1D	0.138539	0.0121616	0.0119901
bloc1s3	JAK2-V617F	0.138568	0.151094	0.0951118
alcam	TET2	0.139376	0.0246249	0.0166331
lmod1	JAK2-V617F	0.139664	0.0188378	0.0211642
ptx3	TP53	0.139836	0.0269488	0.0201233
tff2	TERT-promoter	0.139976	0.0353501	0.0354005
tnfsf8	JAK2-V617F	0.140316	0.138	0.0910328
lama4	MTCP1	0.140615	-0.0282449	0.023195
cd1c	TERT-promoter	0.140663	0.063991	0.060149
cd14	TERT-promoter	0.140812	0.0239971	0.029718
mansc1	TERT-promoter	0.140894	0.0720726	0.0674681
ccl11	JAK2-V617F	0.14092	-0.119081	0.081229
stat5b	JAK2-V617F	0.141057	0.358887	0.244688
gfra2	IGHV	0.14137	0.0211882	0.0129756
wif1	ASXL1	0.141377	0.0308418	0.0229788
edar	UGT2B7-indel	0.141454	0.122668	0.0878606
letm1	JAK2-V617F	0.141701	0.188821	0.116617
amdhd2	JAK2-V617F	0.142187	0.0809387	0.0459506
septin8	DNMT3A-R882	0.142535	0.0362009	0.0337557
gfra2	SF3B1	0.142636	0.0214797	0.0141863
slamf8	FGF1	0.142828	0.0598439	0.0451204
gfra2	TP53	0.143146	0.0203843	0.011635
psma1	JAK2-V617F	0.143208	0.116054	0.096584
ccl24	TET2	0.143232	0.0489325	0.0416495
tlr2	JAK2-V617F	0.143345	0.0672112	0.0522126
krt5	TRIQK	0.143348	-0.027547	0.0219567
pcsk9	JAK2-V617F	0.143815	-0.114716	0.0845766
ccn5	JAK2-V617F	0.144262	-0.0342478	0.0435527
nadk	SF3B1	0.144567	-0.0538403	0.102241
cdkn1a	JAK2-V617F	0.144652	0.324164	0.209076
c1qtnf6	JAK2-V617F	0.1449	0.104391	0.0747204
lmod1	TERT-promoter	0.145207	0.0196094	0.0207953
siglec10	FGF1	0.145704	0.0532074	0.0368707
il3ra	SF3B1	0.14583	0.019208	0.0201745
tnfrsf21	IGHV	0.146476	0.0204401	0.0204068
krt5	JAK2-V617F	0.146576	-0.0244176	0.0267426
blvrb	SF3B1	0.146619	-0.587978	0.32823
wif1	DNMT3A	0.146667	0.0250026	0.0150559
igfbp7	JAK2-V617F	0.146854	0.0831142	0.0643954
lama4	ASXL1	0.146862	-0.0235349	0.016922
gfra2	MTCP1	0.147075	0.0201168	0.0117673
mme	SF3B1	0.147103	-0.621537	0.395111
itgam	SF3B1	0.147236	-0.0923367	0.10518
gnas	SF3B1	0.147593	-0.631306	0.388605
ccl5	SF3B1	0.147885	-0.18418	0.191777
ddr1	IGHV	0.147918	0.0207514	0.013754
nadk	JAK2-V617F	0.147937	-0.036934	0.0395479
gfra2	FGF1	0.148566	0.0194522	0.0108255
crisp3	SF3B1	0.148572	-0.0680207	0.0625722
ctsb	JAK2-V617F	0.148688	0.258191	0.136911
cr1	JAK2-V617F	0.148933	0.0828063	0.0777089
siglec10	MTCP1	0.149025	0.0684826	0.0491124
ror1	JAK2-V617F	0.149073	0.0493439	0.0547874
tff2	UGT2B7-indel	0.149296	0.0301244	0.0270759
lmod1	UGT2B7-indel	0.149302	0.0184869	0.0159787
pappa	SF3B1	0.149303	0.151487	0.211182
il3ra	MTCP1	0.149617	0.0187772	0.0127904
timm10	JAK2-V617F	0.149714	0.154297	0.094924
ddr1	UGT2B7-indel	0.149962	0.0200692	0.0123477
lcn2	TP53	0.150352	-0.0504042	0.0445336
ncr1	JAK2-V617F	0.150366	0.129293	0.0820456
prss27	PPM1D	0.150993	0.0549103	0.0494888
ptx3	PPM1D	0.151066	0.0254076	0.020642
marco	SF3B1	0.151437	-0.25878	0.178433
gfra2	DNMT3A-R882	0.151553	0.019254	0.0108918
dscam	TP53	0.15169	0.0197082	0.0224498
aifm1	JAK2-V617F	0.151794	0.300397	0.204349
tgfbr2	JAK2-V617F	0.15203	0.0792508	0.070163
septin8	IGHV	0.152147	0.0517666	0.0504593
ckap4	JAK2-V617F	0.152376	0.0504499	0.0548241
ace	JAK2-V617F	0.152554	-0.0669299	0.045826
il3ra	DNMT3A-R882	0.153106	0.0182531	0.0122204
il3ra	IGHV	0.153348	0.0185301	0.0134882
smtn	FGF1	0.15349	0.0733816	0.0648465
clec11a	DNMT3A-R882	0.153557	0.0527521	0.0459362
il3ra	TERT-promoter	0.153607	0.0186712	0.0136111
b4gat1	JAK2-V617F	0.154072	-0.0804755	0.0541887
il3ra	TRIQK	0.154327	0.0185101	0.0131406
lmod1	TRIQK	0.154783	0.0186345	0.0197763
krt5	PPM1D	0.154799	-0.02527	0.0207127
ggct	JAK2-V617F	0.154901	0.295459	0.149269
rad51	JAK2-V617F	0.155053	0.0977992	0.107514
tada3	JAK2-V617F	0.155234	0.114401	0.0833916
f12	JAK2-V617F	0.15526	-0.124201	0.0876077
cd59	PPM1D	0.155309	0.0867173	0.0516999
il3ra	PPM1D	0.15541	0.0181101	0.0129228
selplg	TERT-promoter	0.155429	-0.0654025	0.0646319
gfra2	UGT2B7-indel	0.155663	0.0187299	0.0106176
gfra2	TERT-promoter	0.155835	0.0197697	0.012731
pglyrp1	PPM1D	0.156549	0.0461408	0.0462695
trim21	JAK2-V617F	0.156589	0.209075	0.164937
nadk	DNMT3A	0.156813	-0.0305021	0.019655
fbp1	JAK2-V617F	0.157564	-0.315113	0.179531
vasp	JAK2-V617F	0.158043	0.200304	0.149214
ceacam8	UGT2B7-indel	0.158663	-0.0386451	0.0386229
igf1r	UGT2B7-indel	0.158886	-0.0176134	0.0178904
ccl20	JAK2-V617F	0.158938	-0.241796	0.174544
timd4	PPM1D	0.159504	0.0500779	0.0478214
igf1r	JAK2-V617F	0.159524	0.0233947	0.0243068
mia	JAK2-V617F	0.159654	-0.113608	0.0785747
cd8a	SF3B1	0.160047	-0.627805	0.322209
havcr2	PPM1D	0.160304	0.0424422	0.0358741
ldlrap1	SF3B1	0.160457	-0.651135	0.440913
krt5	FGF1	0.160911	-0.0243598	0.0193044
ddr1	TP53	0.161129	0.0197219	0.0136788
bsg	JAK2-V617F	0.161269	0.0338633	0.0379957
aif1	SF3B1	0.161651	-0.504127	0.286809
prg2	TRIQK	0.161696	-0.0924788	0.0930995
btn2a1	DNMT3A	0.161722	0.016466	0.0102062
il3ra	FGF1	0.161723	0.0175771	0.0121942
cdh1	JAK2-V617F	0.16235	-0.124041	0.0853009
fkbp1b	JAK2-V617F	0.162731	0.285228	0.207559
smtn	ASXL1	0.162921	0.0605017	0.0537063
arfip1	JAK2-V617F	0.163355	0.247807	0.154956
gfra2	PPM1D	0.163425	0.0187041	0.0116106
pdlim7	JAK2-V617F	0.163454	0.292062	0.223435
klk4	TET2	0.16379	0.0478827	0.0359844
havcr2	FGF1	0.164324	0.0360126	0.028763
cdon	SF3B1	0.164423	-0.269197	0.163288
lbr	JAK2-V617F	0.164871	0.319594	0.179204
axl	PPM1D	0.165053	0.0223189	0.0235385
gfra2	TRIQK	0.165286	0.0188152	0.0123225
krt5	TERT-promoter	0.165468	-0.0245534	0.0225122
spint1	SF3B1	0.16547	0.111331	0.134961
cd1c	PPM1D	0.165566	-0.0330647	0.0340522
myo9b	JAK2-V617F	0.165803	0.133141	0.126871
clec10a	JAK2-V617F	0.165924	-0.130655	0.0921987
ptx3	TET2	0.166023	0.0223405	0.0168312
cd209	TRIQK	0.16656	-0.0368562	0.0412776
ppm1a	JAK2-V617F	0.166632	0.0909435	0.0659185
axl	TP53	0.167593	0.0218641	0.0230301
siglec10	TP53	0.167713	0.0556812	0.0435646
st6gal1	SF3B1	0.168551	-0.258065	0.166775
pon1	JAK2-V617F	0.169087	-0.0879529	0.0586516
cdhr5	JAK2-V617F	0.169172	-0.120314	0.0868455
septin3	SF3B1	0.170163	-0.546887	0.351549
crisp3	IGHV	0.170196	-0.0442135	0.043755
lama4	SF3B1	0.170531	-0.0258448	0.0283807
ikzf2	JAK2-V617F	0.170704	0.234462	0.173466
nampt	SF3B1	0.171065	-0.568149	0.315824
krt5	MTCP1	0.171375	-0.02363	0.0209098
igf1r	MTCP1	0.171667	0.0214876	0.0232824
hbz	JAK2-V617F	0.171823	0.107172	0.122601
slamf8	UGT2B7-indel	0.171936	0.0464483	0.0389469
ret	SF3B1	0.172133	-0.399164	0.238726
ccl2	JAK2-V617F	0.172227	-0.0370347	0.0512723
ceacam16	JAK2-V617F	0.172254	-0.167494	0.157196
krt5	TP53	0.17235	-0.0234498	0.0205888
ca1	TP53	0.172466	-0.0463518	0.0511263
cetn3	JAK2-V617F	0.172767	-0.161514	0.155074
app	ASXL1	0.172865	-0.0443223	0.04587
s100p	SF3B1	0.173298	-0.378255	0.285041
septin8	TRIQK	0.17342	0.0499262	0.0532276
pdgfa	DNMT3A	0.173457	-0.0668	0.0399827
ccl5	JAK2-V617F	0.173545	0.147612	0.148218
sord	SF3B1	0.173623	-0.506196	0.330957
lilra5	PPM1D	0.173812	0.0408188	0.0396561
wif1	UGT2B7-indel	0.173866	0.0234123	0.0179262
vwf	TET2	0.174047	-0.0755568	0.0541877
pdgfa	TET2	0.17414	-0.0780308	0.0498723
ap1g2	JAK2-V617F	0.174188	0.280304	0.181768
btn2a1	MTCP1	0.174349	0.0227048	0.0191489
ceacam8	TP53	0.174375	0.045832	0.0493062
havcr2	SF3B1	0.174674	0.0464469	0.0559042
tp53	JAK2-V617F	0.174758	0.141841	0.0967671
slamf8	PPM1D	0.174803	0.0562657	0.0503265
prss8	JAK2-V617F	0.174825	-0.143118	0.0987239
ngrn	SF3B1	0.174967	-0.168575	0.112201
il17rb	SF3B1	0.175098	0.417406	0.302317
cd160	DNMT3A	0.175106	0.0352872	0.024644
uxs1	JAK2-V617F	0.175509	0.121597	0.110984
flt3	TP53	0.176316	0.0371156	0.0358824
btn2a1	PPM1D	0.176565	0.022031	0.0186372
spp1	JAK2-V617F	0.176607	0.0863168	0.0802322
lama4	TERT-promoter	0.176895	-0.0246549	0.02491
nadk	ASXL1	0.17716	-0.0311365	0.024993
cd300c	TERT-promoter	0.177183	0.0596288	0.0644328
ltbp2	SF3B1	0.177228	0.202522	0.177286
ap3b1	JAK2-V617F	0.177519	0.249099	0.170056
axl	TERT-promoter	0.177596	0.0222732	0.0299437
myh9	SF3B1	0.177597	-0.734836	0.501391
trim58	JAK2-V617F	0.177605	0.234746	0.173386
srpk2	JAK2-V617F	0.177812	0.184992	0.158558
ca1	DNMT3A-R882	0.177972	-0.0414679	0.0462854
ccl24	DNMT3A-R882	0.17835	-0.0626358	0.0633952
dsc2	TERT-promoter	0.17838	0.0572158	0.0623101
tnfrsf10c	JAK2-V617F	0.178656	0.131708	0.0999138
cd86	UGT2B7-indel	0.178941	0.0239995	0.0261669
krt5	IGHV	0.179061	-0.02245	0.0243287
csf1r	MTCP1	0.180406	0.045476	0.0472799
prg2	DNMT3A-R882	0.180411	0.0451711	0.0495115
ntrk3	JAK2-V617F	0.181448	-0.0714789	0.0523647
smtn	TET2	0.181485	0.0451049	0.040221
smtn	PPM1D	0.181486	0.0596879	0.0609192
wif1	DNMT3A-R882	0.182372	0.0230213	0.0186356
lama4	TP53	0.18248	-0.0219979	0.019984
igfbpl1	JAK2-V617F	0.182621	-0.107041	0.0747066
lmod1	PPM1D	0.182854	0.0161299	0.0205175
efcab14	JAK2-V617F	0.182925	0.079061	0.0604221
edar	IGHV	0.182958	-0.180873	0.157125
cacnb3	SF3B1	0.183287	-0.625722	0.412121
stam	JAK2-V617F	0.184099	0.102867	0.0800374
mansc1	TET2	0.184113	-0.0139846	0.0155417
btn2a1	SF3B1	0.18428	0.0232767	0.0271827
msln	TERT-promoter	0.184426	0.0355267	0.044976
ebag9	ASXL1	0.184448	0.215721	0.124294
dctn2	JAK2-V617F	0.184507	0.234499	0.172145
klrk1	JAK2-V617F	0.184744	0.10905	0.096615
bdnf	PPM1D	0.184749	-0.111467	0.124218
wif1	TRIQK	0.185247	0.0245851	0.0222351
havcr2	JAK2-V617F	0.185313	0.0361156	0.0345078
cyb5r2	TRIQK	0.185409	-0.100034	0.111887
slamf1	JAK2-V617F	0.185452	0.0784485	0.0964458
lcn2	UGT2B7-indel	0.18551	-0.0318707	0.0324305
ddhd2	SF3B1	0.185769	-0.486911	0.321844
igfbp4	PPM1D	0.185802	0.0575328	0.0627938
siglec9	IGHV	0.186394	-0.0514638	0.0518839
tnfrsf4	TET2	0.18666	0.0276162	0.0176144
cdh17	JAK2-V617F	0.186775	-0.178249	0.133343
ebag9	DNMT3A-R882	0.186853	-0.257064	0.154445
btn2a1	DNMT3A-R882	0.186901	0.0195136	0.0159651
slamf8	TERT-promoter	0.186956	0.0614135	0.0604619
pm20d1	JAK2-V617F	0.187011	-0.349775	0.279407
itgam	UGT2B7-indel	0.187045	-0.0304903	0.0296303
omd	JAK2-V617F	0.18712	0.135306	0.0973933
sptlc1	JAK2-V617F	0.187196	0.111001	0.0802098
tnfrsf4	ASXL1	0.187366	0.0297802	0.0209591
l1cam	JAK2-V617F	0.187418	-0.15037	0.085849
brsk2	JAK2-V617F	0.187665	0.106377	0.0803862
timd4	JAK2-V617F	0.187771	0.0465993	0.0501712
nefl	TET2	0.188437	0.0242892	0.0174179
cfp	DNMT3A-R882	0.188696	0.025433	0.0240775
ncam2	JAK2-V617F	0.188742	0.0578554	0.0581158
hyal1	JAK2-V617F	0.188755	-0.084349	0.0546166
pcdhb15	JAK2-V617F	0.189165	0.119929	0.0868833
cfp	DNMT3A	0.18936	0.014254	0.0101055
slamf8	SF3B1	0.189492	0.0609378	0.0614149
fgd3	SF3B1	0.189525	-0.58751	0.384621
il15	ASXL1	0.189753	0.0593821	0.0369462
ceacam8	TRIQK	0.190291	0.0545114	0.0633993
cfp	JAK2-V617F	0.190656	0.0176318	0.0223961
tnfrsf4	DNMT3A	0.19072	0.0242311	0.0149342
ebi3_il27	DNMT3A	0.190739	0.0125079	0.0123074
st3gal1	JAK2-V617F	0.190845	-0.149926	0.100641
hla_dra	JAK2-V617F	0.191075	0.0963353	0.0776854
tnfrsf4	PPM1D	0.191126	0.0302017	0.0237236
igf1r	FGF1	0.191147	0.0162234	0.0187361
oscar	DNMT3A-R882	0.191268	0.0215766	0.0262415
nadk	DNMT3A-R882	0.191592	-0.0300836	0.0265193
btn2a1	TP53	0.191753	0.0197392	0.0169523
pth1r	JAK2-V617F	0.191969	0.104239	0.0798119
klk4	DNMT3A	0.192191	0.0322275	0.0227828
cd14	TP53	0.192689	0.018966	0.029604
il3ra	UGT2B7-indel	0.193068	0.0157909	0.0135035
oscar	TERT-promoter	0.1932	0.0243383	0.0372145
oscar	IGHV	0.193256	0.023548	0.0329166
tff2	FGF1	0.193359	0.0250736	0.0296478
il15	IGHV	0.193427	0.0987545	0.0683927
hdgf	JAK2-V617F	0.193594	0.242557	0.183413
timd4	FGF1	0.193663	0.0360522	0.0393566
washc3	SF3B1	0.194058	-0.562594	0.371717
ccn5	DNMT3A	0.194325	-0.0293037	0.0214549
nfatc3	JAK2-V617F	0.194455	0.156322	0.121975
sh3bp1	JAK2-V617F	0.194531	0.150709	0.109557
ppme1	JAK2-V617F	0.194546	0.17831	0.12915
alpp	FGF1	0.19488	-0.10912	0.119854
nadk	UGT2B7-indel	0.195068	-0.0284363	0.0243511
timd4	SF3B1	0.195217	0.056299	0.0636671
tnfrsf21	UGT2B7-indel	0.195273	0.0159445	0.0177141
klk4	ASXL1	0.195313	0.0404975	0.0344304
apex1	DNMT3A	0.195536	0.0249669	0.0235103
app	TERT-promoter	0.195774	-0.0655944	0.0791906
tnfrsf4	DNMT3A-R882	0.195799	0.0279957	0.0203843
nefl	ASXL1	0.195844	0.0248343	0.0193863
ang	JAK2-V617F	0.195925	-0.0747651	0.0678337
slamf8	MTCP1	0.196183	0.0502356	0.0489122
msln	DNMT3A-R882	0.196352	0.0288813	0.0313992
sod3	JAK2-V617F	0.196448	-0.152899	0.120528
tcl1a	FGF1	0.197237	-0.0896443	0.105271
itgax	JAK2-V617F	0.197264	0.0696631	0.0867854
tnfrsf4	TERT-promoter	0.197341	0.0299617	0.0261917
tnfsf13b	TERT-promoter	0.197381	-0.0529772	0.0620774
rab6b	JAK2-V617F	0.197407	0.143971	0.106266
cyb5r2	UGT2B7-indel	0.197811	0.0455087	0.0535757
dok1	JAK2-V617F	0.197897	0.289944	0.238901
btn2a1	TERT-promoter	0.1979	0.0209517	0.0203598
ndufb7	SF3B1	0.198106	-0.587772	0.402821
nefl	PPM1D	0.19839	0.024536	0.0210418
tnfrsf4	TP53	0.19863	0.0278739	0.0209245
nit2	JAK2-V617F	0.198753	0.301764	0.193868
wif1	TP53	0.198816	0.0216207	0.018989
tnfrsf4	SF3B1	0.198828	0.029499	0.0288035
adamtsl5	JAK2-V617F	0.198889	-0.116024	0.0864481
tcl1a	TERT-promoter	0.199053	-0.26591	0.314844
septin9	JAK2-V617F	0.199189	0.111253	0.0722788
ceacam6	DNMT3A	0.199447	0.0249832	0.017453
smpdl3a	SF3B1	0.199504	-0.545366	0.356673
dkk3	JAK2-V617F	0.199662	-0.0826386	0.062883
sell	TRIQK	0.199875	0.0352283	0.0419927
il15	DNMT3A-R882	0.200075	-0.0631773	0.0442814
klrd1	IGHV	0.201704	-0.255114	0.162455
ceacam6	ASXL1	0.201755	0.0255873	0.0204962
clec1b	JAK2-V617F	0.20176	0.413049	0.254489
ca1	MTCP1	0.202008	-0.0425844	0.0538726
cfb	SF3B1	0.202362	-0.467477	0.270086
dsc2	UGT2B7-indel	0.203126	-0.0252522	0.0299728
plekho1	SF3B1	0.203351	-0.471173	0.331689
pcdh7	JAK2-V617F	0.203399	0.0848605	0.0731269
rgma	JAK2-V617F	0.2037	-0.116395	0.0789124
fli1	SF3B1	0.203768	-0.700445	0.487059
luzp2	JAK2-V617F	0.203988	0.130413	0.0981558
itgam	IGHV	0.204265	-0.0515818	0.0521832
ceacam8	FGF1	0.20428	0.0343498	0.0417891
nefl	DNMT3A-R882	0.204852	0.0238784	0.0192191
cda	TET2	0.205293	-0.0562885	0.0381854
wif1	MTCP1	0.205641	0.0211602	0.0193982
nptxr	JAK2-V617F	0.205757	0.0849728	0.0706626
nefl	FGF1	0.20607	0.0235002	0.0187064
nefl	TP53	0.206913	0.0238093	0.0196298
ebag9	DNMT3A	0.207078	-0.0593827	0.0442185
wif1	SF3B1	0.207289	0.0217854	0.0243986
btn2a1	TET2	0.207678	0.014619	0.0114802
apof	SF3B1	0.207809	0.1554	0.140495
septin8	MTCP1	0.207949	0.0364818	0.044867
cfi	SF3B1	0.208179	-0.256432	0.151604
nefl	DNMT3A	0.208194	0.0203167	0.0143351
gusb	SF3B1	0.208276	-0.558431	0.3631
vwf	JAK2-V617F	0.208571	-0.0775488	0.0911916
nefl	SF3B1	0.208782	0.0228192	0.0327366
cda	PPM1D	0.208885	-0.0697733	0.0605935
tnfrsf4	FGF1	0.209084	0.0252891	0.0185439
cda	DNMT3A	0.209171	-0.0345901	0.0226089
ahsp	SF3B1	0.209186	-0.494823	0.374286
slamf8	DNMT3A	0.210041	0.0222007	0.0205281
lilrb2	IGHV	0.210058	0.0397886	0.0498862
azi2	JAK2-V617F	0.210085	0.123163	0.115171
slit2	JAK2-V617F	0.210114	0.133416	0.107297
tnfrsf4	IGHV	0.210494	0.0263112	0.0210586
agr3	JAK2-V617F	0.210531	-0.166673	0.128195
btn2a1	FGF1	0.210565	0.0169746	0.0148875
clu	JAK2-V617F	0.21068	-0.0925456	0.0681925
hbz	FGF1	0.210924	-0.0909413	0.1071
nadk	TRIQK	0.211167	-0.0286537	0.0296222
ufd1	JAK2-V617F	0.211202	0.351834	0.267194
tnfrsf4	MTCP1	0.211277	0.0257868	0.0200092
fcamr	SF3B1	0.211368	-0.447191	0.361316
lama4	TRIQK	0.211624	-0.0199154	0.0226249
il15	DNMT3A	0.211816	-0.0199358	0.0151161
nefl	MTCP1	0.212288	0.022978	0.0191082
c2cd2l	JAK2-V617F	0.212291	0.131972	0.0970067
lamtor5	JAK2-V617F	0.212307	0.0686302	0.0751699
mansc1	MTCP1	0.21237	0.0327362	0.0410859
prkar2a	JAK2-V617F	0.2125	0.215904	0.168625
timd4	TP53	0.212509	0.0383412	0.0456108
siglec10	TERT-promoter	0.212679	0.0670658	0.0656567
ccl24	ASXL1	0.212715	0.0469273	0.0531485
timd4	IGHV	0.212753	0.0450678	0.0541821
eif2ak2	JAK2-V617F	0.212892	0.343287	0.243289
cfp	FGF1	0.213256	0.0172649	0.0165622
ccl24	FGF1	0.213517	0.0536212	0.0611506
nptx2	MTCP1	0.214078	0.0179155	0.0282657
cfp	PPM1D	0.214331	0.0175962	0.0190974
nt5e	SF3B1	0.21487	-0.431986	0.299554
septin8	TERT-promoter	0.214878	0.0505862	0.0648122
klk4	IGHV	0.215448	0.0397133	0.0425225
bdnf	UGT2B7-indel	0.215973	-0.0624458	0.0794622
gcc1	SF3B1	0.216932	-0.634143	0.468966
tcl1a	ASXL1	0.217093	-0.0628424	0.0803528
havcr2	TERT-promoter	0.217133	0.0349563	0.0393332
ece1	JAK2-V617F	0.217248	0.113812	0.0828103
cdh5	JAK2-V617F	0.217965	0.0696824	0.0608879
lamp3	SF3B1	0.217996	0.0482556	0.0661121
nefl	IGHV	0.218034	0.0221617	0.0197504
ccl7	JAK2-V617F	0.218455	-0.158733	0.126397
cd160	TET2	0.218644	0.0223436	0.0192882
cda	UGT2B7-indel	0.218757	-0.0466443	0.0369502
galnt2	JAK2-V617F	0.218853	0.0728821	0.0568049
siglec10	DNMT3A-R882	0.219649	0.0364584	0.0354357
ggt5	JAK2-V617F	0.219882	0.060592	0.0528493
nadk	TERT-promoter	0.220039	-0.0275474	0.0306691
pspn	JAK2-V617F	0.22036	-0.222974	0.184154
erbb4	JAK2-V617F	0.220678	-0.0769744	0.056265
csf1r	TERT-promoter	0.220731	0.0487462	0.0616707
gopc	JAK2-V617F	0.221018	0.212183	0.188075
mpo	SF3B1	0.221248	-0.509253	0.311914
smtn	UGT2B7-indel	0.221458	0.0436965	0.0481098
wif1	PPM1D	0.22155	0.0193402	0.0190552
dsc2	MTCP1	0.221625	0.033591	0.0434638
alpp	TP53	0.221677	-0.115993	0.139475
nrgn	JAK2-V617F	0.222068	0.266447	0.196225
lama4	UGT2B7-indel	0.222373	-0.0174852	0.0179492
mansc1	UGT2B7-indel	0.222404	0.0194343	0.0254449
erbb3	JAK2-V617F	0.222617	-0.0648454	0.0509805
klk4	TP53	0.223059	0.0359583	0.0353515
selplg	DNMT3A-R882	0.22341	0.023369	0.0304926
pafah2	DNMT3A	0.223504	0.0266812	0.01914
agrn	PPM1D	0.22407	0.0577869	0.0665087
fabp1	JAK2-V617F	0.224154	-0.230769	0.188293
wif1	TERT-promoter	0.224351	0.0198898	0.0213744
nefl	TERT-promoter	0.224711	0.0215267	0.0196948
pdgfa	JAK2-V617F	0.225413	-0.0764506	0.0743724
plscr3	JAK2-V617F	0.225478	0.0875175	0.106659
ism1	JAK2-V617F	0.225507	-0.101521	0.0840372
tf	JAK2-V617F	0.225874	-0.0381273	0.0403775
pigr	SF3B1	0.226155	-0.302272	0.21506
pfkfb2	JAK2-V617F	0.22627	0.23107	0.169292
tnfrsf4	TRIQK	0.226523	0.0240578	0.0209265
sparcl1	SF3B1	0.226552	-0.204912	0.149928
msln	PPM1D	0.226682	0.0253382	0.0340943
cdkn2d	JAK2-V617F	0.226813	0.210308	0.182491
ccn4	JAK2-V617F	0.226826	-0.049192	0.0525448
dtnb	JAK2-V617F	0.227057	0.158224	0.112502
cdhr2	SF3B1	0.227209	-0.478347	0.379612
slamf8	TP53	0.227423	0.0411131	0.0450581
ceacam6	TRIQK	0.227652	0.0230244	0.0210744
clec11a	ASXL1	0.227932	0.0259848	0.0279741
ccn4	DNMT3A	0.227977	0.0155335	0.0159154
ccdc80	PPM1D	0.228025	0.111635	0.0780655
rgs10	JAK2-V617F	0.22807	0.224894	0.154863
tff2	JAK2-V617F	0.228217	0.0148348	0.0523464
gas2	JAK2-V617F	0.228381	0.136427	0.113199
pdgfa	DNMT3A-R882	0.228826	-0.0671467	0.0612129
angpt2	JAK2-V617F	0.229099	-0.123086	0.10046
prg2	TP53	0.229571	-0.045302	0.0606181
app	TRIQK	0.22962	-0.0523776	0.0724268
cxcl12	JAK2-V617F	0.229998	0.104995	0.08542
siglec9	UGT2B7-indel	0.230147	0.018906	0.0257342
cd160	DNMT3A-R882	0.230664	0.0267444	0.0273748
pglyrp1	TP53	0.23086	0.0319973	0.0440892
nefl	TRIQK	0.231351	0.0206419	0.0188781
mthfsd	JAK2-V617F	0.231517	0.335275	0.245293
igf1r	PPM1D	0.231851	-0.0178945	0.0247492
casp1	JAK2-V617F	0.23195	0.156504	0.137434
fcer1a	TET2	0.231989	0.0287861	0.0206482
kazn	JAK2-V617F	0.232254	0.228043	0.199924
btn2a1	IGHV	0.232261	0.0166343	0.0176313
klk4	DNMT3A-R882	0.232308	0.0326437	0.0319079
gstp1	JAK2-V617F	0.232686	0.0560351	0.0842585
hbz	IGHV	0.233027	0.0840385	0.126531
tnfrsf4	UGT2B7-indel	0.233059	0.022358	0.0180396
havcr2	MTCP1	0.23321	0.0274612	0.0303529
apex1	TP53	0.23357	0.0721583	0.0795742
nadk	PPM1D	0.233571	-0.0242201	0.0269248
rspo1	SF3B1	0.233792	-0.19561	0.181508
lama4	DNMT3A-R882	0.233847	-0.0170626	0.0194747
pafah2	TET2	0.233875	0.0242823	0.0185546
edil3	JAK2-V617F	0.233972	-0.101971	0.0803596
lrp1	JAK2-V617F	0.234665	0.0252626	0.0352447
cd163	FGF1	0.235094	0.030793	0.0402043
cmc1	SF3B1	0.235227	-0.506181	0.434308
bdnf	TRIQK	0.235427	-0.127336	0.176626
mmp7	JAK2-V617F	0.235605	-0.122331	0.0978429
alpp	IGHV	0.236255	-0.136691	0.171331
pdgfb	TET2	0.23686	-0.12854	0.083381
oscar	UGT2B7-indel	0.236947	0.0167578	0.0248204
tbl1x	SF3B1	0.236974	-0.539916	0.399408
nadk	FGF1	0.237072	-0.0233024	0.0246803
timd4	TERT-promoter	0.23709	0.0457638	0.0618787
sult2a1	JAK2-V617F	0.237146	-0.129159	0.113613
btn2a1	TRIQK	0.237553	0.0163013	0.0178621
arhgef12	JAK2-V617F	0.237581	0.209	0.188662
apoa4	JAK2-V617F	0.237681	-0.0875093	0.0730377
hbz	UGT2B7-indel	0.237713	-0.0712773	0.0939067
efcab2	JAK2-V617F	0.237884	0.0347026	0.0463717
itga5	SF3B1	0.238137	-0.240721	0.161453
pafah2	UGT2B7-indel	0.238204	0.0259463	0.0218313
ccl2	TET2	0.238311	-0.0268903	0.0234921
mmp13	JAK2-V617F	0.238331	0.0663724	0.0662563
vsnl1	SF3B1	0.238652	-0.267856	0.207264
flt3lg	IGHV	0.238667	-0.0436183	0.0625481
alpp	PPM1D	0.238756	0.0867945	0.126766
clec4m	ASXL1	0.238805	-0.0216355	0.0299075
lilrb1	UGT2B7-indel	0.239358	-0.0182378	0.0251641
c1s	JAK2-V617F	0.239494	-0.0502693	0.0431702
lilra5	DNMT3A	0.239655	0.00976817	0.0124215
dsc2	DNMT3A	0.239827	0.00956606	0.0133447
cela3a	JAK2-V617F	0.240069	-0.138667	0.116765
was	JAK2-V617F	0.240342	0.134353	0.128836
dpp7	JAK2-V617F	0.240345	0.148549	0.126726
nefl	UGT2B7-indel	0.240455	0.0192516	0.0170491
mmp8	JAK2-V617F	0.240542	0.268591	0.198195
pafah2	ASXL1	0.240542	0.0248763	0.0204767
scrn1	UGT2B7-indel	0.241454	0.0317189	0.0453853
cdcp1	PPM1D	0.241493	0.0854666	0.092095
src	JAK2-V617F	0.241867	0.223582	0.208618
klk4	PPM1D	0.242068	0.0317552	0.0337488
cd164	JAK2-V617F	0.242123	0.0606634	0.0556736
ebi3_il27	TP53	0.242326	0.0277861	0.0349279
otud7b	SF3B1	0.242452	-0.489544	0.355429
ccn1	SF3B1	0.242705	-0.412584	0.395412
pafah2	DNMT3A-R882	0.242959	0.0256267	0.022384
odam	JAK2-V617F	0.243582	0.132343	0.112839
ppp2r5a	SF3B1	0.243972	-0.877014	0.622814
ceacam6	UGT2B7-indel	0.244013	0.019625	0.0170501
ddc	ASXL1	0.24417	-0.106991	0.0748021
gal	JAK2-V617F	0.244484	0.0915547	0.110444
apex1	PPM1D	0.245107	-0.0732729	0.0848123
fabp5	ASXL1	0.245124	0.160467	0.109039
cd1c	TRIQK	0.245316	0.0315075	0.0457961
mtif3	JAK2-V617F	0.246018	0.23919	0.189028
il1r2	JAK2-V617F	0.246069	-0.0592785	0.0521979
erbin	JAK2-V617F	0.246085	0.25244	0.206405
lilra5	IGHV	0.246153	-0.038136	0.0492802
smtn	DNMT3A-R882	0.246221	0.0398033	0.0495556
crx	JAK2-V617F	0.246296	0.205118	0.186636
rtn4ip1	JAK2-V617F	0.24632	0.27167	0.204404
ceacam6	TP53	0.246713	0.019978	0.0182833
ceacam6	FGF1	0.246774	0.019569	0.017411
jun	IGHV	0.247521	0.254341	0.191067
klk4	TRIQK	0.247861	0.0320148	0.0359922
ccn5	DNMT3A-R882	0.248216	-0.0214465	0.0218273
cd1c	DNMT3A-R882	0.248874	0.0182659	0.0269474
c4bpb	SF3B1	0.248982	-0.321444	0.230621
il15	TET2	0.249152	0.020844	0.0189619
ap3s2	JAK2-V617F	0.249304	0.106539	0.100569
pdgfb	DNMT3A	0.249873	-0.059635	0.0443096
siglec7	TET2	0.250128	0.0368979	0.0265822
wif1	FGF1	0.250319	0.0165398	0.0179136
clec4m	PPM1D	0.250525	-0.0235988	0.0393449
amy2b	JAK2-V617F	0.2506	-0.0943964	0.09498
cda	FGF1	0.250748	-0.0372656	0.0336926
ism2	JAK2-V617F	0.251004	0.0905262	0.0845144
smpdl3b	JAK2-V617F	0.251479	0.190117	0.17035
wif1	IGHV	0.252205	0.0168264	0.0210781
klk4	TERT-promoter	0.252395	0.0316551	0.0373017
nadk	IGHV	0.252913	-0.0219734	0.0294168
ceacam6	TERT-promoter	0.253688	0.0198138	0.0200811
ceacam6	DNMT3A-R882	0.25372	0.0190349	0.0176046
pafah2	FGF1	0.253731	0.0235813	0.0206921
ebag9	FGF1	0.254265	0.106591	0.100017
tmem25	JAK2-V617F	0.254281	0.0489339	0.0660977
cfp	TET2	0.254521	0.010383	0.010044
itgam	MTCP1	0.25466	0.0281163	0.0381905
gast	JAK2-V617F	0.255252	0.23727	0.220357
efna1	SF3B1	0.255347	0.0807184	0.12058
nubp1	JAK2-V617F	0.255547	0.249299	0.202743
adgrg1	JAK2-V617F	0.255827	0.182887	0.15737
immt	JAK2-V617F	0.255909	0.0728838	0.0832034
slamf8	DNMT3A-R882	0.255945	0.0331564	0.0404685
msln	SF3B1	0.2562	0.0196391	0.0525782
smtn	TP53	0.257083	0.0387812	0.0515971
dtymk	SF3B1	0.257091	-0.740385	0.486813
ceacam6	PPM1D	0.257893	0.0188162	0.0187195
csf1r	TRIQK	0.257914	0.0361835	0.0535442
epcam	JAK2-V617F	0.258059	-0.194032	0.179125
fam3d	JAK2-V617F	0.25818	-0.133585	0.146678
cd300lg	SF3B1	0.258361	0.221942	0.191733
cda	IGHV	0.258844	-0.042335	0.0432146
cntn1	SF3B1	0.259109	-0.104023	0.135303
lamp3	PPM1D	0.259135	0.0324733	0.0527769
shbg	SF3B1	0.25942	0.38051	0.297359
ceacam6	MTCP1	0.259455	0.0188833	0.0186755
adgrf5	SF3B1	0.259542	-0.219644	0.179818
msln	FGF1	0.260001	0.0204032	0.0313746
siglec6	UGT2B7-indel	0.260052	-0.0198134	0.0304585
acadsb	SF3B1	0.260059	-0.482546	0.401742
stx6	JAK2-V617F	0.260168	0.130174	0.12812
ccn4	TP53	0.260319	0.0367551	0.0434461
cd209	PPM1D	0.260446	-0.0204208	0.0352243
app	PPM1D	0.260449	-0.0407177	0.0640269
tnfsf13	JAK2-V617F	0.26085	0.0207054	0.0272626
ccn4	PPM1D	0.260871	0.038154	0.0452976
ckb	JAK2-V617F	0.260947	0.296286	0.212497
clec4m	TP53	0.261021	-0.0218768	0.0382785
cd300c	UGT2B7-indel	0.261322	-0.02069	0.0313025
sprr3	SF3B1	0.261677	-0.380334	0.317252
ceacam6	IGHV	0.26189	0.0186686	0.0195094
klk4	JAK2-V617F	0.262034	0.0268171	0.0372983
fgl1	JAK2-V617F	0.262506	-0.14294	0.126467
msln	MTCP1	0.262651	0.0207479	0.0349972
slamf8	IGHV	0.262873	0.0385801	0.0514589
bmp6	SF3B1	0.263469	-0.274801	0.219682
smtn	JAK2-V617F	0.263659	0.0315904	0.0663865
sost	JAK2-V617F	0.263684	-0.0859828	0.0809779
ceacam6	TET2	0.263779	0.0171009	0.0154714
lilra5	SF3B1	0.264812	0.0419598	0.0610469
mdk	SF3B1	0.265418	-0.20222	0.237514
clec4m	TERT-promoter	0.265747	-0.0230201	0.0478798
pdgfa	IGHV	0.266447	-0.0660297	0.0725786
mansc1	IGHV	0.266631	0.0304762	0.0491914
cd209	TERT-promoter	0.266799	-0.0220212	0.0456942
il11	SF3B1	0.266911	0.38151	0.312524
ncam1	JAK2-V617F	0.267625	-0.0684302	0.0618452
il15	TERT-promoter	0.268432	0.0641882	0.0649918
serpina6	TET2	0.268517	0.0103704	0.00951635
siglec9	FGF1	0.268626	0.017492	0.0288834
rnaseh2a	JAK2-V617F	0.268935	0.113326	0.104837
pafah2	TRIQK	0.268993	0.0225257	0.0227017
klk6	JAK2-V617F	0.269069	0.012419	0.0241538
ccl5	PPM1D	0.269078	0.0869448	0.128568
mtss2	JAK2-V617F	0.269286	0.191369	0.181167
pafah2	PPM1D	0.269492	0.0219538	0.0216736
cd163	SF3B1	0.269547	-0.050776	0.0797448
faslg	DNMT3A	0.269574	0.0429855	0.0298712
klk4	UGT2B7-indel	0.270036	0.0255154	0.0285729
fhit	JAK2-V617F	0.270253	0.260554	0.197398
cd160	PPM1D	0.270493	0.0218259	0.0272446
prg2	UGT2B7-indel	0.27116	-0.0260711	0.0424931
fgfbp1	JAK2-V617F	0.271911	-0.112758	0.0889861
adam9	JAK2-V617F	0.272208	0.0893781	0.072369
klk11	JAK2-V617F	0.272231	0.0422645	0.0527539
klk4	FGF1	0.272581	0.0257026	0.0299062
tcl1b	JAK2-V617F	0.273212	-0.15399	0.145916
itih1	JAK2-V617F	0.273911	-0.0348987	0.0308854
rab2b	JAK2-V617F	0.274031	0.125057	0.121608
ctsz	PPM1D	0.27499	0.0869392	0.0716034
ppif	SF3B1	0.27534	-0.372189	0.305262
bst2	JAK2-V617F	0.27553	0.122077	0.111628
il10rb	JAK2-V617F	0.275854	0.0401564	0.0507452
casp7	JAK2-V617F	0.275961	0.226446	0.186027
ntprobnp	JAK2-V617F	0.276139	0.269185	0.221694
cda	JAK2-V617F	0.276461	-0.0368941	0.0396366
ca1	TERT-promoter	0.276511	-0.0336301	0.0644601
xpnpep2	JAK2-V617F	0.276532	-0.18993	0.179067
cebpb	SF3B1	0.276696	-0.114792	0.166645
serpina4	JAK2-V617F	0.276776	-0.0482781	0.0528982
msln	TP53	0.27691	0.0187161	0.034306
ceacam6	SF3B1	0.277364	-0.00113607	0.0868277
alpp	UGT2B7-indel	0.277858	-0.0643994	0.100405
igfbp4	SF3B1	0.27807	0.0490418	0.09212
ccn4	FGF1	0.278104	0.0288252	0.0366628
ccl2	DNMT3A	0.27821	-0.0214557	0.0178461
pdcd1lg2	JAK2-V617F	0.278216	0.0194371	0.029624
twf2	JAK2-V617F	0.278456	0.206278	0.179987
arnt	JAK2-V617F	0.278844	0.0731127	0.0736198
tax1bp1	JAK2-V617F	0.278948	0.175144	0.149171
ccl22	TET2	0.27913	0.0726289	0.052336
lilrb1	DNMT3A-R882	0.280085	-0.0179263	0.0297341
havcr2	IGHV	0.280792	0.0223904	0.0323479
cda	TP53	0.281091	-0.0336953	0.035605
septin8	UGT2B7-indel	0.281155	0.0169751	0.0292239
septin8	DNMT3A	0.281299	0.00742281	0.0127587
tnfsf13b	SF3B1	0.281494	0.0349728	0.0615196
clip2	JAK2-V617F	0.281698	0.16323	0.182385
adcyap1r1	JAK2-V617F	0.281871	0.0771102	0.071499
ebi3_il27	DNMT3A-R882	0.282537	0.0200717	0.0301283
cep85	SF3B1	0.282561	-0.376113	0.314545
idua	SF3B1	0.282707	-0.277672	0.238348
smoc2	JAK2-V617F	0.282808	-0.0759628	0.0778889
alpp	TERT-promoter	0.282894	0.0912288	0.17053
il15	SF3B1	0.283337	0.0610609	0.0660058
il1rl2	SF3B1	0.284076	0.223988	0.202012
pafah2	TERT-promoter	0.28409	0.0206317	0.0241443
ccl2	SF3B1	0.284217	-0.0248497	0.0502361
il7	JAK2-V617F	0.284513	0.122117	0.122495
smtn	TERT-promoter	0.284516	0.0352663	0.0572813
msln	JAK2-V617F	0.28458	0.013406	0.046047
igfbp4	JAK2-V617F	0.284586	0.0314039	0.0403817
ccn5	UGT2B7-indel	0.284625	-0.0167847	0.0189356
ebag9	MTCP1	0.284937	-0.120263	0.128429
lilra5	UGT2B7-indel	0.285055	-0.0177664	0.0276108
prss27	ASXL1	0.285162	0.0196082	0.0314471
nadk	TP53	0.285289	-0.0180312	0.028809
app	UGT2B7-indel	0.285573	-0.0286957	0.0499779
caps	JAK2-V617F	0.28567	-0.175397	0.171896
havcr2	TP53	0.286026	0.0200079	0.0281486
dnmbp	JAK2-V617F	0.286322	0.153821	0.137681
dnm1	JAK2-V617F	0.286831	-0.21258	0.209776
il4r	JAK2-V617F	0.287334	0.107151	0.0874062
pafah2	TP53	0.287861	0.0199446	0.0215342
ccs	JAK2-V617F	0.287886	0.142119	0.116395
ebag9	UGT2B7-indel	0.287906	0.0790272	0.0852274
cd86	MTCP1	0.288378	0.0212694	0.0392255
creg1	JAK2-V617F	0.288597	0.111399	0.0939328
pafah2	MTCP1	0.289054	0.0198925	0.0221774
faslg	DNMT3A-R882	0.28969	0.0421215	0.0397088
clec4c	DNMT3A	0.289787	0.0298018	0.0244682
axl	TRIQK	0.290271	0.0113564	0.0343297
siglec6	SF3B1	0.291007	0.0316469	0.0613682
zfyve19	JAK2-V617F	0.291012	0.243485	0.204352
hbz	TET2	0.291438	0.0300199	0.0556214
vps4b	JAK2-V617F	0.291558	0.19403	0.184013
lrrfip1	SF3B1	0.291622	-0.34789	0.273877
siglec9	TERT-promoter	0.291642	0.0274727	0.0543704
spp1	ASXL1	0.291797	0.067698	0.0569405
bmp4	JAK2-V617F	0.292335	-0.0974935	0.0941175
vwc2	PPM1D	0.293267	0.125035	0.0958896
msln	TRIQK	0.293563	0.0166361	0.0387592
lilrb2	TRIQK	0.293638	0.0280782	0.0527774
ca1	TRIQK	0.293643	-0.0291401	0.0611666
ccn5	SF3B1	0.293844	-0.0187885	0.0366584
gcg	SF3B1	0.293895	-0.550532	0.515384
ppp1cc	JAK2-V617F	0.29424	0.169165	0.165501
pnlip	JAK2-V617F	0.294779	-0.0928509	0.10887
alpp	TRIQK	0.294781	0.0764376	0.151081
amotl2	JAK2-V617F	0.29496	0.0400917	0.0642753
hmox1	JAK2-V617F	0.295023	-0.101493	0.0946775
snap29	JAK2-V617F	0.295073	0.264069	0.213348
serpina9	ASXL1	0.295163	-0.0428778	0.0521351
ccn5	FGF1	0.295551	-0.0162581	0.019631
havcr2	DNMT3A-R882	0.295646	0.0179065	0.0257315
sirpb1	SF3B1	0.296646	0.117885	0.172873
siglec6	TERT-promoter	0.296743	0.0301127	0.060225
cda	MTCP1	0.296805	-0.0322979	0.0375637
smtn	MTCP1	0.29709	0.0312343	0.0523885
serpina3	PPM1D	0.297125	0.0181065	0.0247737
ung	TET2	0.29739	-0.0345239	0.0286261
lama4	PPM1D	0.297632	-0.0121192	0.0247775
nadk	MTCP1	0.297718	-0.016464	0.0309379
esyt2	SF3B1	0.29788	-0.415504	0.368742
pafah2	SF3B1	0.298629	-0.00218201	0.100468
adamts13	SF3B1	0.299185	-0.0233586	0.0495628
ccl24	PPM1D	0.299199	0.0406735	0.0679222
nap1l4	JAK2-V617F	0.299531	0.147851	0.115975
ahsa1	JAK2-V617F	0.299599	0.112806	0.123699
bst1	JAK2-V617F	0.299872	0.0358865	0.0560173
flt3	SF3B1	0.299872	-0.039888	0.0611451
vwa1	SF3B1	0.299919	-0.246214	0.217348
atf2	JAK2-V617F	0.299944	0.139069	0.135528
spry2	JAK2-V617F	0.29995	0.164683	0.169475
il15	PPM1D	0.300247	0.035994	0.0408065
lama4	FGF1	0.300458	-0.0124189	0.0216165
clec4c	JAK2-V617F	0.300887	0.0842735	0.0758213
slamf8	TRIQK	0.300944	0.0314446	0.0513526
selplg	TRIQK	0.301242	-0.026408	0.050554
lcn2	FGF1	0.301531	0.0205834	0.0351778
dsc2	IGHV	0.301881	0.0261913	0.0504207
ccl2	UGT2B7-indel	0.301909	-0.020217	0.0197627
clspn	JAK2-V617F	0.30205	0.0739997	0.071804
slc4a1	JAK2-V617F	0.302116	0.0939802	0.0965625
lcn2	PPM1D	0.302487	0.0261357	0.0449383
ccl2	ASXL1	0.303111	-0.0196946	0.0191043
lamp3	TP53	0.303248	0.0248042	0.0513037
smtn	SF3B1	0.303485	0.0214053	0.0950146
cwc15	JAK2-V617F	0.303625	0.283769	0.210135
clec4m	FGF1	0.303658	-0.0160915	0.0353322
apex1	TET2	0.304292	-0.021312	0.0320927
erbb2	JAK2-V617F	0.304318	-0.115608	0.0855891
msln	IGHV	0.304347	0.0146494	0.0403508
pdgfb	SF3B1	0.304939	-0.118203	0.158776
tcl1a	UGT2B7-indel	0.305055	0.0465822	0.0913431
arhgef10	JAK2-V617F	0.305257	0.195963	0.18933
cd160	FGF1	0.305284	0.0171967	0.0237175
ptprm	SF3B1	0.305413	-0.152697	0.133883
serpina9	JAK2-V617F	0.305815	-0.0283418	0.0565559
hbz	PPM1D	0.306066	-0.0776054	0.129606
ebi3_il27	SF3B1	0.306304	0.0299388	0.0541508
enpp2	JAK2-V617F	0.306383	-0.0232069	0.0354181
wif1	TET2	0.306784	0.0126672	0.0162518
msln	UGT2B7-indel	0.307186	0.014948	0.0311995
ccl2	MTCP1	0.307284	-0.0202474	0.0211854
bpifb1	SF3B1	0.307438	0.453173	0.374035
shpk	JAK2-V617F	0.307893	0.0825747	0.0821526
cda	DNMT3A-R882	0.308086	-0.0276228	0.0321593
fgfr2	JAK2-V617F	0.308168	-0.0590412	0.0516988
tnfsf13b	TP53	0.30826	-0.01791	0.035361
lilrb2	DNMT3A-R882	0.308424	-0.0180204	0.035417
cd83	JAK2-V617F	0.308499	0.0342933	0.0502013
pgf	JAK2-V617F	0.308539	0.0300794	0.0420423
ebi3_il27	UGT2B7-indel	0.308596	0.0153359	0.0260281
igfbp4	ASXL1	0.309362	0.030857	0.0322873
stxbp3	SF3B1	0.309373	-0.268231	0.231118
ccl2	DNMT3A-R882	0.309401	-0.0195609	0.0199583
ccl2	PPM1D	0.309442	-0.0193683	0.0214471
klk8	SF3B1	0.309693	-0.229302	0.200345
postn	JAK2-V617F	0.309801	-0.0539646	0.0672162
cd160	MTCP1	0.310146	0.0175551	0.0264597
cfp	MTCP1	0.310425	0.0104235	0.0160643
relt	JAK2-V617F	0.310474	0.0463544	0.0549951
timp3	JAK2-V617F	0.310826	0.244242	0.235412
cd163	TERT-promoter	0.311221	0.0335462	0.0651842
cd160	SF3B1	0.311421	0.0171102	0.0393777
serpina6	PPM1D	0.311995	0.0103313	0.0128347
matn3	SF3B1	0.312029	0.0138176	0.0300591
cfp	SF3B1	0.312083	0.010485	0.0239905
gzmh	IGHV	0.312155	-0.339236	0.280299
spon1	JAK2-V617F	0.312367	-0.0700968	0.0682409
havcr2	TRIQK	0.313	0.0185937	0.033245
ccl5	UGT2B7-indel	0.313573	0.0467738	0.0891097
prss27	TRIQK	0.314351	0.0323538	0.0604897
flt3	UGT2B7-indel	0.314362	0.0147987	0.026636
naprt	JAK2-V617F	0.314661	0.0606676	0.0669758
pdcd1lg2	SF3B1	0.315239	0.029316	0.0668628
prap1	JAK2-V617F	0.315854	-0.0951691	0.0964232
egflam	JAK2-V617F	0.315977	0.0582923	0.0607294
ccn5	MTCP1	0.316385	-0.0151798	0.0214429
umod	JAK2-V617F	0.316489	-0.0684802	0.0891039
gadd45b	JAK2-V617F	0.316668	0.0845671	0.0932542
pafah2	IGHV	0.316817	0.0157793	0.0301045
matn3	TET2	0.317301	0.0126818	0.0112466
akt2	JAK2-V617F	0.317592	0.10881	0.156662
ccl2	TRIQK	0.317741	-0.0190875	0.0213052
gpa33	JAK2-V617F	0.317976	-0.207333	0.218377
ly6d	JAK2-V617F	0.318298	-0.0684864	0.0729955
anxa10	JAK2-V617F	0.318366	0.148168	0.153515
cd160	TERT-promoter	0.318427	0.0173115	0.0300528
klk4	MTCP1	0.318502	0.0199302	0.0344642
rilpl2	SF3B1	0.318509	-0.391558	0.421283
s100a11	SF3B1	0.318784	-0.278922	0.246696
csf1r	DNMT3A-R882	0.318994	0.0189019	0.0374173
cda	TRIQK	0.319073	-0.029784	0.0401628
igf1r	IGHV	0.31932	0.0113019	0.025402
spink4	SF3B1	0.319659	0.4032	0.359332
edar	TERT-promoter	0.31969	-0.114434	0.175695
dlk1	SF3B1	0.319781	0.313958	0.288568
ptprz1	JAK2-V617F	0.320279	-0.0416204	0.0548389
igfbp4	TET2	0.320527	0.0223572	0.0212661
cda	TERT-promoter	0.321106	-0.0307065	0.043574
adamts16	SF3B1	0.321125	-0.172974	0.167171
rnf43	JAK2-V617F	0.321339	-0.106802	0.112627
ebag9	TERT-promoter	0.321452	-0.149401	0.187649
ccn4	TRIQK	0.321677	0.034049	0.0531407
cox6b1	SF3B1	0.322055	-0.179187	0.160104
actn4	JAK2-V617F	0.32219	0.0607255	0.0628635
matn3	DNMT3A	0.322342	0.0126717	0.0110409
reg1b	JAK2-V617F	0.322858	-0.103092	0.106088
scg2	JAK2-V617F	0.322922	-0.0607496	0.0641077
cd160	UGT2B7-indel	0.323469	0.0151749	0.0226645
clstn2	JAK2-V617F	0.323525	-0.0748031	0.0779473
omg	JAK2-V617F	0.323807	-0.115507	0.124263
adamts13	ASXL1	0.323871	-0.0145243	0.015927
cd33	TET2	0.324192	0.0657976	0.0618312
arsa	SF3B1	0.324205	-0.220478	0.217163
axin1	JAK2-V617F	0.324246	0.140423	0.160378
edar	TP53	0.324532	-0.0695842	0.109896
oga	SF3B1	0.325399	-0.374574	0.341246
cd209	TP53	0.325426	-0.0130158	0.0356208
cd209	FGF1	0.325946	-0.0125491	0.031421
matn3	JAK2-V617F	0.326467	-8.02615e-05	0.040021
matn3	ASXL1	0.326615	0.0126063	0.0117173
tnr	IGHV	0.326835	-0.171484	0.149865
pafah1b3	JAK2-V617F	0.326911	0.195392	0.204713
app	TP53	0.32697	-0.027082	0.0619104
ccl2	IGHV	0.326988	-0.0174565	0.0231572
clec4c	MTCP1	0.326995	0.0636761	0.0642841
klk6	SF3B1	0.327303	0.0112358	0.0331614
pglyrp1	TERT-promoter	0.327385	0.0265085	0.0635212
timp4	SF3B1	0.327613	-0.226702	0.206246
prss27	TERT-promoter	0.327753	0.0345209	0.0696937
c9orf40	JAK2-V617F	0.328754	0.184867	0.170557
ccl2	TERT-promoter	0.329079	-0.0175568	0.0233993
ccl2	TP53	0.329224	-0.0175294	0.0202118
pdgfa	FGF1	0.329635	0.047985	0.0616091
cd86	PPM1D	0.329656	0.0157163	0.0369499
irag2	JAK2-V617F	0.330473	0.121602	0.146838
matn3	UGT2B7-indel	0.330675	0.0124598	0.0116807
cxcl5	IGHV	0.330907	-0.413839	0.386617
ttr	JAK2-V617F	0.331201	-0.0470633	0.0493293
serpina6	FGF1	0.331598	0.009624	0.0109854
igf1r	TP53	0.331799	0.00901837	0.0214396
pappa	JAK2-V617F	0.331875	0.0389193	0.0503193
reg1a	JAK2-V617F	0.331932	-0.0914085	0.0951909
lilra5	TRIQK	0.331948	-0.0265998	0.0516598
pglyrp1	UGT2B7-indel	0.331991	0.0144296	0.0337442
pdgfa	MTCP1	0.332805	-0.042948	0.0612143
rln1	JAK2-V617F	0.333267	-0.114565	0.12644
tbc1d23	JAK2-V617F	0.333291	0.120085	0.148432
arg1	JAK2-V617F	0.333391	0.141041	0.125605
mansc1	FGF1	0.333827	-0.0126376	0.0293778
osbpl2	SF3B1	0.334423	-0.0171864	0.0421834
timd4	TRIQK	0.334523	0.0249258	0.0561306
folr1	TERT-promoter	0.334882	0.0280266	0.068717
serpina6	DNMT3A	0.334966	0.00718155	0.00635338
matn3	IGHV	0.334998	0.0122086	0.0134219
sell	TP53	0.335043	0.0121514	0.0286238
dsg4	JAK2-V617F	0.335342	-0.0977503	0.103363
matn3	TP53	0.335364	0.0122371	0.011904
cxcl17	IGHV	0.335364	-0.202838	0.189315
alpp	SF3B1	0.335441	-0.100791	0.191906
lta	SF3B1	0.335535	0.250377	0.222871
ccn4	DNMT3A-R882	0.335691	0.0222647	0.037061
prss27	SF3B1	0.335772	-0.0345219	0.071931
smtn	IGHV	0.336199	0.0230105	0.0570527
ccl24	UGT2B7-indel	0.336308	0.027157	0.0548007
mdh1	JAK2-V617F	0.336752	0.170479	0.13461
itgam	DNMT3A-R882	0.336985	0.0148102	0.0303001
ccn5	ASXL1	0.337242	-0.0125308	0.0181614
matn3	TERT-promoter	0.337261	0.0122877	0.0136293
cyb5r2	TP53	0.337297	0.0313996	0.0747804
lrg1	SF3B1	0.337379	0.097746	0.12567
itgam	TRIQK	0.337387	0.0213272	0.045228
itgam	FGF1	0.337407	0.0142157	0.0290717
cd86	IGHV	0.337431	-0.0210441	0.0464961
matn3	FGF1	0.337622	0.0119795	0.0115581
lrrc25	TET2	0.338076	0.042906	0.0373892
ccn5	TET2	0.338727	-0.0116217	0.01589
gfap	JAK2-V617F	0.338746	0.0444818	0.0658777
msr1	ASXL1	0.338758	0.0349962	0.0388639
igfbp4	FGF1	0.339036	0.0240568	0.027149
clec4c	IGHV	0.339762	0.0676403	0.072919
dpep1	JAK2-V617F	0.340027	-0.0869782	0.0951084
lamp3	TRIQK	0.340333	0.0220802	0.0605227
tnfsf13	PPM1D	0.340421	0.0139863	0.0151526
cyb5r2	MTCP1	0.340467	-0.0361938	0.0880121
pdcd1	JAK2-V617F	0.340616	0.126057	0.114716
ca1	IGHV	0.340638	-0.0203312	0.0592555
fap	JAK2-V617F	0.340794	-0.0173231	0.021508
app	FGF1	0.340905	0.026122	0.0575451
podxl	SF3B1	0.341026	-0.0919913	0.0853233
pappa	ASXL1	0.341266	0.0418221	0.044263
edar	MTCP1	0.341573	0.0671619	0.117573
tafa5	JAK2-V617F	0.34179	-0.076093	0.0776258
gas6	ASXL1	0.341822	0.0390532	0.0377066
ccn5	TP53	0.341861	-0.0128964	0.0210664
cd160	TRIQK	0.342152	0.0143316	0.0288948
pglyrp1	TRIQK	0.342269	0.0217401	0.0568952
polr2f	IGHV	0.34244	0.255376	0.193991
pam	JAK2-V617F	0.342591	0.0357764	0.0470809
eif4g3	SF3B1	0.34268	-0.331145	0.323115
pdgfa	TERT-promoter	0.343435	-0.0471202	0.0727462
tcl1a	PPM1D	0.343545	-0.0586622	0.145651
tnfsf13	ASXL1	0.343898	0.0135364	0.0131003
matn3	TRIQK	0.343906	0.0116745	0.0121118
atraid	JAK2-V617F	0.343945	0.0553123	0.0601288
c9	SF3B1	0.344736	0.0655893	0.135804
cd163	PPM1D	0.344938	0.020776	0.0486688
ptprf	JAK2-V617F	0.345029	-0.0558142	0.0574796
msr1	PPM1D	0.345286	0.0344569	0.0431668
lilrb1	MTCP1	0.345295	-0.0159835	0.037558
cd163	IGHV	0.345354	-0.0269842	0.0581267
tnfsf13	TET2	0.345678	0.0123736	0.0109814
adamtsl2	JAK2-V617F	0.345811	-0.0574687	0.0668003
sgsh	SF3B1	0.34607	-0.228819	0.251854
igfbp1	JAK2-V617F	0.346081	0.139796	0.184057
ctrc	JAK2-V617F	0.346098	-0.0979378	0.11371
cpb2	SF3B1	0.346675	-0.148469	0.132475
commd9	JAK2-V617F	0.346803	0.0607128	0.0717263
matn3	MTCP1	0.346949	0.0114383	0.0119519
plb1	JAK2-V617F	0.347011	-0.0998288	0.111359
ccl2	FGF1	0.347264	-0.0157139	0.0200824
vmo1	JAK2-V617F	0.347409	0.1102	0.123623
eda2r	PPM1D	0.348146	0.119213	0.0999546
tnfsf13b	TRIQK	0.34816	0.0189426	0.0493812
cd1c	FGF1	0.348371	-0.0100421	0.0257394
matn3	DNMT3A-R882	0.348379	0.0113208	0.011712
klk6	TET2	0.348661	0.010609	0.0100508
tnfsf13	UGT2B7-indel	0.348747	0.0131561	0.0127092
cfhr4	JAK2-V617F	0.348789	-0.108167	0.125401
cd160	IGHV	0.349065	0.0133019	0.0294376
tnfsf13	FGF1	0.349067	0.0132995	0.0131313
igfbp4	MTCP1	0.349332	0.0239313	0.0295998
lrtm2	JAK2-V617F	0.349361	0.0092847	0.0220681
sirpb1	ASXL1	0.349492	0.0564151	0.0512515
sirpb1	TET2	0.349551	0.0416103	0.0364231
serpina6	DNMT3A-R882	0.349659	0.00783186	0.00866718
edar	FGF1	0.350093	-0.0490271	0.0885107
flt3	TERT-promoter	0.350194	0.0229383	0.0539717
fabp3	JAK2-V617F	0.350507	-0.0922839	0.100962
scgb1a1	JAK2-V617F	0.350638	0.0975746	0.106815
ceacam8	PPM1D	0.350822	-0.0211525	0.0530997
fam3b	JAK2-V617F	0.350915	-0.0745112	0.0756705
osbpl2	JAK2-V617F	0.351008	0.00214125	0.0476311
pdcd1lg2	TET2	0.351064	0.0133241	0.0137777
igfbp4	IGHV	0.351685	0.0241979	0.0318499
klk6	PPM1D	0.351693	0.0105564	0.0120895
dapp1	JAK2-V617F	0.351715	0.139746	0.178343
bank1	JAK2-V617F	0.351773	0.136376	0.167869
btn2a1	UGT2B7-indel	0.352255	0.00877176	0.0166038
lrrn1	JAK2-V617F	0.352334	-0.0478196	0.0652358
vit	SF3B1	0.352414	-0.247958	0.219909
wfdc2	JAK2-V617F	0.352541	0.0154282	0.03289
cfp	TRIQK	0.352634	0.0078987	0.0175866
timd4	DNMT3A	0.352679	0.00722488	0.017202
vwf	DNMT3A	0.352735	-0.02407	0.0245519
lilrb2	UGT2B7-indel	0.353154	0.0112181	0.0299959
itih4	JAK2-V617F	0.353584	-0.0535699	0.0542022
cd163	TRIQK	0.353681	0.0233172	0.0587112
clec4c	ASXL1	0.353983	0.0333055	0.0373552
serpina6	SF3B1	0.354002	0.00798245	0.015983
lilrb5	SF3B1	0.35438	-0.311259	0.325184
chrdl1	PPM1D	0.354463	0.0566575	0.0640925
matn3	PPM1D	0.35458	0.00927605	0.0181387
ccn5	TERT-promoter	0.354731	-0.0118962	0.0250656
aoc1	JAK2-V617F	0.354763	0.0744229	0.0958526
pdgfb	IGHV	0.354859	-0.0700122	0.0936424
tnfsf13	DNMT3A	0.355091	0.0113499	0.0101223
hjv	SF3B1	0.355092	-0.326957	0.280094
nrp1	ASXL1	0.355604	0.0146693	0.0148036
faslg	TET2	0.355668	0.0163346	0.0188039
stab2	SF3B1	0.356006	-0.163715	0.155807
adamts13	PPM1D	0.356009	-0.011575	0.0123609
klk6	IGHV	0.356039	0.0107374	0.0127722
dusp3	JAK2-V617F	0.356115	0.133215	0.15243
cdh22	JAK2-V617F	0.357105	0.0481334	0.0541134
cd163	TP53	0.357459	-0.0203131	0.0478443
prg2	TERT-promoter	0.357579	-0.0494358	0.121783
alpp	JAK2-V617F	0.357595	-0.0640555	0.143786
klk6	DNMT3A	0.35773	0.0102973	0.00965946
aspscr1	JAK2-V617F	0.357791	0.163612	0.155275
safb2	IGHV	0.357793	0.0936045	0.091602
adamts13	DNMT3A	0.357945	-0.010032	0.00894
klk6	MTCP1	0.357957	0.0109529	0.0114372
adamts13	TP53	0.35807	-0.0117327	0.0123647
adamts13	TET2	0.358086	-0.0103455	0.00942459
siglec7	ASXL1	0.358133	0.025337	0.0255874
tmprss5	PPM1D	0.358174	0.020368	0.0299814
nrp2	JAK2-V617F	0.358324	0.085267	0.0765696
igf1r	TET2	0.358351	0.0041711	0.0114954
pdgfb	DNMT3A-R882	0.358748	-0.053546	0.0692652
serpina9	DNMT3A	0.358913	-0.0225552	0.0235123
ca7	JAK2-V617F	0.358957	0.0512934	0.0598616
gpc5	JAK2-V617F	0.359112	-0.0961032	0.108056
apoa1	IGHV	0.359172	0.0331998	0.0567258
klk6	DNMT3A-R882	0.359245	0.0106607	0.0107012
ebag9	SF3B1	0.359383	-0.12526	0.185733
efcab2	ASXL1	0.359806	0.0213235	0.0241243
mertk	JAK2-V617F	0.359845	-0.052415	0.0539586
ccn5	IGHV	0.359969	-0.0112703	0.0240288
klk6	TP53	0.360302	0.0106045	0.0107346
il2rg	JAK2-V617F	0.360365	0.0616011	0.07182
il15	MTCP1	0.360734	0.0274027	0.0405987
folr1	SF3B1	0.36095	0.0164649	0.0309906
fgf21	JAK2-V617F	0.360969	-0.189253	0.208663
klk6	TERT-promoter	0.361452	0.0106337	0.012586
csf1	PPM1D	0.36162	0.0407509	0.0538472
lect2	JAK2-V617F	0.361779	-0.0879811	0.113535
prkra	JAK2-V617F	0.36213	0.245244	0.20706
adamts13	TERT-promoter	0.362316	-0.0117869	0.0144154
klk6	UGT2B7-indel	0.362383	0.01031	0.0101794
lgals3	JAK2-V617F	0.362423	-0.0262646	0.0386247
tctn3	SF3B1	0.362518	-0.164918	0.157851
c2	SF3B1	0.362674	-0.148193	0.138654
ceacam1	SF3B1	0.362969	-0.0877101	0.105307
scrg1	JAK2-V617F	0.362983	-0.0461048	0.0526838
tpsab1	SF3B1	0.363015	0.0469385	0.112112
klk10	SF3B1	0.363367	-0.213213	0.204716
serpina6	MTCP1	0.363441	0.00737975	0.00929545
nrp1	IGHV	0.363726	0.0140109	0.0153073
osbpl2	TET2	0.364114	-0.0127882	0.0124221
il2rb	JAK2-V617F	0.364321	0.0497187	0.0646712
csf1r	TP53	0.364594	0.015584	0.0422852
cd300c	MTCP1	0.364658	0.0156678	0.0448997
vwf	ASXL1	0.364771	-0.0324188	0.0378648
nrp1	PPM1D	0.364961	0.013473	0.0135307
ccl5	TERT-promoter	0.364978	-0.0515602	0.16989
lto1	SF3B1	0.364986	0.175665	0.199443
osbpl2	IGHV	0.365016	-0.0137583	0.0175332
tnfsf13	TP53	0.365087	0.0117676	0.0118943
tsc22d1	JAK2-V617F	0.36513	0.118399	0.130909
mdga1	JAK2-V617F	0.365311	0.0759513	0.109694
reg3g	IGHV	0.365311	-0.0606824	0.0964536
serpina6	TP53	0.365389	0.00713114	0.00871055
klk6	FGF1	0.36562	0.0101269	0.0102045
fstl3	JAK2-V617F	0.365743	-0.0642732	0.0688783
cda	ASXL1	0.366089	-0.0187654	0.0283685
ccl14	JAK2-V617F	0.366103	0.0680613	0.0751263
nrp1	DNMT3A	0.366196	0.0121799	0.0108194
fabp5	DNMT3A	0.366216	0.0359997	0.0343651
lilra6	JAK2-V617F	0.366536	0.102568	0.126698
ccl4	TET2	0.366691	-0.0538004	0.0524529
nrp1	UGT2B7-indel	0.366864	0.013114	0.0124307
ebag9	IGHV	0.36691	-0.093381	0.142661
serpina9	DNMT3A-R882	0.367023	-0.0285435	0.0370949
pappa	IGHV	0.367033	0.0401556	0.0566776
chmp1a	JAK2-V617F	0.367037	0.174023	0.170607
tnfsf13	TRIQK	0.367139	0.0117769	0.0124546
smtn	TRIQK	0.367184	0.0181743	0.0558049
cd40lg	SF3B1	0.367605	-0.346817	0.365927
pappa	DNMT3A	0.367957	0.0208888	0.0201118
s100a16	JAK2-V617F	0.368052	-0.094673	0.111739
ppp1r12b	SF3B1	0.368465	-0.339985	0.333392
osbpl2	DNMT3A	0.368528	-0.0125738	0.0119627
klk6	ASXL1	0.368599	0.00985815	0.0101543
efcab2	DNMT3A	0.368883	0.0159347	0.0155769
nrp1	DNMT3A-R882	0.368934	0.0130215	0.0125321
tnfsf13	TERT-promoter	0.369009	0.011678	0.0128768
ccl24	IGHV	0.369108	0.0290722	0.0719823
serpina9	IGHV	0.369116	-0.0287339	0.0473109
osbpl2	FGF1	0.369143	-0.0133966	0.0138669
fap	IGHV	0.369157	-0.0161529	0.0213493
serpina6	TRIQK	0.369191	0.00720765	0.00988162
osbpl2	PPM1D	0.369328	-0.0126116	0.0144833
klk6	TRIQK	0.369373	0.00993799	0.0105761
calca	PPM1D	0.36953	0.116006	0.119543
vwf	UGT2B7-indel	0.369593	-0.0328366	0.039547
csf1r	PPM1D	0.370037	-0.0198877	0.0472158
cd99l2	SF3B1	0.370251	-0.13058	0.127431
folr1	DNMT3A	0.370516	0.012605	0.0116289
nrp1	SF3B1	0.370864	0.012919	0.016767
dsc2	TP53	0.371255	0.0132608	0.0400565
lilrb1	TP53	0.371364	0.0108032	0.0336522
msr1	TET2	0.371521	0.0204841	0.0209338
nrp1	FGF1	0.371632	0.0126983	0.0121691
sirpb1	MTCP1	0.371786	0.0502129	0.0545653
met	SF3B1	0.371858	-0.131096	0.121642
cst3	PPM1D	0.371876	0.0508566	0.0589934
pltp	JAK2-V617F	0.371997	0.0158457	0.0327144
il15	TRIQK	0.372075	0.0310983	0.048866
tnfsf13	DNMT3A-R882	0.372132	0.0112054	0.0115128
cdh15	TET2	0.372638	-0.0550941	0.0517576
osbpl2	DNMT3A-R882	0.372671	-0.0129134	0.0132228
osbpl2	TP53	0.372915	-0.0129647	0.0134273
igfbp4	TERT-promoter	0.372934	0.0214513	0.0317127
dnaja4	SF3B1	0.373214	-0.356257	0.351294
ccn5	TRIQK	0.373258	-0.0103484	0.0241149
cdh2	PPM1D	0.373288	0.0789473	0.0773272
muc2	JAK2-V617F	0.373295	-0.0697982	0.120753
tnfsf13	IGHV	0.373917	0.011156	0.0126379
osbpl2	ASXL1	0.373956	-0.0125252	0.0126589
prdx6	SF3B1	0.37396	-0.405733	0.362056
amy2a	JAK2-V617F	0.374003	-0.0674089	0.0853121
folr1	ASXL1	0.374492	0.0129698	0.0130615
flt3	TRIQK	0.374519	0.0168964	0.0464953
tmed8	JAK2-V617F	0.37458	0.126982	0.165517
siglec6	TP53	0.374623	-0.0138437	0.0406823
cd207	JAK2-V617F	0.374717	-0.099519	0.0951861
siglec7	FGF1	0.374903	0.0251468	0.0279881
sirpb1	DNMT3A-R882	0.375248	0.0415953	0.0446306
nrp1	TET2	0.375609	0.0118784	0.0110555
prss53	JAK2-V617F	0.375642	0.0551404	0.0681379
nrp1	TERT-promoter	0.375866	0.0127146	0.0131272
gzmb	JAK2-V617F	0.375903	-0.0930948	0.115434
pla2g7	SF3B1	0.376006	0.140821	0.154907
folr1	TP53	0.376173	0.0136449	0.0149221
msr1	FGF1	0.376513	0.0246901	0.0289712
cntn4	SF3B1	0.376731	-0.136295	0.129525
man2b2	JAK2-V617F	0.376792	-0.132893	0.132798
il20ra	JAK2-V617F	0.377155	0.0019953	0.0453433
osbpl2	TERT-promoter	0.377159	-0.0126456	0.0144691
smpd1	PPM1D	0.3773	0.114456	0.111158
col3a1	SF3B1	0.3774	-0.0794052	0.0948642
cd163	MTCP1	0.377543	0.0167914	0.0499645
adamts13	TRIQK	0.377686	-0.0101523	0.0114384
mansc1	TRIQK	0.37772	0.0160262	0.0524486
nrp1	TRIQK	0.377778	0.0124774	0.0127127
acvrl1	PPM1D	0.37796	0.0216287	0.0347142
ephb6	JAK2-V617F	0.377972	0.0124381	0.0278394
il12b	DNMT3A	0.378116	-0.0308296	0.0310472
folr1	PPM1D	0.378189	0.0128859	0.014118
pappa	UGT2B7-indel	0.378309	0.0286459	0.0327915
adamts13	DNMT3A-R882	0.378332	-0.00983264	0.0103418
ceacam20	JAK2-V617F	0.378474	0.0587732	0.0778127
tomm20	SF3B1	0.378552	-0.432106	0.402335
sele	SF3B1	0.378557	-0.31244	0.297429
znf75d	JAK2-V617F	0.379012	-0.0396864	0.0780134
fap	DNMT3A-R882	0.379023	-0.0142171	0.0146684
fap	TP53	0.379204	-0.0144457	0.0153525
fap	TET2	0.379341	-0.0127627	0.0117592
vsir	JAK2-V617F	0.379637	0.129477	0.130943
osbpl2	UGT2B7-indel	0.379651	-0.0122048	0.0125561
fap	UGT2B7-indel	0.379761	-0.0137002	0.0135501
il10ra	JAK2-V617F	0.379974	0.0684713	0.0950562
mitd1	JAK2-V617F	0.379996	0.177559	0.188389
fosb	JAK2-V617F	0.380247	0.0519162	0.0692276
osbpl2	TRIQK	0.380522	-0.0123	0.0131367
il18r1	PPM1D	0.380652	0.0467579	0.062373
csf1r	SF3B1	0.38069	0.0185489	0.0622492
nrp1	MTCP1	0.38106	0.012115	0.0122669
nrp1	TP53	0.381224	0.0120638	0.0121287
sorcs2	JAK2-V617F	0.381378	0.0388843	0.0562739
msr1	DNMT3A	0.381483	0.0166498	0.0168122
sirpb1	DNMT3A	0.382135	0.0188329	0.019601
scrn1	SF3B1	0.382164	0.0183444	0.0889896
adamts13	MTCP1	0.382166	-0.00973644	0.0108583
cd86	FGF1	0.382334	0.00835247	0.0288599
osbpl2	MTCP1	0.38247	-0.0121105	0.0129633
tnfsf13	SF3B1	0.382549	-0.0449393	0.123859
chga	JAK2-V617F	0.382846	0.121253	0.148121
serpina9	FGF1	0.382967	-0.0238799	0.0316417
ccl5	TP53	0.383204	-0.0308156	0.112705
fap	PPM1D	0.383996	-0.0133489	0.0137387
lilra5	ASXL1	0.384024	0.00870975	0.0247711
havcr2	DNMT3A	0.384215	0.00694589	0.0137213
adamts13	IGHV	0.384472	-0.00956624	0.0115571
smad1	SF3B1	0.384608	-0.348866	0.367508
folr1	DNMT3A-R882	0.384663	0.0122743	0.0128427
il1rn	JAK2-V617F	0.384847	0.081266	0.103547
pdgfa	TRIQK	0.385016	-0.0347583	0.0661341
fap	DNMT3A	0.385099	-0.0118622	0.0109734
fap	MTCP1	0.385197	-0.0133869	0.0137935
prkcq	JAK2-V617F	0.385384	0.0350719	0.0596491
leo1	JAK2-V617F	0.385574	0.0664335	0.0734386
chchd10	IGHV	0.385693	0.201547	0.175331
siglec10	PPM1D	0.386015	0.0183934	0.0406084
serpina9	UGT2B7-indel	0.386035	-0.0224993	0.0293146
scrn1	IGHV	0.386066	0.0176373	0.0728706
igfbp4	DNMT3A-R882	0.386416	0.0168364	0.0228098
sh2b3	JAK2-V617F	0.386517	0.163021	0.180354
ca1	FGF1	0.386551	-0.0114259	0.0467148
enoph1	SF3B1	0.386728	-0.03461	0.0912386
folr1	IGHV	0.386901	0.0123601	0.0140008
clec11a	TET2	0.386996	-0.0126067	0.0241071
bglap	JAK2-V617F	0.387695	0.133288	0.160416
crisp3	FGF1	0.387702	-0.00857131	0.0265969
nenf	JAK2-V617F	0.387736	0.162543	0.189996
lilrb2	TP53	0.388026	0.0111281	0.0401051
angptl3	JAK2-V617F	0.388195	-0.0500343	0.0621249
adamts13	UGT2B7-indel	0.388724	-0.00922994	0.0100967
il20ra	SF3B1	0.388843	0.0113003	0.0527325
ppy	SF3B1	0.389285	-0.386054	0.413497
prg2	MTCP1	0.389401	0.0185799	0.0682971
lgals3	ASXL1	0.389451	-0.0270521	0.0308954
msr1	DNMT3A-R882	0.389809	0.0220556	0.0269189
lta4h	SF3B1	0.389817	-0.283098	0.291916
fap	TRIQK	0.389847	-0.0130341	0.0138083
wfdc2	PPM1D	0.389963	0.0180801	0.02909
itgam	JAK2-V617F	0.39005	0.0129631	0.0397883
pltp	SF3B1	0.390501	0.0339904	0.0819019
tnfsf13	MTCP1	0.390683	0.0101459	0.0126472
serpina6	IGHV	0.390776	0.00586074	0.0100301
trim25	JAK2-V617F	0.390938	0.125989	0.167888
pard3	JAK2-V617F	0.391214	0.0814602	0.116406
duox2	ASXL1	0.39131	-0.070387	0.0859538
tnip1	SF3B1	0.391587	-0.504288	0.473263
folr1	FGF1	0.391611	0.0116407	0.0123407
gpkow	JAK2-V617F	0.391724	0.0859989	0.0803749
sell	MTCP1	0.391757	0.00912259	0.0335385
ctsf	SF3B1	0.391775	-0.187074	0.195927
igfbp3	JAK2-V617F	0.391844	-0.0559467	0.0605296
prss27	MTCP1	0.391961	0.0158361	0.0495383
gipc3	JAK2-V617F	0.392018	0.146352	0.172246
reg3a	SF3B1	0.392118	0.233859	0.277767
clec11a	MTCP1	0.392146	0.0124461	0.0350976
serpina9	SF3B1	0.392326	-0.0135121	0.0807159
ddt	JAK2-V617F	0.392397	0.128202	0.11769
lrpap1	JAK2-V617F	0.392506	0.0974679	0.112999
fap	ASXL1	0.392682	-0.0121157	0.0118928
il17c	SF3B1	0.392755	0.277555	0.311017
il6r	JAK2-V617F	0.392868	0.0259896	0.0442698
adamts13	FGF1	0.392892	-0.00906669	0.0104341
igfbp4	DNMT3A	0.392979	0.0123603	0.0146149
mprip	PPM1D	0.393049	-0.0439564	0.061623
rab37	JAK2-V617F	0.393255	0.108418	0.137753
ccl24	JAK2-V617F	0.393378	-0.0214502	0.0710426
tnni3	JAK2-V617F	0.393481	0.103904	0.134276
ssb	JAK2-V617F	0.393561	0.0852435	0.105319
rbp7	SF3B1	0.393587	-0.262105	0.278173
faslg	TP53	0.393686	0.0220822	0.0325727
calcb	JAK2-V617F	0.393822	-0.0714463	0.0827807
serpina6	UGT2B7-indel	0.393839	0.00578961	0.00798276
il20ra	DNMT3A	0.394234	0.0139968	0.0147896
siglec10	SF3B1	0.394554	0.0254192	0.0630007
dbi	SF3B1	0.39465	-0.401084	0.39383
cd1c	TP53	0.394686	-0.00854944	0.0319091
scrn1	DNMT3A-R882	0.394792	0.0133189	0.053031
wnt9a	JAK2-V617F	0.394949	0.0331461	0.0474865
cd33	JAK2-V617F	0.395132	0.0560174	0.0928233
tinagl1	IGHV	0.395141	0.0829444	0.0801432
folr1	MTCP1	0.395217	0.0115868	0.0129329
msr1	TRIQK	0.395811	0.0235453	0.0323591
lrtm2	SF3B1	0.395825	0.010941	0.0320979
timd4	DNMT3A-R882	0.395973	-0.0134845	0.0412936
ggh	SF3B1	0.396093	-0.096477	0.124404
dusp13	SF3B1	0.39611	-0.177237	0.192177
eno2	SF3B1	0.396121	-0.357767	0.347167
lrp1	SF3B1	0.396184	0.0193737	0.0482004
itgam	TERT-promoter	0.396672	0.015519	0.0526578
pdgfrb	JAK2-V617F	0.396718	0.0390616	0.0558171
cd163	DNMT3A	0.396737	0.00513991	0.0172167
sez6l2	JAK2-V617F	0.396954	0.0430549	0.0489774
mcee	JAK2-V617F	0.397099	0.0132345	0.0396992
lilrb1	TRIQK	0.397137	0.0112712	0.0463753
mep1b	JAK2-V617F	0.3972	-0.124605	0.169781
spp1	DNMT3A	0.397274	0.022921	0.0232031
itgb7	DNMT3A	0.39916	0.0202811	0.0222644
clec4c	TERT-promoter	0.399264	-0.0686714	0.105335
serpina9	PPM1D	0.399732	-0.0202529	0.0318873
tmprss5	DNMT3A	0.399749	0.0149491	0.0158725
pten	JAK2-V617F	0.399808	0.0808083	0.0802903
fap	TERT-promoter	0.399883	-0.012073	0.0140206
vwf	IGHV	0.399931	-0.0319357	0.0475506
sirpb1	PPM1D	0.400561	0.0387521	0.047182
c9	JAK2-V617F	0.400609	0.0189336	0.0430118
serpina9	TP53	0.400626	-0.0211596	0.0308696
msr1	TERT-promoter	0.400679	0.0233494	0.0340694
pdgfb	FGF1	0.400742	0.0523668	0.0799456
cd93	JAK2-V617F	0.40079	0.0299015	0.0470985
pttg1	JAK2-V617F	0.40103	0.026837	0.0520612
col1a1	UGT2B7-indel	0.401288	-0.0243731	0.0249703
pglyrp1	IGHV	0.401408	0.0122342	0.0543431
scrn1	PPM1D	0.4015	0.0137444	0.0619583
folr1	TRIQK	0.401829	0.0111586	0.0133208
entpd2	JAK2-V617F	0.401894	-0.0509238	0.0724475
agt	JAK2-V617F	0.401926	-0.0373456	0.0438078
satb1	JAK2-V617F	0.402096	0.0629356	0.0676259
dnpep	JAK2-V617F	0.402166	0.0163166	0.0531354
ssc5d	SF3B1	0.402472	-0.316925	0.294667
ceacam8	TERT-promoter	0.40262	-0.0225867	0.0794506
cxcl16	JAK2-V617F	0.402652	-0.0324039	0.0419001
clec11a	PPM1D	0.403021	0.0108353	0.0349489
fap	FGF1	0.403223	-0.0116176	0.0122494
il20ra	DNMT3A-R882	0.403923	0.0142819	0.0174415
pak4	JAK2-V617F	0.404109	0.0804471	0.106063
havcr2	UGT2B7-indel	0.404141	0.00827736	0.0243151
ccl24	SF3B1	0.404206	-0.0255831	0.0936782
crh	TET2	0.404659	-0.0978494	0.0903432
reg3g	JAK2-V617F	0.404699	-0.028205	0.0481185
col1a1	IGHV	0.40472	-0.0351801	0.041108
pdcd1lg2	ASXL1	0.405496	0.0108996	0.0117334
efcab2	PPM1D	0.406325	0.0156612	0.021861
fcrl6	IGHV	0.406822	-0.213635	0.229693
serpina9	MTCP1	0.406847	-0.0203461	0.0311278
wfdc2	SF3B1	0.407021	0.018098	0.051134
cd86	TERT-promoter	0.407068	0.01108	0.0572992
cd160	TP53	0.407089	0.00784562	0.028948
nrn1	JAK2-V617F	0.407128	0.0520466	0.0645311
pappa	MTCP1	0.40738	0.0257798	0.0349749
pla2g1b	JAK2-V617F	0.407805	-0.0487362	0.0701616
il20ra	TET2	0.407869	0.0122277	0.0138233
il15	FGF1	0.408179	0.0157654	0.0298067
serpina9	TRIQK	0.408279	-0.0205524	0.032582
gpr37	SF3B1	0.408577	-0.241748	0.313683
ifnar1	JAK2-V617F	0.40867	0.00320891	0.0241975
tppp2	JAK2-V617F	0.409172	-0.08974	0.12753
cd300c	IGHV	0.409196	-0.0142746	0.0533684
siglec9	SF3B1	0.409694	-0.0189877	0.05784
il9	JAK2-V617F	0.409835	0.0812186	0.101904
snapin	JAK2-V617F	0.409838	0.0807483	0.0990086
efcab2	UGT2B7-indel	0.410195	0.0141127	0.0178957
hs3st3b1	JAK2-V617F	0.410443	-0.0628097	0.0735572
cthrc1	JAK2-V617F	0.410559	-0.0271694	0.0437841
folr1	TET2	0.410723	0.0102211	0.0113019
ogn	PPM1D	0.410904	0.0667064	0.0815863
s100a14	JAK2-V617F	0.411204	-0.0597225	0.0855615
il20ra	TRIQK	0.411205	0.0137353	0.0178247
clec11a	FGF1	0.411207	0.00935023	0.0296003
ephb6	SF3B1	0.411358	0.0207719	0.0540183
p4hb	JAK2-V617F	0.411366	0.092433	0.0949807
pdcd1lg2	FGF1	0.411444	0.0106466	0.0116171
folr1	UGT2B7-indel	0.41148	0.0103553	0.0120925
clec4c	DNMT3A-R882	0.412443	0.0306377	0.0445977
ebag9	PPM1D	0.41257	0.0584033	0.113701
lefty2	SF3B1	0.412571	0.181261	0.224326
pappa	FGF1	0.41278	0.021897	0.0286786
cfp	TERT-promoter	0.412867	0.00309751	0.0232598
pdcd1lg2	DNMT3A	0.413281	0.00989146	0.010177
lrtm2	TET2	0.413349	0.00864719	0.00950407
serpina6	JAK2-V617F	0.413357	-0.00226279	0.0234531
cytl1	JAK2-V617F	0.413665	0.0017121	0.0234691
itgam	PPM1D	0.413887	0.00970676	0.0368738
pdgfa	UGT2B7-indel	0.414058	-0.0213728	0.0466304
il12b	UGT2B7-indel	0.414109	-0.030607	0.0400384
serpina6	TERT-promoter	0.41417	0.00421513	0.0138564
il20ra	UGT2B7-indel	0.414402	0.0126809	0.0151336
pgf	SF3B1	0.41454	0.0447871	0.0894792
lamp3	MTCP1	0.414672	0.00934473	0.0547502
spock1	SF3B1	0.414683	-0.0811339	0.116658
kir3dl1	UGT2B7-indel	0.414707	-0.0819545	0.100908
lilra5	DNMT3A-R882	0.414779	-0.00895174	0.0320724
il20ra	TERT-promoter	0.415069	0.0136408	0.022588
cfp	IGHV	0.415124	0.00350051	0.0196251
ccl18	SF3B1	0.415227	0.261729	0.310645
crisp3	MTCP1	0.415298	0.00893688	0.0367949
itgam	TP53	0.415378	-0.0119477	0.036001
slamf7	IGHV	0.415553	-0.222369	0.217468
efcab2	FGF1	0.415763	0.0139769	0.0184412
pdgfb	TERT-promoter	0.416085	-0.0532774	0.100734
pdcd1lg2	MTCP1	0.416111	0.010346	0.0115876
cfd	JAK2-V617F	0.416119	-0.0328106	0.039006
pdcd1lg2	TP53	0.416193	0.0103037	0.011461
crisp3	UGT2B7-indel	0.41624	-0.00583449	0.0236783
apex1	UGT2B7-indel	0.416656	-0.0177194	0.0527421
igfbp4	TP53	0.416711	0.0139012	0.0243268
siglec7	MTCP1	0.416849	0.0224006	0.0306344
hbz	TERT-promoter	0.417086	-0.0603977	0.169356
pdcd1lg2	IGHV	0.417343	0.0100267	0.0127558
pdcd1lg2	PPM1D	0.417349	0.00971059	0.0125844
ccn5	PPM1D	0.417539	-0.00603507	0.0265528
lilrb1	SF3B1	0.417858	0.0101629	0.0564212
serpina9	TERT-promoter	0.418101	-0.0187647	0.0342508
ptprk	JAK2-V617F	0.418143	0.0327509	0.041092
il20ra	TP53	0.418231	0.0126261	0.0158829
cep290	TERT-promoter	0.418333	0.349149	0.350968
vps28	JAK2-V617F	0.418385	0.0906758	0.12284
dlgap5	SF3B1	0.418442	0.213976	0.238409
fabp5	UGT2B7-indel	0.418733	0.0463821	0.0577238
dkk4	JAK2-V617F	0.418754	-0.0573519	0.0797932
pdcd1lg2	TERT-promoter	0.418868	0.0101666	0.012307
ifng	JAK2-V617F	0.419065	0.0945534	0.154303
afp	JAK2-V617F	0.419458	-0.0865962	0.116705
lamp3	FGF1	0.41954	-0.0117985	0.0475076
tmprss5	DNMT3A-R882	0.419569	0.0135072	0.0165491
il20ra	ASXL1	0.419635	0.0120018	0.0146167
dpt	JAK2-V617F	0.419883	-0.0114567	0.027766
fabp5	FGF1	0.420468	0.0508181	0.0641567
pdcd1lg2	TRIQK	0.420591	0.0100401	0.0115829
tpsab1	JAK2-V617F	0.420622	0.00993658	0.0442471
klk14	JAK2-V617F	0.420699	-0.0686662	0.0858711
tcl1a	TRIQK	0.420858	-0.0429548	0.215371
tnfsf13b	FGF1	0.420864	0.00565406	0.0286508
pdcd1lg2	DNMT3A-R882	0.42096	0.00990451	0.0111017
gabarapl1	TERT-promoter	0.421045	0.441673	0.432326
spink1	IGHV	0.421097	0.0557681	0.084483
msr1	TP53	0.421112	0.0179188	0.0259291
il20ra	PPM1D	0.421251	0.011333	0.017922
araf	JAK2-V617F	0.421325	0.0229773	0.0678883
fam13a	JAK2-V617F	0.421611	0.0968309	0.12157
cxcl3	JAK2-V617F	0.422149	0.129982	0.16077
tyro3	JAK2-V617F	0.422287	0.0383287	0.0500788
vwf	PPM1D	0.422302	-0.0255854	0.04148
l3hypdh	SF3B1	0.422546	-0.341652	0.378294
flt3lg	TP53	0.422609	-0.00853802	0.0457314
msr1	SF3B1	0.422984	0.0179919	0.0362429
foxo3	JAK2-V617F	0.423065	0.156274	0.178616
prss27	DNMT3A	0.423819	-0.00372909	0.0157573
il20ra	MTCP1	0.424012	0.0120876	0.0156903
efcab2	TRIQK	0.424419	0.0149238	0.0225876
sla2	SF3B1	0.424512	-0.369531	0.434658
sf3b4	JAK2-V617F	0.424582	0.14439	0.157949
pdcd1lg2	UGT2B7-indel	0.424773	0.00963913	0.010929
amn	JAK2-V617F	0.425013	0.0642695	0.0840476
rrm2b	SF3B1	0.425377	-0.279166	0.306336
il20ra	IGHV	0.425569	0.0111925	0.0202739
camsap1	JAK2-V617F	0.425657	0.138468	0.181284
grik2	JAK2-V617F	0.425828	-0.0255443	0.0512683
igfbp4	TRIQK	0.426244	0.0130236	0.0279036
crh	IGHV	0.426341	0.169959	0.201776
bag3	JAK2-V617F	0.426641	-0.0747523	0.0861521
sftpa1	JAK2-V617F	0.427535	0.0751059	0.10112
lat2	JAK2-V617F	0.427547	0.166163	0.20344
adam23	JAK2-V617F	0.427564	-0.0468794	0.0627222
itgb7	TET2	0.427565	0.0139458	0.017817
fgfbp1	SF3B1	0.427617	-0.147391	0.188048
enoph1	JAK2-V617F	0.427751	-0.000514454	0.0544325
cpxm2	JAK2-V617F	0.428246	0.0358644	0.0467406
rnf4	JAK2-V617F	0.42832	0.0749241	0.107938
cfp	TP53	0.428657	0.0034558	0.0168727
igfbp4	UGT2B7-indel	0.428768	0.0122314	0.0211538
psg1	JAK2-V617F	0.428886	0.0893484	0.153262
pappa	DNMT3A-R882	0.428969	0.0198899	0.0282916
tmprss5	FGF1	0.429207	0.0123858	0.0154361
siglec9	TRIQK	0.429689	0.00599471	0.0464216
edar	DNMT3A-R882	0.43009	-0.0300143	0.0919366
faslg	IGHV	0.430447	0.0198696	0.0375633
cx3cl1	SF3B1	0.430821	0.133452	0.156132
mapk9	JAK2-V617F	0.430843	0.0630949	0.0797551
grhpr	JAK2-V617F	0.431134	0.151138	0.163089
hbz	TRIQK	0.43181	0.01007	0.133452
tmprss5	JAK2-V617F	0.43182	0.0038362	0.0355212
wfdc2	ASXL1	0.432117	0.0135559	0.0180086
igbp1	JAK2-V617F	0.432158	0.206717	0.197665
gfod2	JAK2-V617F	0.432177	-0.122318	0.179046
tnfrsf13b	SF3B1	0.432297	0.153743	0.194193
cytl1	IGHV	0.432563	0.00947151	0.0184194
capn3	JAK2-V617F	0.432591	-0.0507684	0.0674942
igf1r	TRIQK	0.43291	0.00342259	0.026632
ctrl	JAK2-V617F	0.433018	-0.0482446	0.0925811
clec4c	SF3B1	0.433201	0.046715	0.0781446
pecam1	JAK2-V617F	0.433202	0.0649948	0.0726192
ggh	TP53	0.433354	-0.0653747	0.0666515
il13ra1	JAK2-V617F	0.433439	-0.0478849	0.0521082
tab2	JAK2-V617F	0.433473	0.165296	0.199371
ftcd	SF3B1	0.433875	-0.286962	0.352807
cytl1	SF3B1	0.43389	0.0062809	0.0259776
sirpb1	TRIQK	0.434073	0.0345445	0.0499236
plxna4	SF3B1	0.434116	-0.43545	0.443655
flt3	PPM1D	0.434399	0.0079873	0.0383765
cd209	ASXL1	0.434674	-0.00363303	0.0291953
bst1	TET2	0.434927	0.0168974	0.0201388
dpp6	JAK2-V617F	0.435762	-0.0135336	0.0358677
serpina1	JAK2-V617F	0.435916	0.0031112	0.00623721
pon3	PPM1D	0.436226	-0.0535537	0.0624802
scrn1	TERT-promoter	0.436247	0.0061408	0.089199
mcam	JAK2-V617F	0.43626	-0.0539735	0.064574
sirpb1	IGHV	0.43664	0.0331241	0.0482095
eddm3b	JAK2-V617F	0.436705	-0.0725819	0.093928
cd1c	MTCP1	0.436926	0.00568923	0.0359993
ccn4	TERT-promoter	0.437216	0.0174651	0.0575158
icam1	SF3B1	0.437548	-0.150673	0.168488
ggh	ASXL1	0.437563	-0.0365277	0.038509
acan	PPM1D	0.437716	-0.0593423	0.0638159
tmprss5	ASXL1	0.43774	0.0112829	0.0142215
gc	PPM1D	0.437829	0.0137834	0.0249386
asgr1	PPM1D	0.437979	0.0708343	0.0733418
tnfsf13b	MTCP1	0.43846	-0.00623653	0.0385664
lrtm2	DNMT3A	0.438881	0.00774385	0.00839711
cyb5r2	TET2	0.438994	0.00495481	0.0322741
adh4	JAK2-V617F	0.439208	-0.105517	0.142878
crybb2	JAK2-V617F	0.439616	0.0424881	0.087331
efcab2	TP53	0.439847	0.0123051	0.0188517
lrp1	TET2	0.440017	0.00917663	0.0105542
ccl24	TERT-promoter	0.440375	-0.0153467	0.0756792
lrtm2	MTCP1	0.440695	0.00810146	0.00966958
tmprss5	MTCP1	0.440767	0.0116489	0.0157702
ceacam5	SF3B1	0.440856	-0.199048	0.300157
faslg	UGT2B7-indel	0.441073	0.0136253	0.0249648
trem2	PPM1D	0.441156	0.103602	0.112076
flt3lg	PPM1D	0.441289	0.00780376	0.049103
serpina9	TET2	0.441473	-0.0134881	0.022334
lrtm2	TP53	0.441618	0.00796645	0.00933589
ror1	SF3B1	0.44176	0.0216371	0.0522379
ofd1	JAK2-V617F	0.441838	0.0774466	0.110735
dsc2	TRIQK	0.441979	-0.00894216	0.0534163
igf1r	ASXL1	0.442121	0.00218915	0.0156614
mycbp2	SF3B1	0.442351	-0.333862	0.350081
il1a	JAK2-V617F	0.442553	0.0688242	0.0967038
il7r	SF3B1	0.442633	0.10703	0.184848
ccdc50	JAK2-V617F	0.442793	0.183634	0.195126
lrtm2	FGF1	0.442815	0.00781151	0.00899174
ckap4	SF3B1	0.442964	0.0241531	0.0576855
pik3ip1	JAK2-V617F	0.443098	0.0498922	0.0614573
lrtm2	DNMT3A-R882	0.443337	0.00778991	0.00901329
vwf	FGF1	0.443398	-0.0205314	0.0361536
chi3l1	JAK2-V617F	0.443651	0.0373616	0.082199
lrtm2	IGHV	0.444006	0.00746179	0.0107256
tmprss5	TP53	0.444193	0.0112822	0.0153943
ggh	PPM1D	0.444422	0.0554841	0.0614967
serpina6	ASXL1	0.444878	0.00374171	0.0104301
tmprss5	UGT2B7-indel	0.444973	0.010938	0.0144112
cxadr	JAK2-V617F	0.444998	0.0346996	0.0658947
apex1	TERT-promoter	0.445323	-0.0415641	0.160805
crh	DNMT3A	0.445429	-0.0324951	0.0380833
lrtm2	UGT2B7-indel	0.445465	0.00762243	0.00879105
ntrk2	SF3B1	0.445515	-0.206644	0.202484
clps	JAK2-V617F	0.445584	-0.0573453	0.0998482
efcab2	DNMT3A-R882	0.445729	0.0114016	0.0175568
tnfrsf11a	SF3B1	0.445848	0.0531368	0.112386
msr1	MTCP1	0.445979	0.0148967	0.026483
tdgf1	JAK2-V617F	0.446157	0.150867	0.206906
lcn2	TRIQK	0.44639	-0.0109541	0.0569367
lrtm2	TERT-promoter	0.446433	0.00761473	0.0102889
tpsab1	PPM1D	0.447117	0.0170547	0.0281633
clec14a	JAK2-V617F	0.447382	0.00797248	0.0294797
rapgef2	JAK2-V617F	0.447858	0.0921031	0.12094
il12a_il12b	SF3B1	0.44807	0.359307	0.425208
ca1	JAK2-V617F	0.448225	0.0128567	0.0605094
ngfr	JAK2-V617F	0.44829	0.0396756	0.0527945
masp1	SF3B1	0.448679	-0.126643	0.137755
tmprss5	TERT-promoter	0.448697	0.0110999	0.0171287
scrn1	TRIQK	0.448722	0.00549805	0.0758929
lrtm2	ASXL1	0.448915	0.00737969	0.00878822
fabp5	TET2	0.448948	0.0249429	0.0350305
ly96	JAK2-V617F	0.449407	0.063403	0.0754075
cytl1	PPM1D	0.449453	0.00697404	0.00976448
ampd3	JAK2-V617F	0.449662	0.0675751	0.106542
vwf	SF3B1	0.449913	-0.0220434	0.0519872
cyb5r2	TERT-promoter	0.449946	-0.0203203	0.161259
sirpb1	TERT-promoter	0.449956	0.0336743	0.0538549
il6	JAK2-V617F	0.449997	-0.0752498	0.115634
lacrt	SF3B1	0.450084	0.219819	0.244834
calcoco1	JAK2-V617F	0.450141	0.128532	0.171294
pvr	PPM1D	0.450159	0.0145033	0.0250013
wfdc2	TET2	0.450277	0.0108018	0.0127078
ptgds	PPM1D	0.450486	0.0212803	0.0375386
dbh	JAK2-V617F	0.450791	0.0766935	0.138299
lgmn	JAK2-V617F	0.450958	0.03398	0.0536678
xg	JAK2-V617F	0.451224	-0.0419075	0.0568442
cfp	UGT2B7-indel	0.451298	0.00282784	0.015187
tpsab1	DNMT3A	0.451345	0.014797	0.0177975
csf1r	IGHV	0.451388	-0.0116456	0.0536141
tmprss5	IGHV	0.451816	0.0104458	0.0175007
csf1	JAK2-V617F	0.451947	0.0242398	0.0403051
lrtm2	TRIQK	0.451957	0.00729529	0.00931239
ccl25	IGHV	0.452304	0.15823	0.171527
clec11a	UGT2B7-indel	0.452365	0.00554098	0.0277353
lrtm2	PPM1D	0.452471	0.00364581	0.0203388
septin8	SF3B1	0.452494	0.00675527	0.0672808
cope	JAK2-V617F	0.452649	0.0332549	0.062065
acaa1	SF3B1	0.452717	-0.36463	0.40305
ifnar1	ASXL1	0.452841	0.00779885	0.0100955
ager	JAK2-V617F	0.452871	-0.0241923	0.0512483
il20ra	FGF1	0.453353	0.00970737	0.0157099
flt3	IGHV	0.453679	-0.0102658	0.0473094
wfdc2	DNMT3A	0.453736	0.0106248	0.0120784
mapt	JAK2-V617F	0.453883	0.0467865	0.078421
crisp3	TP53	0.453994	0.00458608	0.0319477
ckap4	IGHV	0.454391	0.0190024	0.0367253
ifnar1	SF3B1	0.454425	-0.00217269	0.0436404
ebi3_il27	MTCP1	0.454789	0.00578274	0.0382675
asah1	SF3B1	0.454885	-0.190245	0.224223
mb	JAK2-V617F	0.454972	-0.0537699	0.0822059
efcab2	TERT-promoter	0.455046	0.0117763	0.0225057
efna1	PPM1D	0.455272	0.0179081	0.0305358
wfdc2	TERT-promoter	0.455409	0.0130806	0.0285954
msr1	IGHV	0.455431	0.0136243	0.0290275
cd160	ASXL1	0.455674	0.00492177	0.0258131
pnpt1	JAK2-V617F	0.455788	0.10269	0.163074
ctla4	SF3B1	0.45583	-0.0586197	0.102189
tgfbr3	JAK2-V617F	0.456175	0.0397387	0.0566672
rab11fip3	SF3B1	0.456318	-0.326753	0.413898
serpina7	JAK2-V617F	0.456348	-0.00915364	0.0204175
tmprss5	SF3B1	0.456416	-0.0295088	0.112643
pdgfb	MTCP1	0.456488	-0.0327705	0.0752453
lpl	JAK2-V617F	0.456585	0.0594568	0.0817731
crh	FGF1	0.456692	0.0773386	0.0964601
crisp2	JAK2-V617F	0.456934	-0.064147	0.0948185
wfdc2	IGHV	0.457123	0.0113465	0.0176472
chgb	JAK2-V617F	0.457352	-0.0559854	0.0777085
ror1	IGHV	0.457877	0.0168861	0.0310313
cmip	SF3B1	0.457889	-0.265535	0.331019
prss27	IGHV	0.457984	-0.00864076	0.0568192
nfkb2	SF3B1	0.458235	0.0690486	0.148063
aplp1	JAK2-V617F	0.458415	-0.0658322	0.0906215
cxcl17	JAK2-V617F	0.458698	-0.101663	0.118207
tmprss5	TRIQK	0.458787	0.0102248	0.0161976
ephb6	PPM1D	0.45887	0.0108949	0.0181955
tnfsf13b	UGT2B7-indel	0.458903	0.00256908	0.0253448
timd4	UGT2B7-indel	0.459203	-0.00565948	0.0361599
lsp1	IGHV	0.459611	0.165676	0.167023
cytl1	TET2	0.460045	0.00640465	0.00733279
lrp1	FGF1	0.4601	0.00958992	0.0127952
lcn2	IGHV	0.460288	-0.00839416	0.0539701
tff3	ASXL1	0.460533	0.0169286	0.0260233
selplg	UGT2B7-indel	0.460593	0.00257999	0.0250507
ptprn2	SF3B1	0.460727	0.0906888	0.134026
clec4c	FGF1	0.460919	0.0216926	0.0406956
lrp1	ASXL1	0.461051	0.00865264	0.0105972
lifr	JAK2-V617F	0.461618	-0.0415923	0.0502627
ankrd54	JAK2-V617F	0.461942	0.103174	0.120843
vwf	MTCP1	0.461951	-0.0191539	0.0402468
ggh	MTCP1	0.461968	-0.0420438	0.0511368
lilrb1	DNMT3A	0.462072	0.00109996	0.0110698
lrp1	IGHV	0.462194	0.00907658	0.0139048
ccl26	JAK2-V617F	0.462206	-0.097692	0.140275
selplg	DNMT3A	0.462269	-0.00107761	0.0109834
siglec6	TRIQK	0.46231	0.00320245	0.0527324
clec11a	SF3B1	0.462357	0.00121687	0.0531455
cdan1	JAK2-V617F	0.462428	-0.0201171	0.0323315
cytl1	ASXL1	0.462474	0.00657125	0.00782355
plxdc1	JAK2-V617F	0.462806	-0.033741	0.0539747
sumf2	JAK2-V617F	0.463047	0.0568386	0.0863716
tff3	SF3B1	0.463157	0.0182428	0.0619518
col1a1	SF3B1	0.463297	-0.0235633	0.0359842
tnfrsf11a	PPM1D	0.463366	0.0283422	0.0460585
ifnar1	PPM1D	0.463621	0.00673725	0.00983566
tpsab1	ASXL1	0.463639	0.0146926	0.020697
hagh	SF3B1	0.463837	-0.259757	0.309754
lamp3	IGHV	0.463868	-0.00984585	0.061803
ppp1r12a	JAK2-V617F	0.464147	0.150456	0.181168
ifnar1	TET2	0.464395	0.00682429	0.00794433
clec4g	SF3B1	0.464412	-0.163084	0.184153
pdgfb	TRIQK	0.464661	-0.0334501	0.0863851
pts	SF3B1	0.464686	-0.169478	0.234998
lgals3	SF3B1	0.464717	-0.0314945	0.0730391
hmox2	JAK2-V617F	0.465064	0.0869776	0.10156
adgrb3	JAK2-V617F	0.465372	0.0116578	0.0331488
tpsab1	FGF1	0.465453	0.0158889	0.023599
pbld	SF3B1	0.46574	-0.185448	0.234762
mbl2	JAK2-V617F	0.46612	-0.0802193	0.141992
alpp	MTCP1	0.466813	-0.0207846	0.132686
kir3dl1	IGHV	0.466878	-0.0783448	0.132757
apex1	FGF1	0.467037	-0.0121388	0.0607343
pdgfa	TP53	0.46757	-0.0159935	0.0558767
tff3	PPM1D	0.467596	0.0156513	0.0270603
pappa	TERT-promoter	0.467719	0.0172998	0.0357438
cytl1	MTCP1	0.467725	0.00655888	0.00813375
gh1	JAK2-V617F	0.467728	0.106694	0.196331
wfdc2	DNMT3A-R882	0.46792	0.0103201	0.0133278
tff3	JAK2-V617F	0.468003	0.00378725	0.0398506
ccn4	UGT2B7-indel	0.468033	-0.00742597	0.0318311
ggh	IGHV	0.468062	-0.0457551	0.0575566
sdccag8	JAK2-V617F	0.468117	0.112753	0.168058
wfdc2	TP53	0.468251	0.0103627	0.0135829
lrp1	DNMT3A	0.468394	0.00757486	0.0086838
bst1	ASXL1	0.468396	0.0149412	0.0194258
ogt	JAK2-V617F	0.468641	0.0879796	0.115831
enoph1	TET2	0.468728	-0.0126444	0.0158235
cytl1	DNMT3A-R882	0.46892	0.00636769	0.00753369
nfatc1	JAK2-V617F	0.469009	0.0523485	0.117649
rnf41	JAK2-V617F	0.469231	0.104281	0.129625
cytl1	DNMT3A	0.469373	0.00620454	0.00709724
itga11	JAK2-V617F	0.469396	-0.0720395	0.0819984
sell	PPM1D	0.4694	0.00230248	0.0309861
lrp1	TRIQK	0.469415	0.00865432	0.0117809
wfdc2	TRIQK	0.469562	0.0103457	0.0139844
il12b	ASXL1	0.469608	-0.0178879	0.0294301
ifnar1	DNMT3A	0.469696	0.00675931	0.00775741
faslg	ASXL1	0.469703	0.0105443	0.0229356
ifnar1	FGF1	0.469788	0.00703435	0.00856058
cytl1	TP53	0.469826	0.00632181	0.00752721
il4	JAK2-V617F	0.470275	0.0919974	0.137718
tmprss5	TET2	0.470286	0.00904715	0.0133202
pappa	TRIQK	0.470453	0.0163117	0.0330845
cytl1	TERT-promoter	0.47054	0.00623803	0.0084197
cytl1	FGF1	0.470809	0.00623855	0.00736028
crh	DNMT3A-R882	0.470862	0.0712189	0.0944112
acp6	JAK2-V617F	0.470924	0.0241192	0.0731024
crim1	JAK2-V617F	0.470937	0.0409135	0.0474497
efcab2	MTCP1	0.471081	0.00974298	0.0190963
il13	JAK2-V617F	0.471109	0.0487371	0.0772307
pdgfa	ASXL1	0.471154	0.0163359	0.0456505
s100a3	JAK2-V617F	0.471273	-0.0318932	0.062376
ifnar1	IGHV	0.471645	0.00654295	0.00996788
col1a1	TRIQK	0.47166	-0.0194562	0.0290967
cd86	TP53	0.471868	-0.00323465	0.0358569
cytl1	TRIQK	0.471926	0.00620727	0.00755982
ephb6	TET2	0.471984	0.00883738	0.0109914
edar	SF3B1	0.472001	-0.0380799	0.173277
egf	SF3B1	0.472026	-0.261451	0.373107
vwf	DNMT3A-R882	0.472569	-0.016558	0.036323
efna1	JAK2-V617F	0.472651	0.0128924	0.0231125
cytl1	UGT2B7-indel	0.472751	0.00613945	0.0073147
lilra5	TP53	0.472776	0.00419601	0.0371197
ifnar1	DNMT3A-R882	0.472813	0.00679049	0.00819568
ppp1r14d	JAK2-V617F	0.472854	-0.0457681	0.0647805
vstm2b	JAK2-V617F	0.473124	0.0501302	0.0724576
enoph1	DNMT3A-R882	0.473228	-0.0144833	0.0205041
kir3dl1	PPM1D	0.473259	-0.0654754	0.107344
insl4	JAK2-V617F	0.473388	-0.0529017	0.0818598
ccl24	TP53	0.473547	0.00805817	0.0634267
ifnar1	TERT-promoter	0.473928	0.00675346	0.00952188
islr2	JAK2-V617F	0.474035	-0.0524322	0.0701331
ifnar1	MTCP1	0.474093	0.00674271	0.00830217
clec11a	IGHV	0.474293	0.00301408	0.039303
lrp1	PPM1D	0.474394	0.00758906	0.0112747
esm1	JAK2-V617F	0.474406	0.042975	0.0615759
gc	JAK2-V617F	0.474543	0.00440773	0.0211701
lilrb2	MTCP1	0.475114	0.00227467	0.0434578
enoph1	DNMT3A	0.475385	-0.0120605	0.0145514
wfdc2	FGF1	0.47554	0.00971253	0.0130787
cfp	ASXL1	0.475552	0.00191182	0.0151619
bst1	DNMT3A	0.475601	0.0123481	0.0144214
cfhr5	SF3B1	0.475742	-0.21404	0.237258
tff3	TET2	0.475903	0.0128146	0.0168252
lilra5	TERT-promoter	0.476113	0.00551521	0.0593587
tpsab1	DNMT3A-R882	0.476203	0.0141056	0.0213828
msra	JAK2-V617F	0.476378	0.156238	0.175892
bst1	PPM1D	0.476385	0.0138872	0.0201984
il1rap	SF3B1	0.47643	0.014636	0.056641
ifnar1	TRIQK	0.476534	0.00659921	0.00835011
il1rap	TET2	0.476624	0.0121759	0.0163495
igf1r	SF3B1	0.476795	-0.00444958	0.0330869
ceacam19	TET2	0.476838	0.022534	0.0290282
acvrl1	JAK2-V617F	0.476843	0.00693963	0.0210487
enoph1	ASXL1	0.476868	-0.0128014	0.0169895
wfdc2	MTCP1	0.477152	0.00965232	0.013599
apex1	MTCP1	0.477285	-0.0149564	0.0866329
ifnar1	UGT2B7-indel	0.477359	0.00653037	0.00804095
jchain	JAK2-V617F	0.477433	0.0692625	0.101848
nfic	JAK2-V617F	0.477802	0.0585172	0.0815297
pga4	JAK2-V617F	0.477819	-0.0824182	0.117504
wfdc12	SF3B1	0.478068	-0.208047	0.271651
dnpep	ASXL1	0.478077	0.0189456	0.0291807
enoph1	IGHV	0.478133	-0.0130959	0.0224488
siglec10	TRIQK	0.478205	-0.0135567	0.0529673
lrp1	TERT-promoter	0.478339	0.00787577	0.0115849
ifnar1	TP53	0.478619	0.00647197	0.00824794
matn2	SF3B1	0.478711	-0.102399	0.136181
ror1	ASXL1	0.478755	0.0122336	0.0159684
fcrlb	JAK2-V617F	0.479288	0.0395851	0.0790588
msr1	UGT2B7-indel	0.479357	0.0109972	0.0232202
flt1	JAK2-V617F	0.479449	0.0251153	0.0375821
il17f	JAK2-V617F	0.479673	0.0585551	0.107048
clec14a	SF3B1	0.479894	0.0180878	0.0547818
crh	PPM1D	0.480221	-0.0788724	0.111219
lgmn	ASXL1	0.480222	0.0348869	0.0421297
fgf19	PPM1D	0.480378	-0.110916	0.140888
tppp3	JAK2-V617F	0.480461	0.0360684	0.0609123
cfc1	JAK2-V617F	0.480544	-0.0171076	0.0507314
fcn2	SF3B1	0.480571	-0.069383	0.134707
ndufs6	SF3B1	0.480675	-0.228268	0.324458
lrp1	TP53	0.480775	0.00758459	0.0102589
fetub	JAK2-V617F	0.480832	-0.0391654	0.0564164
apoa1	SF3B1	0.481208	0.0135693	0.0325964
fabp5	SF3B1	0.481469	-0.110355	0.189067
fabp5	IGHV	0.481483	-0.0771246	0.124323
treh	SF3B1	0.481486	-0.294848	0.348231
itgb7	UGT2B7-indel	0.481487	0.0115465	0.0198588
lilrb2	SF3B1	0.481532	0.00141355	0.0622539
col1a1	TERT-promoter	0.481751	-0.0198668	0.0320602
esm1	TET2	0.48189	-0.0257848	0.0298811
pvr	JAK2-V617F	0.482153	-0.00666373	0.0466589
enoph1	UGT2B7-indel	0.482763	-0.0124451	0.0166416
crisp3	TERT-promoter	0.482779	-0.00476467	0.0560041
bst1	SF3B1	0.482857	0.0112735	0.0399221
enoph1	MTCP1	0.482957	-0.0128246	0.018025
cxcl9	JAK2-V617F	0.483242	-0.0700043	0.106121
cd163	DNMT3A-R882	0.483253	-0.0037271	0.0413444
nptx2	UGT2B7-indel	0.483361	-0.00516831	0.0347695
ccl16	TET2	0.48345	-0.0218886	0.0308465
scgn	JAK2-V617F	0.48355	-0.0440956	0.070259
wfdc2	UGT2B7-indel	0.484134	0.00911444	0.0130207
ccl24	MTCP1	0.484454	-0.00556337	0.0655148
spp1	UGT2B7-indel	0.484604	-0.0276575	0.0393943
hbz	SF3B1	0.484677	-0.0296941	0.163726
mmp3	JAK2-V617F	0.484709	-0.0727491	0.104138
acp5	JAK2-V617F	0.484914	-0.048566	0.0633474
vasn	JAK2-V617F	0.485099	-0.0250556	0.0414679
sarg	SF3B1	0.48522	-0.306509	0.401246
il1rap	UGT2B7-indel	0.485756	0.0174662	0.0283187
septin8	PPM1D	0.485779	0.00132234	0.0421682
cd300c	TRIQK	0.485841	0.00136012	0.0549682
tpsab1	IGHV	0.48622	0.0129674	0.0255728
clec11a	TERT-promoter	0.48623	0.00119646	0.0438699
oxt	JAK2-V617F	0.486477	-0.129399	0.199084
fas	JAK2-V617F	0.48657	0.0443719	0.059924
lcn2	TERT-promoter	0.486982	-0.00583875	0.0650893
pamr1	JAK2-V617F	0.487043	-0.056913	0.0683218
ptgds	JAK2-V617F	0.487154	0.0102528	0.0263283
ror1	TP53	0.487571	0.0119943	0.0167234
apex1	DNMT3A-R882	0.487818	-0.00912775	0.0630724
kiaa0319	SF3B1	0.487962	0.0960077	0.132894
ror1	DNMT3A-R882	0.488031	0.0115497	0.0155717
sdc1	JAK2-V617F	0.488034	0.00875611	0.0379238
c9	PPM1D	0.488105	0.0147359	0.0250737
serpina1	PPM1D	0.488467	0.00302454	0.00544572
tpsab1	TET2	0.48863	0.0107863	0.0156544
ror1	DNMT3A	0.488702	0.00926574	0.0108635
enoph1	TRIQK	0.488751	-0.0121254	0.0174841
ccl5	TRIQK	0.488796	0.00334524	0.149928
fut1	JAK2-V617F	0.489012	-0.0137738	0.0618494
mindy1	SF3B1	0.489422	-0.312968	0.402571
igf1r	TERT-promoter	0.489509	-0.00303324	0.0315336
enoph1	TP53	0.489583	-0.0118555	0.0166477
ror1	MTCP1	0.489636	0.0117891	0.0166352
itgb7	MTCP1	0.489793	0.0120086	0.0235949
cd163	UGT2B7-indel	0.489984	-0.00254452	0.0363922
tpsab1	TERT-promoter	0.490301	0.0132972	0.026491
kiaa1549	JAK2-V617F	0.490369	0.0189296	0.0697166
mtus1	SF3B1	0.490552	-0.126651	0.206236
wwp2	JAK2-V617F	0.490975	0.08092	0.105655
il16	SF3B1	0.491271	-0.110959	0.17557
spp1	DNMT3A-R882	0.491309	0.0217902	0.0357158
gstp1	SF3B1	0.491381	0.00973683	0.0732276
lilrb1	TERT-promoter	0.491404	-0.00344983	0.0550243
gstp1	DNMT3A	0.491522	0.0156297	0.0199015
egln1	IGHV	0.491528	0.228147	0.242367
ggh	UGT2B7-indel	0.491548	-0.0221329	0.0305696
ror1	FGF1	0.491551	0.0109222	0.0145692
il1rap	JAK2-V617F	0.491758	-0.00565024	0.0503902
enoph1	PPM1D	0.491792	-0.010118	0.0203849
crisp3	TRIQK	0.491793	-0.00259155	0.0447894
lrp1	DNMT3A-R882	0.491844	0.00691697	0.0100485
ephb6	IGHV	0.49203	0.00886991	0.0153792
myo6	JAK2-V617F	0.4921	0.0247148	0.0468422
lcn2	SF3B1	0.492214	0.00416676	0.0669684
ncan	JAK2-V617F	0.492299	-0.048863	0.0698441
il12b	MTCP1	0.492308	-0.0194626	0.0379955
cr2	SF3B1	0.492313	-0.20201	0.260838
cd207	FGF1	0.492553	0.0253872	0.0363064
egfr	SF3B1	0.492603	-0.127937	0.136321
itih5	JAK2-V617F	0.492634	-0.0426416	0.0706944
bst1	DNMT3A-R882	0.492644	0.012323	0.0169203
lrp11	PPM1D	0.492747	0.0173829	0.0323242
bst1	FGF1	0.49279	0.0122555	0.0167414
myoc	JAK2-V617F	0.493115	-0.0523851	0.0769161
lilrb2	TERT-promoter	0.493211	-0.00253402	0.0607454
il12b	JAK2-V617F	0.493217	0.0329136	0.0763117
acadm	JAK2-V617F	0.493419	0.0282034	0.0808467
itgb7	DNMT3A-R882	0.493498	0.0108966	0.0208781
lgals3	DNMT3A	0.493615	-0.0110642	0.0135716
apoa1	DNMT3A	0.493894	0.00873769	0.0101468
ebag9	TRIQK	0.494244	-0.0395429	0.14209
dnpep	FGF1	0.494328	0.0202957	0.033666
ckap4	PPM1D	0.494379	0.0113297	0.0160877
upb1	SF3B1	0.494387	-0.221056	0.325587
mog	SF3B1	0.494576	0.0656073	0.118275
tcn2	JAK2-V617F	0.4947	-0.0574669	0.0682811
pik3ip1	SF3B1	0.49497	0.105335	0.143801
lrp1	UGT2B7-indel	0.495052	0.00675501	0.00986748
slc9a3r2	SF3B1	0.495088	-0.145969	0.203317
cat	SF3B1	0.495155	-0.189542	0.238711
mcee	SF3B1	0.495294	0.00885758	0.0528646
ensa	UGT2B7-indel	0.495358	0.0555337	0.0651039
il1rap	PPM1D	0.495407	0.0121989	0.022398
siglec10	UGT2B7-indel	0.4956	0.00447411	0.0283386
kiaa1549	SF3B1	0.495639	0.0631473	0.154321
slc39a5	JAK2-V617F	0.495664	-0.0487233	0.08335
fcer1a	ASXL1	0.495729	0.0198218	0.0243431
enoph1	TERT-promoter	0.49579	-0.0108125	0.0217771
tpsab1	MTCP1	0.495792	0.0119149	0.0206774
apoa1	DNMT3A-R882	0.495895	0.0106137	0.0148639
hla_e	JAK2-V617F	0.496121	0.0397132	0.0543974
maea	JAK2-V617F	0.496128	0.0255895	0.0518251
crh	ASXL1	0.496252	0.0447309	0.0660685
selplg	PPM1D	0.4963	0.000550672	0.037913
dnpep	TET2	0.496535	0.0133482	0.0190029
tff3	IGHV	0.496763	0.0139889	0.0287024
il12b	TRIQK	0.496777	-0.0203094	0.0415632
lamp3	JAK2-V617F	0.496781	-0.00399744	0.0578704
serpina1	SF3B1	0.496787	0.00299374	0.00900579
hsd17b14	IGHV	0.496914	0.0871672	0.147412
efcab2	SF3B1	0.496925	-0.0123061	0.0788731
fndc1	SF3B1	0.496978	-0.241545	0.275527
cdh15	JAK2-V617F	0.497168	-0.0563487	0.0913667
ckap4	ASXL1	0.497529	0.0107672	0.0139069
il32	JAK2-V617F	0.497618	-0.0583537	0.0806062
ror1	PPM1D	0.497652	0.010208	0.0147732
lrp1	MTCP1	0.497723	0.00657115	0.0108077
egfr	JAK2-V617F	0.497728	-0.0507736	0.0545693
cd70	IGHV	0.497764	0.185676	0.197961
cd70	JAK2-V617F	0.497927	-0.120441	0.132446
apoa1	TP53	0.49797	0.0104953	0.0150565
bst1	TRIQK	0.498079	0.0120774	0.018045
flt3	MTCP1	0.498147	0.00154886	0.0389052
enoph1	FGF1	0.498197	-0.0108927	0.0158564
kir2ds4	JAK2-V617F	0.49831	0.0885044	0.186377
spink5	JAK2-V617F	0.498442	-0.0385985	0.0583189
cracr2a	JAK2-V617F	0.498462	0.0896236	0.134127
pdgfb	TP53	0.498476	-0.0217418	0.0709279
robo2	IGHV	0.498678	-0.0502697	0.0686567
flt4	JAK2-V617F	0.498798	0.016221	0.0384938
gart	JAK2-V617F	0.498899	-0.0304676	0.0461048
apex1	TRIQK	0.499169	-0.0134812	0.117416
lamp3	UGT2B7-indel	0.499186	-0.00164257	0.0428494
bdnf	TP53	0.499311	0.000204894	0.114764
sirpb1	UGT2B7-indel	0.499424	0.0156048	0.0302386
brap	SF3B1	0.499628	-0.310358	0.40717
gfer	JAK2-V617F	0.499805	0.0741273	0.107976
ror1	TERT-promoter	0.499945	0.0108262	0.0167279
gstp1	TET2	0.500023	0.0138581	0.0187116
sirpb1	TP53	0.500127	0.0186115	0.0380809
clec4c	TP53	0.500158	-0.0209986	0.0496334
lrg1	JAK2-V617F	0.500255	0.0246738	0.0387259
slamf1	TET2	0.500322	0.0175486	0.0238541
ebi3_il27	PPM1D	0.50073	0.00114521	0.0371199
gstp1	PPM1D	0.500798	0.0147025	0.0241462
gstp1	ASXL1	0.500988	0.0150254	0.0214897
fam171b	JAK2-V617F	0.50107	0.0325693	0.0481701
faslg	TRIQK	0.501135	0.010631	0.0379351
ephb6	ASXL1	0.501138	0.00780627	0.0100775
aldh3a1	SF3B1	0.501162	-0.159879	0.25604
gfap	SF3B1	0.501232	0.0508059	0.115844
ebi3_il27	TRIQK	0.501556	-0.00666565	0.047434
srpx	SF3B1	0.501819	0.141372	0.18001
adgrb3	PPM1D	0.501869	0.016817	0.0332173
bst1	UGT2B7-indel	0.502277	0.0112451	0.0159453
bst1	TERT-promoter	0.502621	0.0115243	0.0191325
ckap4	MTCP1	0.502664	0.0110125	0.0154764
bst1	MTCP1	0.502762	0.0114556	0.0172367
gstp1	UGT2B7-indel	0.502782	0.0153757	0.0221447
ephx2	JAK2-V617F	0.502816	0.0775205	0.107437
tgfbi	JAK2-V617F	0.502981	0.00150232	0.0247988
bst1	TP53	0.503222	0.0113657	0.0169515
ccl23	JAK2-V617F	0.50323	0.0319614	0.0589327
pvr	SF3B1	0.503314	-0.0102695	0.0743221
pvr	TET2	0.503347	0.008944	0.0111893
sncg	JAK2-V617F	0.503427	0.0479898	0.0951749
ptk7	IGHV	0.503454	0.0814793	0.115381
itgb7	TRIQK	0.50364	0.0108852	0.0247936
ccl24	TRIQK	0.503662	-0.00245385	0.0707784
ephb6	FGF1	0.50379	0.00784342	0.0102854
ephb6	UGT2B7-indel	0.503842	0.00778654	0.0101019
pvr	DNMT3A	0.50421	0.00912714	0.0111442
mfap3	JAK2-V617F	0.504222	0.0237173	0.0585612
pvr	TERT-promoter	0.504446	0.0109472	0.0262576
dnpep	PPM1D	0.504923	0.0141122	0.0261159
apoa1	PPM1D	0.505168	0.0090996	0.013208
il12b	DNMT3A-R882	0.505254	-0.0156878	0.0325165
ephb6	DNMT3A-R882	0.505307	0.00771804	0.0101375
gstp1	IGHV	0.505486	0.0153536	0.0298165
ckap4	FGF1	0.505494	0.00999231	0.0130831
tgm2	JAK2-V617F	0.505594	0.0680369	0.109721
fkbp7	JAK2-V617F	0.505617	0.0514646	0.0789195
cd33	DNMT3A	0.505976	0.0213539	0.0289207
tnfrsf6b	JAK2-V617F	0.506532	0.0287626	0.0692041
ephb6	TERT-promoter	0.506834	0.00770409	0.0115964
rad51	TERT-promoter	0.507065	0.0495211	0.145381
ifngr2	SF3B1	0.507087	-0.0275682	0.0876005
slamf1	DNMT3A	0.507489	0.0175454	0.0228229
pvr	FGF1	0.507603	0.0093728	0.0123067
ensa	TET2	0.507682	-0.0271686	0.0343279
ada	ASXL1	0.507755	0.0641789	0.0682971
apoa1	ASXL1	0.507821	0.00849412	0.011069
ephb6	TP53	0.508087	0.00754426	0.0100849
ckap4	TP53	0.508301	0.00992774	0.0134083
ada	TET2	0.508322	0.0298023	0.0333275
ckap4	DNMT3A	0.508727	0.00830033	0.00989195
prdx2	JAK2-V617F	0.508956	0.0681685	0.0995597
ccl16	JAK2-V617F	0.509044	-0.0179065	0.0503768
spp1	TET2	0.509094	-0.0142062	0.0235592
tjap1	JAK2-V617F	0.509189	0.0814749	0.127107
il1rap	DNMT3A	0.509224	0.00903349	0.0122707
ephb6	MTCP1	0.509729	0.0074405	0.0100728
pappa	PPM1D	0.509735	0.0104011	0.0297767
egln1	JAK2-V617F	0.509745	0.138945	0.157844
pvr	ASXL1	0.509994	0.00889425	0.0115305
ckap4	DNMT3A-R882	0.510179	0.00951511	0.0125574
mcee	PPM1D	0.510224	0.0105953	0.0190105
spint3	SF3B1	0.510282	-0.330118	0.474897
pibf1	JAK2-V617F	0.510438	0.105184	0.143914
spp1	MTCP1	0.510616	0.0221043	0.0407019
c9	TET2	0.510657	0.0114671	0.0150146
cntn1	JAK2-V617F	0.510715	-0.0147435	0.0286394
tnfaip8	PPM1D	0.510719	-0.0664929	0.0794305
tpsab1	TP53	0.510911	0.0100917	0.0197207
ccl27	IGHV	0.510995	-0.0512254	0.109237
ror1	TRIQK	0.511244	0.00945235	0.0146419
ephb6	DNMT3A	0.511325	0.00710199	0.00905396
mprip	SF3B1	0.511411	-0.0365017	0.0901659
dnpep	SF3B1	0.51144	-0.00338401	0.0868258
icam4	JAK2-V617F	0.511571	0.0527095	0.0848216
cpa1	JAK2-V617F	0.511622	-0.0549333	0.0914806
ceacam5	DNMT3A	0.511694	0.0252511	0.0321756
lsm1	JAK2-V617F	0.511812	0.0549793	0.0869857
nfkb2	DNMT3A	0.512064	0.0197956	0.0260021
hgfac	JAK2-V617F	0.512066	-0.00430108	0.0332622
prelp	SF3B1	0.512099	-0.0980128	0.124876
ckap4	TERT-promoter	0.512316	0.00994994	0.0146807
pltp	PPM1D	0.512542	0.00847067	0.0135722
vwf	TERT-promoter	0.512654	-0.0113334	0.0466073
pvr	IGHV	0.512744	0.00857544	0.0140148
hpgds	JAK2-V617F	0.512804	-0.0291658	0.0544827
prss27	DNMT3A-R882	0.512939	-0.000345347	0.0397282
apoa1	TET2	0.513012	0.00770988	0.00984669
mcee	IGHV	0.513141	0.0124965	0.0283522
enpp2	SF3B1	0.513394	-0.0127943	0.0410166
pvr	DNMT3A-R882	0.513481	0.00881154	0.0116404
rgcc	JAK2-V617F	0.513629	0.0298927	0.0731763
atxn3	JAK2-V617F	0.513666	0.109041	0.13516
csf1r	UGT2B7-indel	0.513731	-0.00087657	0.0338336
apoa1	FGF1	0.513796	0.00833363	0.0114195
bcam	SF3B1	0.513804	0.0800926	0.109679
il22	JAK2-V617F	0.513864	-0.0614753	0.102736
clec11a	JAK2-V617F	0.51402	-0.00651366	0.0452788
ephb6	TRIQK	0.514117	0.00716059	0.0101705
il1rap	FGF1	0.514381	0.010834	0.0175814
hmbs	JAK2-V617F	0.514419	0.03642	0.0626509
rtn4r	JAK2-V617F	0.514657	-0.0244673	0.0496577
pvr	TRIQK	0.514844	0.0088012	0.0119989
stx4	JAK2-V617F	0.51512	0.0676738	0.10171
ehbp1	SF3B1	0.515135	-0.255344	0.336954
vps53	JAK2-V617F	0.515193	0.0639964	0.10963
pappa	TP53	0.515726	0.00982224	0.0290859
ist1	JAK2-V617F	0.516127	0.136564	0.183025
ifngr2	JAK2-V617F	0.516223	0.000607922	0.0541205
fndc1	JAK2-V617F	0.516239	-0.0970422	0.117344
tnfrsf11a	TET2	0.516261	0.0148916	0.0211256
havcr1	SF3B1	0.516318	-0.202058	0.270598
optc	JAK2-V617F	0.516516	0.041039	0.0696472
siglec7	DNMT3A	0.517162	0.0047283	0.00982693
lif	JAK2-V617F	0.517178	-0.0300248	0.0675932
pvr	UGT2B7-indel	0.517241	0.00850062	0.011336
itgb7	JAK2-V617F	0.517671	-0.00227907	0.0438116
dnpep	TP53	0.518275	0.0138942	0.0237741
pvr	MTCP1	0.518483	0.00848416	0.0117066
cd33	SF3B1	0.518493	0.0517318	0.139114
clec11a	TP53	0.518635	-0.0102685	0.0381985
pvr	TP53	0.51866	0.00846086	0.0116271
cd83	TET2	0.518744	0.0118287	0.0169636
eln	JAK2-V617F	0.518754	-0.0103209	0.0363202
prss2	JAK2-V617F	0.51886	-0.0544795	0.0885062
septin7	JAK2-V617F	0.518956	0.0388076	0.0752743
agxt	SF3B1	0.51908	-0.166967	0.274039
itgax	TET2	0.519155	0.015392	0.0219929
gstp1	TP53	0.519203	0.0131905	0.0205927
kiaa1549l	JAK2-V617F	0.519279	0.0124648	0.0314094
snx18	JAK2-V617F	0.519325	0.0157506	0.0473593
c1r	JAK2-V617F	0.519707	-0.0197001	0.0309361
leo1	SF3B1	0.519815	0.109766	0.157946
il1rap	IGHV	0.520179	0.0104344	0.022252
spink1	JAK2-V617F	0.520516	-0.0345058	0.0660905
c9	DNMT3A	0.520829	0.0107872	0.0137982
mybpc1	JAK2-V617F	0.520946	-0.0447493	0.0950066
gstp1	TERT-promoter	0.521112	0.0131229	0.0234272
dnpep	DNMT3A-R882	0.521149	0.0130321	0.0219278
serpina4	SF3B1	0.521154	-0.053116	0.102035
ckap4	TET2	0.521418	0.00799776	0.010241
defb4a_defb4b	SF3B1	0.521544	-0.280996	0.434762
tff3	DNMT3A	0.521726	0.00898023	0.0121349
pltp	IGHV	0.522048	0.00829826	0.0142269
tgoln2	JAK2-V617F	0.522076	0.0284292	0.0434387
rad51	TET2	0.522328	0.0183426	0.0252393
tff3	TRIQK	0.522442	0.0105416	0.0168976
angptl1	JAK2-V617F	0.522469	-0.0183263	0.0379134
mprip	TET2	0.522532	-0.0170821	0.0244253
bin2	SF3B1	0.522674	-0.220571	0.318061
phldb1	DNMT3A	0.522924	0.0292122	0.0339507
mst1	SF3B1	0.52294	-0.149861	0.232407
dnpep	IGHV	0.523359	0.0127113	0.0270281
entpd2	SF3B1	0.523595	-0.0803655	0.150776
gstp1	FGF1	0.5236	0.0124547	0.0195031
ceacam5	MTCP1	0.523635	0.0414716	0.0653012
pltp	ASXL1	0.523816	0.00809329	0.0108668
dnpep	TERT-promoter	0.523965	0.0139789	0.0295174
susd4	JAK2-V617F	0.524031	-0.035562	0.0643406
il1rap	MTCP1	0.524056	0.0102389	0.0184813
ctso	SF3B1	0.524182	-0.0664258	0.115852
pltp	TET2	0.524222	0.0077302	0.010161
med18	JAK2-V617F	0.524329	0.0449759	0.0945501
gstp1	MTCP1	0.524358	0.0125596	0.0204443
apoa1	MTCP1	0.524833	0.00780311	0.0120811
pdgfa	PPM1D	0.524854	-0.0066438	0.0577417
spink1	FGF1	0.524866	0.0369714	0.0548665
siglec7	IGHV	0.524972	-0.0250185	0.0465749
serpina1	TET2	0.52522	0.00206968	0.00264023
ggh	DNMT3A-R882	0.525277	-0.0200056	0.0326222
phactr2	SF3B1	0.525473	-0.315142	0.438638
atxn3	SF3B1	0.525738	-0.259094	0.315169
pltp	DNMT3A	0.525767	0.00784796	0.0100428
tmprss15	JAK2-V617F	0.525784	-0.0598617	0.116453
cxcl10	JAK2-V617F	0.525854	0.0586889	0.102473
ror1	TET2	0.525874	0.00771722	0.0111567
mapkapk2	SF3B1	0.525881	-0.241422	0.318813
amotl2	DNMT3A	0.526005	0.013881	0.019244
col1a1	DNMT3A-R882	0.526206	-0.00979253	0.0186725
itgb7	TERT-promoter	0.526269	0.00835795	0.0263307
aldh3a1	JAK2-V617F	0.526314	-0.0519451	0.0936523
tff3	MTCP1	0.526326	0.00992906	0.0157081
c9	ASXL1	0.526355	0.010698	0.0147071
fabp6	JAK2-V617F	0.526565	-0.0188859	0.0571872
ccn4	MTCP1	0.526595	-0.00352839	0.0442553
c9	FGF1	0.526599	0.0109666	0.0151703
ccn4	IGHV	0.526657	0.00300862	0.0496634
fam171a2	JAK2-V617F	0.526773	0.0609352	0.163192
akt3	SF3B1	0.526992	-0.163646	0.231727
mog	JAK2-V617F	0.527049	0.020108	0.0419919
apoa1	TERT-promoter	0.527055	0.00773821	0.0135729
clstn1	JAK2-V617F	0.527313	0.0330734	0.0709315
kcnip4	JAK2-V617F	0.527459	0.038529	0.0734342
c9	TP53	0.52746	0.0109621	0.0153833
ptprz1	DNMT3A	0.527601	0.0125239	0.0161975
pltp	TP53	0.527802	0.00806779	0.0109948
serpina3	SF3B1	0.528365	0.00551042	0.0160924
vwf	TRIQK	0.528488	-0.00890538	0.0442735
lypd3	JAK2-V617F	0.528529	0.00845445	0.0192445
ckmt1a_ckmt1b	JAK2-V617F	0.528551	-0.0328096	0.0801814
pltp	TERT-promoter	0.528641	0.00813702	0.0138803
ghrhr	JAK2-V617F	0.528768	0.0408065	0.0785479
lbp	JAK2-V617F	0.528903	-0.0583331	0.0910859
ptprr	SF3B1	0.529293	0.0608152	0.117473
c9	MTCP1	0.529329	0.0107884	0.0153023
rp2	SF3B1	0.529501	-0.152432	0.202323
ptprs	JAK2-V617F	0.529662	0.0102997	0.0262625
ckap4	TRIQK	0.52979	0.00816767	0.0129221
c9	TERT-promoter	0.529813	0.0108611	0.0178091
gstp1	DNMT3A-R882	0.529856	0.0117705	0.0194899
pla2g10	SF3B1	0.529919	0.129503	0.211351
lilra2	TRIQK	0.529961	0.0401948	0.0645292
rapgef2	SF3B1	0.530084	-0.23266	0.304103
tff3	DNMT3A-R882	0.530124	0.00938976	0.0147208
slitrk6	JAK2-V617F	0.530175	0.0217361	0.0447291
lilra2	ASXL1	0.530301	0.0218997	0.0299783
pltp	UGT2B7-indel	0.530501	0.00774309	0.0103666
alcam	DNMT3A	0.53053	0.00609013	0.00770028
gc	SF3B1	0.53054	0.000907155	0.0346757
phldb1	PPM1D	0.530559	0.0448283	0.0614019
vwf	TP53	0.530609	-0.00873234	0.0395396
ifnlr1	TET2	0.530914	0.0204345	0.0276949
tff3	TERT-promoter	0.531002	0.00943604	0.0179132
dnpep	MTCP1	0.531108	0.0121386	0.0226129
apoa1	TRIQK	0.531309	0.00737799	0.0126659
ckap4	UGT2B7-indel	0.531435	0.00784547	0.0111596
alcam	JAK2-V617F	0.531543	0.00824081	0.0157295
padi2	JAK2-V617F	0.531628	0.0508481	0.0880158
gc	TET2	0.531668	0.00599575	0.00814496
dut	JAK2-V617F	0.531826	0.12067	0.172469
klk15	JAK2-V617F	0.531863	-0.0434213	0.0780675
pltp	DNMT3A-R882	0.531883	0.00767479	0.010415
c9	UGT2B7-indel	0.531988	0.0103346	0.0144104
pltp	FGF1	0.532011	0.00765964	0.0103824
ldlr	SF3B1	0.532068	-0.149299	0.235264
cetn3	TET2	0.532174	-0.040335	0.0518178
clec4c	TRIQK	0.532182	0.0182859	0.0605544
col4a4	JAK2-V617F	0.532291	0.0388792	0.0756431
msra	SF3B1	0.532394	-0.332732	0.401151
tff3	FGF1	0.532459	0.0091652	0.0145395
tnpo1	JAK2-V617F	0.532561	-0.0291626	0.0535652
kir3dl1	JAK2-V617F	0.53258	-0.0364863	0.100799
tnfrsf10a	PPM1D	0.532669	0.0427329	0.0610342
wfikkn1	JAK2-V617F	0.532757	0.0443809	0.0738794
cdsn	IGHV	0.532812	0.0375663	0.080656
ceacam5	PPM1D	0.532918	0.030463	0.0515892
c9	IGHV	0.532966	0.0093734	0.020198
bst1	IGHV	0.533046	-0.0251591	0.0978562
cinp	JAK2-V617F	0.53306	0.0385969	0.0693688
tgfbi	PPM1D	0.533113	0.00725664	0.0140503
acvrl1	SF3B1	0.533214	0.00677111	0.0284351
pltp	MTCP1	0.533491	0.00758895	0.0105028
sirpa	JAK2-V617F	0.53358	0.0154599	0.0584785
rarres1	JAK2-V617F	0.53391	-0.0098313	0.0359981
spock1	JAK2-V617F	0.533963	-0.0208127	0.0378482
mmp3	TET2	0.53401	0.0239308	0.0336089
ist1	SF3B1	0.534142	-0.334375	0.430381
ambp	JAK2-V617F	0.534423	0.00114886	0.0193108
il15	UGT2B7-indel	0.534841	0.0041666	0.0256321
edar	PPM1D	0.53503	-0.00501098	0.11032
msmb	JAK2-V617F	0.535043	0.0396323	0.0877115
cd109	SF3B1	0.535157	-0.0987768	0.14017
cdk5rap3	JAK2-V617F	0.535244	0.0777034	0.109857
apoa2	SF3B1	0.535318	0.163339	0.220931
spink1	PPM1D	0.535431	0.0222886	0.0385743
cd3e	SF3B1	0.535477	0.088892	0.138869
c9	DNMT3A-R882	0.5356	0.0100638	0.0144449
pltp	TRIQK	0.535613	0.00745171	0.0106105
apex1	ASXL1	0.535666	0.000877754	0.0465125
ceacam3	SF3B1	0.535718	-0.108384	0.173755
nme3	JAK2-V617F	0.535796	0.0201496	0.0356609
echdc3	JAK2-V617F	0.53586	0.0654754	0.11525
hebp1	SF3B1	0.535865	-0.141258	0.212293
ceacam18	JAK2-V617F	0.536461	-0.0530132	0.0998807
edar	TRIQK	0.536642	0.00389187	0.139368
arhgap30	JAK2-V617F	0.53726	0.0621545	0.0827635
nfkb2	DNMT3A-R882	0.537471	0.0288013	0.0461172
slurp1	SF3B1	0.537617	-0.0964568	0.152336
c19orf12	JAK2-V617F	0.537617	-0.0268679	0.0725391
mpig6b	JAK2-V617F	0.537655	0.0775561	0.119739
c9	TRIQK	0.537838	0.00993749	0.0149457
rtbdn	JAK2-V617F	0.538244	-0.0224154	0.0434367
fut3_fut5	ASXL1	0.538383	0.0225233	0.0350383
il12a_il12b	JAK2-V617F	0.538392	0.111841	0.15834
lilrb4	JAK2-V617F	0.538519	0.0510617	0.0766125
ceacam5	TP53	0.53852	0.031149	0.0511443
itgax	DNMT3A	0.538561	0.0125204	0.0171734
dnpep	TRIQK	0.538573	0.0112678	0.0228784
chek2	JAK2-V617F	0.538736	-0.0275252	0.0487308
azu1	SF3B1	0.538881	-0.153114	0.255638
tff3	UGT2B7-indel	0.539197	0.00856785	0.0140978
fuca1	SF3B1	0.539206	-0.205194	0.310563
serpina3	JAK2-V617F	0.539264	0.00140443	0.0119539
serpina1	IGHV	0.539485	0.00190666	0.00293956
enpp2	IGHV	0.539516	-0.0102511	0.0250105
lilra2	TET2	0.539517	0.0142777	0.018936
tgfbi	TET2	0.539916	0.00614438	0.00873977
crhr1	JAK2-V617F	0.54008	0.0458405	0.086545
ccdc50	IGHV	0.540083	0.228805	0.279029
cdsn	JAK2-V617F	0.54021	0.0103609	0.0418989
efna1	ASXL1	0.54021	0.0089324	0.0128254
il1rap	TP53	0.540223	0.00842397	0.0170792
col1a1	TP53	0.540225	-0.00963327	0.0203894
itgb7	ASXL1	0.540259	0.00656536	0.0182743
clec4c	UGT2B7-indel	0.540286	-0.0105397	0.0352095
phldb1	FGF1	0.540361	0.032152	0.0447511
ccl22	JAK2-V617F	0.540409	-0.0597048	0.0914498
ace2	JAK2-V617F	0.540453	-0.0195751	0.0568264
mprip	JAK2-V617F	0.540529	-0.0129168	0.0368782
mcee	DNMT3A	0.540639	0.0081835	0.0109885
gstp1	TRIQK	0.540645	0.0105559	0.0213805
col1a1	PPM1D	0.540903	-0.00986482	0.0210966
akt2	DNMT3A	0.540998	0.0382509	0.0529725
slamf1	MTCP1	0.541074	0.0150797	0.026009
c19orf12	SF3B1	0.541122	-0.0856239	0.18482
serpina1	ASXL1	0.541405	0.00194275	0.00249911
prcp	PPM1D	0.54146	0.0497832	0.0657163
serpina1	TERT-promoter	0.542331	0.00190562	0.00285956
efna1	TET2	0.542499	0.00777863	0.0102749
dsg2	JAK2-V617F	0.54261	0.0265553	0.0438272
spint1	PPM1D	0.542627	0.00977048	0.0170009
serpina1	FGF1	0.542702	0.0019374	0.00248437
serpina1	DNMT3A	0.542705	0.00193683	0.00248197
ror1	UGT2B7-indel	0.542707	0.00706559	0.0127172
serpina1	TP53	0.542714	0.00193695	0.00248314
tff3	TP53	0.542716	0.00836155	0.0150752
serpina1	DNMT3A-R882	0.542732	0.00193648	0.00248277
serpina1	TRIQK	0.542738	0.00193616	0.00248516
serpina1	UGT2B7-indel	0.542741	0.00193633	0.00248287
serpina1	MTCP1	0.542744	0.00193601	0.00248509
phactr2	JAK2-V617F	0.54321	0.10482	0.167602
ada	FGF1	0.543216	0.025972	0.0366097
phldb1	ASXL1	0.543223	0.027266	0.0377613
mcee	ASXL1	0.543391	0.00816578	0.0116782
ncf2	SF3B1	0.543417	-0.192894	0.301836
cd207	TRIQK	0.543563	0.0266451	0.0498673
il7r	JAK2-V617F	0.543767	0.0233013	0.0561998
il15ra	JAK2-V617F	0.543829	0.0401709	0.0612626
pibf1	SF3B1	0.543857	-0.250133	0.341912
mcee	FGF1	0.543905	0.00837695	0.0120023
mcee	TP53	0.543945	0.00844288	0.0122577
fcn2	JAK2-V617F	0.543978	-0.0158924	0.0416333
lgals3	TERT-promoter	0.544306	-0.0145805	0.0355613
grhpr	SF3B1	0.544373	-0.274823	0.357887
clec11a	TRIQK	0.544517	-0.00559639	0.0422403
hgfac	SF3B1	0.544657	-0.00631652	0.051779
lypd3	IGHV	0.544883	0.0103292	0.0191123
ccl27	JAK2-V617F	0.544953	-0.0109712	0.0515904
prl	JAK2-V617F	0.545023	0.0610523	0.110855
mcee	TET2	0.545255	0.00770188	0.011102
cetn3	DNMT3A	0.545338	0.0267058	0.0351267
vps28	SF3B1	0.545634	-0.204419	0.310208
mcee	TERT-promoter	0.545823	0.00836141	0.0151319
tnfrsf10b	SF3B1	0.54594	0.0886962	0.151416
relt	SF3B1	0.545952	0.04646	0.0951518
nek7	JAK2-V617F	0.546209	0.0361281	0.0921064
siglec7	TRIQK	0.546436	0.00867753	0.0303086
efna1	FGF1	0.546487	0.00877246	0.0129935
mcee	TRIQK	0.546581	0.00823341	0.0121429
cdk5rap3	SF3B1	0.546626	-0.198245	0.266809
lilra2	MTCP1	0.546631	0.0225503	0.0359166
akt2	ASXL1	0.546866	0.040227	0.0638162
ptprz1	UGT2B7-indel	0.546961	-0.023385	0.0334607
icoslg	JAK2-V617F	0.54713	-0.0166946	0.0295247
col1a1	DNMT3A	0.547133	0.00390221	0.00830751
mcee	MTCP1	0.5473	0.00813116	0.011911
get3	JAK2-V617F	0.54744	0.0199383	0.063476
mcee	DNMT3A-R882	0.547443	0.00805733	0.0116454
efna1	IGHV	0.547487	0.00875512	0.0147536
amotl2	FGF1	0.547784	0.0125139	0.0212426
nectin4	JAK2-V617F	0.547797	0.0100642	0.0316631
f13b	JAK2-V617F	0.547994	-0.0181506	0.0358963
il22ra1	JAK2-V617F	0.548066	0.0329147	0.0635019
nptn	JAK2-V617F	0.548181	-0.0524063	0.108301
il1rap	TERT-promoter	0.548226	0.00726627	0.0226839
pdgfb	PPM1D	0.548757	-0.0104981	0.075209
il1rap	ASXL1	0.548802	0.00735605	0.0149068
col18a1	SF3B1	0.548853	0.0540465	0.0923776
rgmb	SF3B1	0.548934	0.0807736	0.118389
vsig10	JAK2-V617F	0.549343	0.0117716	0.0415018
kir3dl1	DNMT3A-R882	0.54968	0.0456069	0.0962261
itgax	UGT2B7-indel	0.549731	0.014355	0.0235845
dhps	JAK2-V617F	0.549805	0.0318516	0.0612266
ccn4	SF3B1	0.549839	-0.00124508	0.0582726
ensa	DNMT3A	0.549978	0.0115196	0.017799
reg3g	SF3B1	0.550153	-0.0178277	0.0528328
slamf1	DNMT3A-R882	0.550164	0.0131032	0.0227294
phldb1	DNMT3A-R882	0.550205	0.029461	0.0430855
itgax	DNMT3A-R882	0.550301	0.0150313	0.02569
efna1	MTCP1	0.550462	0.00853022	0.0131065
top1	JAK2-V617F	0.550531	-0.0572354	0.137767
spp1	TP53	0.550531	0.015101	0.0361496
alcam	ASXL1	0.55057	0.00662453	0.0100031
tpsab1	UGT2B7-indel	0.550721	0.006377	0.0199652
pamr1	SF3B1	0.551045	-0.119178	0.157877
faslg	FGF1	0.551068	0.00473536	0.0274424
mamdc4	SF3B1	0.55116	-0.143688	0.21637
cfhr5	JAK2-V617F	0.551181	-0.0727986	0.0952069
lilra2	FGF1	0.551536	0.0176416	0.0269274
mcee	UGT2B7-indel	0.551555	0.00771709	0.0113158
anxa5	JAK2-V617F	0.551908	-0.0164739	0.0392967
tcn2	PPM1D	0.551924	0.0562212	0.0698914
spint2	JAK2-V617F	0.552105	0.0377427	0.0643532
plscr3	DNMT3A	0.552266	0.0155002	0.0209755
rad51	DNMT3A	0.55238	0.013148	0.0174389
ntrk2	JAK2-V617F	0.552445	-0.0649597	0.07841
txndc15	JAK2-V617F	0.552457	0.020184	0.0387773
phldb1	TP53	0.552852	0.0309886	0.0464862
slamf1	UGT2B7-indel	0.553035	0.0123302	0.0211267
ltb	PPM1D	0.553173	-0.0317839	0.0519147
bsg	SF3B1	0.55323	0.00628821	0.0203144
tpsab1	TRIQK	0.553276	0.00475732	0.0271397
apoa1	JAK2-V617F	0.553299	-0.0203991	0.0531015
cd33	FGF1	0.553804	0.0238014	0.043592
itgb7	SF3B1	0.553899	-0.0280449	0.107314
tmprss11d	SF3B1	0.55392	-0.0908364	0.144554
lypd3	DNMT3A	0.553934	0.00868193	0.0111708
iglc2	PPM1D	0.553999	0.0347256	0.0481306
lilra2	DNMT3A	0.554226	0.00999277	0.0136857
tgfbi	SF3B1	0.554422	-0.00748671	0.0530777
araf	SF3B1	0.554819	0.0116111	0.0830654
prnd	JAK2-V617F	0.55496	-0.0367253	0.0749576
lypd3	PPM1D	0.555003	0.0086031	0.0123715
prtg	JAK2-V617F	0.555036	0.015606	0.0339078
gc	FGF1	0.555073	0.00556049	0.00791883
apoa2	JAK2-V617F	0.555313	0.0583873	0.086333
col1a1	MTCP1	0.555319	-0.00889022	0.0213066
tnfrsf13b	IGHV	0.555405	0.0712573	0.10952
dkkl1	JAK2-V617F	0.555587	0.047237	0.103679
megf10	SF3B1	0.555647	-0.101394	0.166323
dnpep	DNMT3A	0.555791	0.00796299	0.0139677
gc	IGHV	0.555888	0.00503659	0.00975908
lypd3	TET2	0.555894	0.00840628	0.0110081
lgals4	JAK2-V617F	0.556175	-0.0606392	0.0937222
dnpep	UGT2B7-indel	0.556246	0.00870597	0.0187575
paep	JAK2-V617F	0.556303	0.0581374	0.146548
serpina12	JAK2-V617F	0.556396	-0.0539493	0.12849
npdc1	JAK2-V617F	0.556496	0.0138423	0.034773
slamf1	TP53	0.556558	0.0125605	0.0232994
faslg	SF3B1	0.55668	0.00285549	0.0445549
gc	DNMT3A-R882	0.556751	0.00541464	0.00762954
lypd3	MTCP1	0.556915	0.008835	0.0121176
il1rap	TRIQK	0.556958	0.00673906	0.0192784
defa1_defa1b	ASXL1	0.556974	0.057742	0.0712771
gc	UGT2B7-indel	0.557208	0.00535987	0.00748217
tgfbi	DNMT3A	0.557426	0.00577741	0.00809148
gc	MTCP1	0.557519	0.00539749	0.00773734
phldb1	UGT2B7-indel	0.557594	0.0247865	0.0369679
lypd3	SF3B1	0.557662	-0.124345	0.181772
adm	JAK2-V617F	0.557822	0.00977531	0.0321583
lypd3	FGF1	0.557845	0.00863323	0.0116107
gc	TERT-promoter	0.557868	0.00534519	0.00873399
plscr3	ASXL1	0.558072	0.0167102	0.0258082
gc	DNMT3A	0.558108	0.00521279	0.0071009
itga6	JAK2-V617F	0.558372	0.0482308	0.0812853
gc	TRIQK	0.558389	0.00535117	0.00775633
lypd3	DNMT3A-R882	0.558463	0.00858389	0.0115682
apoa1	UGT2B7-indel	0.558713	0.00579226	0.0116867
hgfac	DNMT3A	0.558866	0.00580057	0.00791385
gc	ASXL1	0.558901	0.00519567	0.00741299
ctsh	SF3B1	0.559069	-0.175063	0.270502
slamf1	TRIQK	0.55917	0.0125948	0.0248488
amotl2	SF3B1	0.559241	0.00735728	0.054322
fut3_fut5	JAK2-V617F	0.559404	0.016293	0.0308503
tpp1	JAK2-V617F	0.55949	0.0527892	0.0810365
lypd3	TP53	0.559513	0.00852545	0.0115865
efna1	DNMT3A	0.559736	0.00659328	0.0089418
hgfac	IGHV	0.559864	0.00574208	0.010618
spink1	DNMT3A	0.559948	0.00893841	0.0136827
hgfac	TET2	0.560006	0.00559672	0.00797337
hgfac	TP53	0.56014	0.00611732	0.00917486
lypd3	TRIQK	0.560157	0.00852132	0.0117367
gc	TP53	0.56018	0.00521714	0.00752501
plscr3	FGF1	0.560197	0.0177426	0.0286462
acvrl1	ASXL1	0.560429	0.00604759	0.00910283
lypd3	ASXL1	0.560454	0.00831616	0.0111843
lypd3	TERT-promoter	0.560506	0.00850002	0.0122348
lrp11	SF3B1	0.560867	0.00810049	0.0358816
efcab2	IGHV	0.561172	-0.00553858	0.0451572
nxph1	JAK2-V617F	0.561278	-0.0269692	0.0556621
hgfac	UGT2B7-indel	0.561399	0.00588776	0.00847655
hgfac	MTCP1	0.561525	0.00599783	0.00898471
hgfac	DNMT3A-R882	0.561676	0.00590688	0.0086085
agrp	JAK2-V617F	0.561771	0.0388997	0.0763652
psca	JAK2-V617F	0.561984	0.0772134	0.214545
stx16	JAK2-V617F	0.562045	0.0311661	0.0747026
acvrl1	TET2	0.562048	0.00554166	0.00773494
pzp	JAK2-V617F	0.562124	-0.0247711	0.0649181
alcam	PPM1D	0.56232	0.00691305	0.0124522
rad51	UGT2B7-indel	0.562388	0.0139333	0.0210392
lypd1	JAK2-V617F	0.562667	-0.0245774	0.0743388
gfra3	JAK2-V617F	0.562865	-0.0215321	0.0426453
slmap	JAK2-V617F	0.562915	0.0578344	0.110832
lypd3	UGT2B7-indel	0.563008	0.00820255	0.0111708
inpp5j	JAK2-V617F	0.563072	-0.0194605	0.0530229
dpt	SF3B1	0.563124	-0.00126143	0.0419801
lrrc37a2	SF3B1	0.563474	0.0361411	0.0940361
safb2	JAK2-V617F	0.563503	0.0355641	0.053472
il12b	TET2	0.563639	0.0123437	0.0275312
slamf1	SF3B1	0.563702	0.00206727	0.0685943
ensa	DNMT3A-R882	0.563703	0.0231355	0.0391667
lpo	SF3B1	0.56375	-0.116097	0.207028
hgfac	TERT-promoter	0.56389	0.00583607	0.0101997
clec14a	PPM1D	0.563997	0.00629783	0.0125824
araf	DNMT3A	0.564027	0.0127524	0.0195847
cd207	SF3B1	0.564029	-0.0275586	0.0582699
plscr3	UGT2B7-indel	0.564079	0.016116	0.0254592
tgfbi	DNMT3A-R882	0.564104	0.00585579	0.0092389
serpina3	TET2	0.56438	0.00345665	0.0046147
lilra2	UGT2B7-indel	0.564422	0.0143305	0.0225733
pcsk7	JAK2-V617F	0.564427	0.0347532	0.0660876
hgfac	FGF1	0.564643	0.00568496	0.00829396
il1r2	TET2	0.564942	0.0134718	0.0176585
kir3dl1	ASXL1	0.564971	-0.0228574	0.0643824
il5ra	JAK2-V617F	0.565059	-0.0417738	0.0776249
kit	DNMT3A	0.565111	0.0146797	0.0187516
araf	FGF1	0.565206	0.0186802	0.035586
siglec7	DNMT3A-R882	0.565225	0.00554509	0.0208619
akt2	UGT2B7-indel	0.565437	0.0357404	0.0599157
galnt7	JAK2-V617F	0.565571	-0.014764	0.0296609
ifngr2	TET2	0.565681	-0.0107189	0.0170728
hgfac	ASXL1	0.56569	0.00552726	0.0081566
efna1	TP53	0.566266	0.00696544	0.0109711
chit1	JAK2-V617F	0.566281	-0.0515311	0.156172
serpina3	ASXL1	0.566388	0.00348275	0.00470888
cd28	TET2	0.566442	0.0358407	0.0434596
phldb1	MTCP1	0.566504	0.0284694	0.0460151
gga1	JAK2-V617F	0.566564	-0.00791014	0.0666882
cd207	TP53	0.56661	-0.0174193	0.0373736
serpina3	IGHV	0.567155	0.00340432	0.00529447
hgfac	PPM1D	0.567219	0.00316525	0.0160569
col6a3	PPM1D	0.567303	0.0316542	0.0542408
chl1	JAK2-V617F	0.567351	-0.0236868	0.0450141
itgax	SF3B1	0.567594	0.00910923	0.0508729
wasf3	JAK2-V617F	0.567662	0.0143562	0.0781074
serpina3	FGF1	0.567671	0.00355015	0.00502413
serpina3	DNMT3A	0.56817	0.00342472	0.00455693
nfkb2	TP53	0.568267	0.0220716	0.0412384
btn1a1	JAK2-V617F	0.568272	0.0194488	0.0470112
il12b	TERT-promoter	0.568278	-0.00923768	0.0403133
cd207	DNMT3A	0.568311	0.00592664	0.0129062
spint1	DNMT3A	0.568323	0.00695413	0.00906319
mgll	JAK2-V617F	0.568527	0.03113	0.0960104
igbp1	SF3B1	0.568529	-0.343428	0.420556
efna1	TERT-promoter	0.568593	0.00684439	0.0127344
dut	SF3B1	0.568624	-0.283655	0.402148
arg2	SF3B1	0.56866	-0.0886402	0.150669
ada	TP53	0.568849	0.0251358	0.0402515
rbp2	SF3B1	0.568938	0.15271	0.266381
scgb3a2	JAK2-V617F	0.568939	-0.00226339	0.0860517
hgfac	TRIQK	0.56918	0.00544686	0.00857098
nomo1	JAK2-V617F	0.569274	-0.018614	0.0352581
agrn	JAK2-V617F	0.569585	0.00455652	0.0248843
serpina3	TP53	0.569608	0.00341906	0.00469221
nppb	SF3B1	0.569665	0.235791	0.388985
rad51	ASXL1	0.569692	0.0124892	0.0189927
spint1	ASXL1	0.56972	0.00723032	0.00995556
spint1	TRIQK	0.569804	0.00797987	0.012934
spint1	DNMT3A-R882	0.569892	0.00753996	0.0108925
bsg	ASXL1	0.570056	0.0053529	0.0078288
mapkapk2	JAK2-V617F	0.570093	0.0701222	0.116701
serpina3	UGT2B7-indel	0.570182	0.00339258	0.00462612
dpp6	SF3B1	0.570188	-0.00674708	0.0508894
serpina3	DNMT3A-R882	0.57021	0.00339282	0.00465285
sdc1	SF3B1	0.570283	0.00998878	0.0606338
serpina3	MTCP1	0.570289	0.0033919	0.00472834
tnfrsf11a	JAK2-V617F	0.570653	0.00668016	0.0322532
acvrl1	FGF1	0.570697	0.00560971	0.0082794
palm2	JAK2-V617F	0.570818	0.0258362	0.053838
serpina3	TERT-promoter	0.571038	0.00315724	0.00672177
ern1	JAK2-V617F	0.571045	-0.0276486	0.0550781
serpina3	TRIQK	0.571341	0.00333827	0.00486215
igdcc4	JAK2-V617F	0.571527	-0.0198596	0.0380237
spint1	TET2	0.57154	0.00679633	0.00909271
efna1	DNMT3A-R882	0.571618	0.00656221	0.0105234
pepd	JAK2-V617F	0.571801	-0.0265957	0.0435005
tnfrsf12a	JAK2-V617F	0.571922	-0.0227193	0.0497155
gh2	JAK2-V617F	0.571972	-0.0453641	0.162922
nptx1	JAK2-V617F	0.572149	-0.0337647	0.0621109
masp1	JAK2-V617F	0.572251	-0.0381844	0.0536398
cd99	JAK2-V617F	0.572372	0.0101836	0.0235502
ebag9	TET2	0.572622	0.0026929	0.0478723
acvrl1	IGHV	0.572623	0.00510448	0.0100463
acvrl1	DNMT3A	0.572746	0.00522188	0.00728155
muc16	JAK2-V617F	0.572858	0.0546739	0.175314
tgfbi	MTCP1	0.573064	0.00529762	0.00889361
spint1	TERT-promoter	0.573073	0.00757224	0.0130289
acvrl1	TRIQK	0.573076	0.00552029	0.00844933
acvrl1	DNMT3A-R882	0.573358	0.00540767	0.00796316
il32	SF3B1	0.573374	-0.125395	0.192673
acvrl1	TERT-promoter	0.573484	0.00547899	0.00932648
ceacam5	TET2	0.573494	0.0136613	0.0243863
bsg	PPM1D	0.573501	0.0049952	0.00800857
sbsn	JAK2-V617F	0.574018	-0.0192593	0.0467925
rad51	DNMT3A-R882	0.574229	0.0124528	0.0199711
siglec7	UGT2B7-indel	0.574479	0.00456058	0.0183023
gabarap	TET2	0.574857	-0.00966247	0.014754
bsg	TERT-promoter	0.574871	0.00568852	0.0124667
acvrl1	MTCP1	0.574955	0.00534507	0.00807198
itgax	PPM1D	0.575131	0.0104991	0.0224983
spp1	PPM1D	0.575339	0.0120325	0.0365871
efna1	UGT2B7-indel	0.575391	0.00631091	0.0101917
bsg	DNMT3A	0.575403	0.00490949	0.00664638
fut3_fut5	DNMT3A	0.575498	0.0119342	0.0163039
acvrl1	TP53	0.575683	0.00528636	0.00796128
lrp11	TET2	0.575698	0.00773089	0.0110529
tgfbi	TRIQK	0.575737	0.00516649	0.00912624
nos1	JAK2-V617F	0.575742	-0.022841	0.0629897
bsg	FGF1	0.57584	0.00525921	0.00785535
ptgds	SF3B1	0.576136	0.0081408	0.0393553
clec14a	ASXL1	0.57622	0.00603105	0.00937741
tmem25	SF3B1	0.576546	0.013535	0.0522385
il1rap	DNMT3A-R882	0.576597	0.00519485	0.0177505
ada	DNMT3A-R882	0.576648	-0.0204359	0.0340722
ivd	JAK2-V617F	0.57686	0.0435848	0.0772318
orm1	JAK2-V617F	0.577046	0.0075821	0.020436
clec14a	DNMT3A	0.577238	0.00585861	0.00848621
acy1	JAK2-V617F	0.577253	-0.0445771	0.0868268
tgfbi	IGHV	0.577369	0.00446553	0.0115898
adgrb3	SF3B1	0.577545	0.00689064	0.0422204
spink6	SF3B1	0.577582	-0.147904	0.240377
cd207	IGHV	0.577586	-0.0198261	0.0458892
amotl2	TERT-promoter	0.577744	0.0102317	0.0267703
spink1	DNMT3A-R882	0.577774	0.0144556	0.0275908
ldlr	JAK2-V617F	0.577958	-0.0457368	0.0810645
lrp11	FGF1	0.578275	0.00846924	0.0130601
casp2	DNMT3A	0.578303	0.0167952	0.0240312
spint1	FGF1	0.578313	0.00673547	0.00962215
ca6	SF3B1	0.578361	-0.0741741	0.167223
lrp11	TP53	0.578392	0.00863376	0.0137521
spink1	SF3B1	0.578404	0.0186733	0.0575394
apol1	JAK2-V617F	0.578537	-0.0104298	0.0633051
angptl2	JAK2-V617F	0.578569	0.0264497	0.056055
itgb7	FGF1	0.578578	0.00354567	0.0214952
spink1	TET2	0.57873	0.00918692	0.0163947
enpp2	TET2	0.578731	-0.00545836	0.00776111
ensa	ASXL1	0.57881	0.0166948	0.0305933
slamf1	TERT-promoter	0.578964	0.00966208	0.0265002
rgmb	JAK2-V617F	0.579	0.0276792	0.0452829
phldb1	TERT-promoter	0.579042	0.0294428	0.0526422
amotl2	UGT2B7-indel	0.579161	0.00856832	0.01642
calb2	SF3B1	0.579243	-0.06018	0.113111
psapl1	JAK2-V617F	0.579335	-0.021528	0.0642241
sat2	JAK2-V617F	0.579397	0.05123	0.0979002
lrp11	ASXL1	0.579438	0.00794967	0.0118525
plscr3	TET2	0.579459	0.0117832	0.0182906
bsg	MTCP1	0.579622	0.00498168	0.00742311
nos1	SF3B1	0.579625	-0.0776451	0.163551
entpd6	JAK2-V617F	0.579626	0.0329078	0.0495873
lrp11	JAK2-V617F	0.579659	-0.0292238	0.0651999
ambp	PPM1D	0.579666	0.0049315	0.0100345
enpp7	SF3B1	0.579672	-0.212222	0.325908
pgf	PPM1D	0.579681	0.00749307	0.0137449
casp2	ASXL1	0.579694	0.0180594	0.0290177
rad51	SF3B1	0.579703	0.00881322	0.0417857
araf	ASXL1	0.579731	0.0123093	0.0229165
agrn	SF3B1	0.579851	0.00810821	0.0328956
spint1	UGT2B7-indel	0.579968	0.00660098	0.00941812
rad51	TP53	0.580149	0.0118685	0.0200768
il15	TP53	0.580226	0.00115787	0.0354759
bsg	IGHV	0.580305	0.00478769	0.00803934
lrp11	DNMT3A	0.580476	0.00738151	0.0103612
itgax	TRIQK	0.580573	0.0110016	0.0231084
enpp2	PPM1D	0.580639	-0.00473905	0.0108755
tgfbi	TERT-promoter	0.580685	0.00467565	0.0107943
ophn1	SF3B1	0.580718	-0.185952	0.319846
clec14a	IGHV	0.580771	0.00554475	0.0122112
kynu	JAK2-V617F	0.580807	-0.0157607	0.05521
lrp11	MTCP1	0.580931	0.00830181	0.0131625
fmr1	SF3B1	0.581013	-0.0734003	0.126836
cd83	SF3B1	0.581109	0.00854663	0.0397368
clec14a	TET2	0.581197	0.00544512	0.00844117
tgfbi	UGT2B7-indel	0.58122	0.00478038	0.0082439
plscr3	DNMT3A-R882	0.581299	0.0133502	0.0227729
efna1	TRIQK	0.581343	0.0059428	0.012034
idi2	JAK2-V617F	0.5814	-0.0164226	0.0512193
tnfrsf11a	MTCP1	0.581502	0.0155722	0.0306958
enpp2	DNMT3A	0.581537	-0.00550735	0.00771836
slamf1	FGF1	0.581559	0.0093468	0.0209853
erp44	SF3B1	0.581611	-0.0810779	0.121841
klk3	JAK2-V617F	0.581649	-0.0635065	0.12485
cd34	JAK2-V617F	0.581703	-0.0263208	0.0502717
lhb	JAK2-V617F	0.581741	0.0399839	0.109057
lgals3	DNMT3A-R882	0.581925	-0.0073198	0.0156781
ehbp1	JAK2-V617F	0.582048	0.0713462	0.119882
spint1	JAK2-V617F	0.582078	-0.000143547	0.0272947
tgfbi	FGF1	0.582147	0.00473929	0.00842087
jam2	SF3B1	0.582152	0.0525153	0.0938521
mep1a	JAK2-V617F	0.582317	-0.035283	0.0914958
lilra2	PPM1D	0.582505	0.0146201	0.0275341
rgcc	ASXL1	0.582902	0.0249688	0.0431448
bsg	TP53	0.583032	0.00475248	0.00709538
obp2b	JAK2-V617F	0.583036	0.0349694	0.0819397
spaca5_spaca5b	JAK2-V617F	0.583075	-0.0165115	0.0360332
faslg	MTCP1	0.583085	0.00109647	0.0344602
chi3l1	PPM1D	0.583128	0.0247294	0.0514502
clec14a	FGF1	0.583141	0.00579233	0.00909405
acvrl1	UGT2B7-indel	0.583189	0.00488813	0.00784105
bsg	TET2	0.583193	0.004599	0.00661315
clec14a	TP53	0.583203	0.0058434	0.00933682
kir3dl1	DNMT3A	0.583236	0.0130983	0.0380224
lrp11	IGHV	0.58325	0.00777582	0.0139606
clec14a	DNMT3A-R882	0.583256	0.00579693	0.00914029
lrp11	DNMT3A-R882	0.583315	0.00786433	0.0120536
enpp2	TP53	0.583783	-0.00550479	0.00803827
spint1	TP53	0.583857	0.00643742	0.00980805
reg3g	PPM1D	0.583935	-0.00994045	0.0178226
sftpd	JAK2-V617F	0.583988	-0.0490468	0.0943265
enpp2	ASXL1	0.584034	-0.00538299	0.007829
rgcc	SF3B1	0.584147	-0.118529	0.243064
clec14a	MTCP1	0.584172	0.00578557	0.00932758
enpp2	MTCP1	0.584184	-0.00548249	0.00803526
nfkb2	TET2	0.5842	-0.0167247	0.0298834
enpp2	FGF1	0.584307	-0.00544764	0.00789131
enpp2	TERT-promoter	0.584452	-0.0054355	0.00900631
cetn3	FGF1	0.58471	0.0320309	0.0529568
gabarap	SF3B1	0.584822	-0.00301708	0.0551072
lgals3	MTCP1	0.58507	-0.00768864	0.0173915
cep164	SF3B1	0.585109	-0.138061	0.227691
arhgap30	TERT-promoter	0.585164	0.204563	0.26728
enpp2	DNMT3A-R882	0.585227	-0.00539545	0.00786438
clec14a	TERT-promoter	0.585247	0.00574258	0.0112634
cd33	UGT2B7-indel	0.58525	0.0166916	0.0371744
clec10a	SF3B1	0.585251	-0.071476	0.137697
ppp1r12a	SF3B1	0.585417	-0.279356	0.396673
cd83	ASXL1	0.585532	0.00877362	0.0146799
lsm8	JAK2-V617F	0.585584	0.0466469	0.11188
lrp11	TERT-promoter	0.585608	0.00790164	0.0141169
tgfbi	ASXL1	0.585713	0.00449562	0.00839686
kit	TET2	0.585735	0.0100592	0.0151037
tgfa	TET2	0.5858	0.021569	0.029464
enpp2	TRIQK	0.58589	-0.0053772	0.00801715
tgfa	FGF1	0.585986	0.0365543	0.0519961
bsg	DNMT3A-R882	0.586053	0.00459187	0.00696609
araf	PPM1D	0.586163	0.0109603	0.0264848
cr2	JAK2-V617F	0.586237	0.00887749	0.0250461
fut3_fut5	MTCP1	0.586311	0.0145123	0.0247306
rgcc	DNMT3A	0.586394	0.0185459	0.0285593
bsg	TRIQK	0.58647	0.00458114	0.00734944
cdcp1	ASXL1	0.586548	0.0149562	0.0257367
psrc1	SF3B1	0.58661	-0.127107	0.21208
colec12	JAK2-V617F	0.586633	-0.0275937	0.0470398
gabarap	JAK2-V617F	0.586633	0.0360903	0.0801079
enpp2	UGT2B7-indel	0.586747	-0.005308	0.00778875
snx18	DNMT3A-R882	0.586918	0.0268328	0.047129
efemp1	PPM1D	0.586931	0.0377223	0.0568503
palm	JAK2-V617F	0.586977	-0.02056	0.0445401
ccl27	SF3B1	0.587033	-0.0233989	0.0929411
ccl3	SF3B1	0.587184	0.130624	0.222567
spint1	IGHV	0.587209	0.00592092	0.0118056
olr1	SF3B1	0.587479	-0.137079	0.218461
krt19	JAK2-V617F	0.587596	-0.0381763	0.0873042
slamf1	PPM1D	0.587643	0.00782059	0.025018
ada	UGT2B7-indel	0.587691	-0.0155832	0.027567
ptprz1	IGHV	0.587853	-0.0188764	0.0393532
cdc42bpb	SF3B1	0.58846	-0.20961	0.339997
casp2	TET2	0.588474	0.0142323	0.0215583
adh4	SF3B1	0.588546	-0.167712	0.29998
pdgfb	UGT2B7-indel	0.588546	-0.00330866	0.0568648
fut3_fut5	PPM1D	0.588601	0.0134291	0.0230121
spint1	MTCP1	0.588728	0.00613324	0.0101367
gid8	JAK2-V617F	0.588906	0.0146227	0.0401324
agrn	TET2	0.58915	0.00762919	0.0110984
cdcp1	DNMT3A-R882	0.589172	0.0172004	0.0315379
ebag9	TP53	0.589461	-0.00105911	0.103566
col1a1	FGF1	0.589539	-0.0054463	0.0171503
itgax	TERT-promoter	0.58956	0.00987776	0.024519
fut3_fut5	DNMT3A-R882	0.589745	0.0130193	0.0212549
gabarap	DNMT3A	0.589765	-0.00859936	0.0127267
ceacam19	JAK2-V617F	0.590266	0.0166678	0.0432934
rad51	PPM1D	0.590427	0.010288	0.0206231
fut3_fut5	IGHV	0.590491	0.0138519	0.0250231
plscr3	MTCP1	0.590556	0.0124999	0.0236679
map3k5	SF3B1	0.590602	-0.188231	0.312574
ccl26	SF3B1	0.590639	-0.16979	0.29942
heph	JAK2-V617F	0.590704	-0.0176432	0.0369543
kir3dl1	MTCP1	0.590828	-0.0219434	0.0875092
rad51	TRIQK	0.59089	0.0106978	0.0208433
itgb7	IGHV	0.590932	-0.00236766	0.0387294
itgb7	PPM1D	0.590975	-3.37948e-05	0.0288806
bsg	UGT2B7-indel	0.590998	0.0043846	0.00703131
rad51	IGHV	0.591018	0.0103403	0.0219591
kit	DNMT3A-R882	0.591021	0.0157276	0.0257254
acaa1	JAK2-V617F	0.59106	-0.102892	0.153012
ndrg1	SF3B1	0.5912	-0.0832987	0.191006
cd34	DNMT3A	0.591315	0.00558517	0.00792772
spp1	SF3B1	0.591348	0.0119936	0.0508084
rad51	FGF1	0.59151	0.0103947	0.0186917
cdh23	JAK2-V617F	0.591534	0.0225911	0.0380029
apol1	TET2	0.591649	0.0105194	0.0167957
rbp5	JAK2-V617F	0.592031	0.0215302	0.0707451
alcam	DNMT3A-R882	0.592084	0.00494503	0.0100309
cd28	SF3B1	0.592188	0.0444429	0.0713455
clec14a	TRIQK	0.592325	0.00523616	0.00921754
gpha2	JAK2-V617F	0.592562	0.0202367	0.0588868
clstn3	JAK2-V617F	0.592623	0.0222311	0.0449833
mprip	TP53	0.59268	-0.0148705	0.0283182
ids	SF3B1	0.592799	-0.029806	0.0437317
vim	JAK2-V617F	0.592837	0.0350036	0.12595
fut3_fut5	TRIQK	0.592838	0.0136957	0.0245217
gabarap	FGF1	0.592874	-0.00969921	0.0165426
fut3_fut5	FGF1	0.59293	0.0123654	0.0202202
lgals3	UGT2B7-indel	0.593188	-0.00613981	0.0140481
tshb	SF3B1	0.593342	-0.121761	0.235385
plscr3	PPM1D	0.593593	0.0115879	0.0233424
ada	DNMT3A	0.593621	-0.00654465	0.0119725
gabarap	ASXL1	0.593639	-0.00894596	0.0147739
scg3	JAK2-V617F	0.593785	-0.0226375	0.0488066
rnase3	DNMT3A	0.593836	-0.0328849	0.0482652
ccl28	SF3B1	0.593973	-0.117863	0.206906
epha1	SF3B1	0.594012	0.0754006	0.130744
lrp11	UGT2B7-indel	0.594149	0.00696229	0.0111637
cdcp1	TET2	0.594307	0.0111627	0.018298
itga6	SF3B1	0.594527	-0.146483	0.223195
ambp	SF3B1	0.594623	-0.0114622	0.0486598
chi3l1	TET2	0.59463	0.0184773	0.0323994
cd28	ASXL1	0.594738	0.0200929	0.0298308
dpt	PPM1D	0.594776	-0.00470048	0.0101826
lrp11	TRIQK	0.594875	0.00697423	0.0122784
fabp9	JAK2-V617F	0.594934	-0.0343423	0.0765715
nell2	JAK2-V617F	0.594955	-0.011839	0.0329198
scarb1	JAK2-V617F	0.594992	-0.0269068	0.0734749
cd34	DNMT3A-R882	0.595016	0.00563585	0.0086629
pttg1	SF3B1	0.595033	0.0147804	0.0601156
il17a	SF3B1	0.595046	0.0706728	0.140346
dpt	IGHV	0.595049	-0.00556304	0.012574
cd34	TET2	0.595089	0.00518957	0.00754208
casp2	SF3B1	0.595129	0.0158552	0.0493985
nectin4	SF3B1	0.595225	0.0223973	0.0654361
hla_e	SF3B1	0.595263	0.0794807	0.127285
reg3g	ASXL1	0.595523	-0.00889017	0.0140758
efcab2	TET2	0.595644	0.00254483	0.0160196
ca12	JAK2-V617F	0.595718	-0.0155618	0.0418309
slurp1	JAK2-V617F	0.595974	-0.026254	0.0525793
cr2	TET2	0.596068	0.0102213	0.014968
ceacam5	IGHV	0.596104	0.0179216	0.0440262
prkcq	SF3B1	0.596445	0.0260414	0.0835401
araf	UGT2B7-indel	0.596584	0.0105632	0.0212365
snx18	DNMT3A	0.596588	0.00941509	0.0152318
col9a2	JAK2-V617F	0.596607	0.0297584	0.0635382
tmem25	DNMT3A	0.59665	0.00886435	0.0136432
timp2	JAK2-V617F	0.597184	0.0134338	0.0330843
cd34	TP53	0.597262	0.00549895	0.0085546
nos3	JAK2-V617F	0.597291	0.0370089	0.0764814
epn1	JAK2-V617F	0.597528	0.0115335	0.0472983
scp2	SF3B1	0.597554	-0.094531	0.202962
amotl2	MTCP1	0.597711	0.00730701	0.0177644
cdcp1	TRIQK	0.597733	0.0172964	0.0354745
itgax	MTCP1	0.597766	0.00859031	0.0208712
ifit1	JAK2-V617F	0.5979	0.0405093	0.0801677
atp5po	JAK2-V617F	0.597963	-0.00545177	0.0441006
cebpb	DNMT3A	0.597983	-0.00829107	0.0120713
pappa	TET2	0.598078	0.00355319	0.0203941
reg3g	DNMT3A-R882	0.598154	-0.00917861	0.0151645
rad51	MTCP1	0.598156	0.00978059	0.0202396
cd83	PPM1D	0.598256	0.00747893	0.0151979
tgfbi	TP53	0.598298	0.00375374	0.0100501
dpt	TET2	0.598417	-0.00481266	0.00738751
cd34	IGHV	0.598506	0.0053129	0.00940369
tgfa	PPM1D	0.598648	0.0293576	0.0461736
gabarap	TERT-promoter	0.598663	-0.0101843	0.0282668
cr2	DNMT3A	0.598664	0.0103337	0.0148542
crnn	JAK2-V617F	0.598719	-0.0394528	0.0905525
agrn	ASXL1	0.59878	0.0074138	0.0112511
enpp5	SF3B1	0.598794	-0.0981119	0.164884
agrn	MTCP1	0.598871	0.00790583	0.0127959
cd34	FGF1	0.599174	0.00529706	0.00808163
vwc2l	JAK2-V617F	0.599404	0.0214265	0.0606173
ctbs	SF3B1	0.599587	-0.0681071	0.109263
clec4c	PPM1D	0.599641	-0.00646135	0.0490908
cd34	SF3B1	0.599655	-0.00754985	0.049778
cr2	IGHV	0.599746	0.0114062	0.0232801
sirpa	SF3B1	0.59975	0.0353773	0.115568
ambp	TET2	0.599888	0.00385286	0.00586637
il16	JAK2-V617F	0.599906	-0.0249708	0.0526008
reg3g	TP53	0.599919	-0.00898357	0.0149912
fabp5	DNMT3A-R882	0.6	0.0115021	0.0540282
ptprz1	TET2	0.600131	-0.00764341	0.014568
scgb3a2	SF3B1	0.600206	0.0281041	0.131441
amotl2	PPM1D	0.600285	0.00596233	0.0198281
amotl2	ASXL1	0.600298	0.00666321	0.0153153
slamf1	IGHV	0.600369	0.00221036	0.0457726
fut3_fut5	TERT-promoter	0.600573	0.012591	0.0241243
casp2	PPM1D	0.601091	0.0140987	0.0255579
clec14a	UGT2B7-indel	0.601235	0.0047451	0.00919087
ggh	DNMT3A	0.601267	-0.00430213	0.0114632
cetn3	UGT2B7-indel	0.601295	0.0257488	0.0461922
cd34	ASXL1	0.601307	0.00509373	0.00776333
cd34	MTCP1	0.601364	0.00522778	0.00829384
akt2	FGF1	0.601496	0.0241212	0.0490047
cdcp1	FGF1	0.601679	0.0135056	0.0252589
casp2	UGT2B7-indel	0.60182	0.0137064	0.0230016
siglec7	TP53	0.60205	-0.00891133	0.0280107
ggh	TRIQK	0.602097	-0.0161582	0.044888
apol1	DNMT3A	0.602142	0.00990454	0.015271
ifngr2	UGT2B7-indel	0.602229	-0.00923466	0.0162206
kir3dl1	TERT-promoter	0.602242	0.0514345	0.14361
pdgfc	SF3B1	0.602358	-0.0687306	0.112343
il12b	PPM1D	0.602568	-0.00338359	0.0347132
agrn	TRIQK	0.60262	0.00747171	0.0120738
tgfa	MTCP1	0.602662	0.0284825	0.045787
sirpb1	FGF1	0.602734	0.00514993	0.0328427
cd34	TRIQK	0.602951	0.00515641	0.00843685
cebpb	UGT2B7-indel	0.60309	-0.00880714	0.0143406
cr2	PPM1D	0.603122	0.0101103	0.0170013
entpd6	SF3B1	0.603159	0.0856707	0.128844
gtf2ird1	JAK2-V617F	0.603214	-0.0277067	0.0882306
cebpb	ASXL1	0.603227	-0.00838221	0.0134021
tek	JAK2-V617F	0.603317	0.0146767	0.0308682
pgf	TET2	0.603321	0.00561644	0.00815594
pkn3	JAK2-V617F	0.603382	-0.00525495	0.0745584
itgax	IGHV	0.603434	0.00722555	0.0243854
agrn	DNMT3A-R882	0.60346	0.00721384	0.0112088
reg3g	UGT2B7-indel	0.603543	-0.00818158	0.0130417
gabarap	PPM1D	0.603642	-0.00748873	0.0165406
agrn	DNMT3A	0.603659	0.0067259	0.00984975
ca6	JAK2-V617F	0.603728	-0.0143621	0.0661156
pgf	FGF1	0.603814	0.00607001	0.00937831
rp2	JAK2-V617F	0.603832	0.0393508	0.0672919
ndst1	JAK2-V617F	0.603846	0.0261081	0.0792227
agrn	UGT2B7-indel	0.603919	0.00710104	0.010895
cd34	TERT-promoter	0.603988	0.00507591	0.00896948
cd83	TP53	0.604109	0.00773452	0.0141462
tnfrsf11a	ASXL1	0.604168	0.00844932	0.0161003
icam4	SF3B1	0.604217	-0.150832	0.234367
pgf	DNMT3A	0.604268	0.00560404	0.00800288
tnfsf12	SF3B1	0.604486	-0.050816	0.101182
ccl17	ASXL1	0.604489	0.0796787	0.115158
tnfsf12	JAK2-V617F	0.604527	-0.0172632	0.0371649
pgf	ASXL1	0.604532	0.0057741	0.00858567
nfkb2	ASXL1	0.604576	0.0116597	0.0270801
ifngr2	DNMT3A-R882	0.604591	-0.00903342	0.0161842
itga11	SF3B1	0.604597	-0.130398	0.186833
optc	SF3B1	0.604637	0.0838619	0.161249
carhsp1	SF3B1	0.604672	-0.0585491	0.1385
pgf	IGHV	0.60469	0.00586615	0.01004
gabarap	TP53	0.604699	-0.008293	0.0146444
ifngr2	FGF1	0.604804	-0.00895824	0.015957
metap1	JAK2-V617F	0.604859	-0.0229487	0.0437243
agrn	TERT-promoter	0.604893	0.00723666	0.0125232
pgf	TERT-promoter	0.604925	0.00619516	0.0120642
reg3g	MTCP1	0.604964	-0.00834892	0.0140399
cebpb	FGF1	0.605045	-0.00869364	0.0144252
birc2	JAK2-V617F	0.605055	0.0303403	0.0759971
tnfrsf11a	DNMT3A	0.605152	0.00638294	0.0107593
pgf	MTCP1	0.60535	0.00597688	0.00935404
tmprss15	SF3B1	0.605374	-0.126675	0.258453
agrn	FGF1	0.605384	0.00703041	0.010947
cdcp1	DNMT3A	0.605389	0.00894753	0.014398
amotl2	TRIQK	0.605585	0.00660157	0.0185262
cd34	PPM1D	0.605763	0.0044467	0.00978381
rgcc	UGT2B7-indel	0.605783	0.0218149	0.0403165
akt2	DNMT3A-R882	0.605803	0.023362	0.0490369
reg3g	TERT-promoter	0.605874	-0.00842202	0.0156237
reg3g	TET2	0.605911	-0.00735212	0.0113964
amotl2	DNMT3A-R882	0.606093	0.00645312	0.0164378
umod	SF3B1	0.606097	-0.0475146	0.127124
mdga1	TET2	0.606113	0.0227316	0.0386456
ccnd2	JAK2-V617F	0.606189	-0.00816794	0.0433288
ccl19	IGHV	0.606204	-0.162192	0.282456
stx4	SF3B1	0.606343	-0.163097	0.25641
gabarap	TRIQK	0.606632	-0.0082512	0.015327
fabp5	MTCP1	0.606696	-0.0196687	0.0722385
casp2	DNMT3A-R882	0.606786	0.0132722	0.0233718
rspo3	JAK2-V617F	0.606807	0.0164297	0.0375481
reg3g	DNMT3A	0.606837	-0.00713417	0.0107084
tnfrsf11a	FGF1	0.606858	0.00911016	0.0183299
tet2	JAK2-V617F	0.606871	-0.0289326	0.116334
rnf41	SF3B1	0.606948	-0.190416	0.28413
col9a1	JAK2-V617F	0.607014	-0.00118415	0.0497488
tmem25	UGT2B7-indel	0.607086	0.00919154	0.0164314
agxt	JAK2-V617F	0.607099	-0.0364273	0.0867689
ssc5d	JAK2-V617F	0.607131	-0.0772082	0.107212
dpt	ASXL1	0.60728	-0.00469111	0.0073775
cfc1	SF3B1	0.607341	-0.0163455	0.0731843
sez6l	SF3B1	0.607371	0.0438402	0.0889165
apol1	UGT2B7-indel	0.607391	0.010512	0.0182399
crh	TRIQK	0.607402	-0.0336515	0.10561
cblif	JAK2-V617F	0.607426	-0.0261179	0.0870709
agrn	IGHV	0.607647	0.00647494	0.013625
prcp	JAK2-V617F	0.607771	0.031466	0.0530072
cr2	UGT2B7-indel	0.608011	0.00973824	0.0150424
cd207	DNMT3A-R882	0.608039	0.0102095	0.0308028
ambp	ASXL1	0.608127	0.00382622	0.0060669
treh	JAK2-V617F	0.608171	-0.0811186	0.12955
ifngr2	ASXL1	0.608222	-0.00804873	0.0142656
wnt9a	SF3B1	0.608238	0.0344945	0.0819909
ensa	FGF1	0.608345	0.0150075	0.0333322
plscr3	TERT-promoter	0.608417	0.00994648	0.0260908
casp2	FGF1	0.608557	0.0129079	0.0228118
agrn	TP53	0.60858	0.0068401	0.0110249
cdcp1	SF3B1	0.608739	0.0112067	0.0493167
slamf1	ASXL1	0.608765	0.00661344	0.0207702
tgfa	IGHV	0.608767	0.0290549	0.0489882
ggh	FGF1	0.609034	-0.00959963	0.0278934
spink6	JAK2-V617F	0.609053	-0.00135511	0.0474365
dpt	DNMT3A	0.609076	-0.00462699	0.00704782
dpt	UGT2B7-indel	0.609151	-0.00471439	0.00736041
ifngr2	PPM1D	0.609275	-0.0067731	0.0187259
cebpb	PPM1D	0.609459	-0.00783335	0.0144833
dpt	TP53	0.609484	-0.00471779	0.00745747
wasf3	ASXL1	0.60963	0.0283828	0.0567654
cd33	TERT-promoter	0.609656	0.0164434	0.0493393
c8b	FGF1	0.609742	0.0292959	0.0422107
pgf	DNMT3A-R882	0.609802	0.00555041	0.00849855
spink6	DNMT3A	0.609806	0.0107042	0.0165827
c8b	ASXL1	0.609869	0.0191361	0.0284764
gfra1	SF3B1	0.609894	-0.0818321	0.127952
dpp6	PPM1D	0.609948	-0.00597677	0.013355
dpt	TERT-promoter	0.609953	-0.00460829	0.00900761
cr2	MTCP1	0.610056	0.00976273	0.0156389
mprip	TERT-promoter	0.610343	-0.0132216	0.0328021
lrrc37a2	JAK2-V617F	0.610371	0.00217996	0.0421915
gabarap	IGHV	0.610524	-0.00714693	0.0178651
spink6	IGHV	0.610561	0.0132175	0.0326861
cxcl14	JAK2-V617F	0.61063	0.0128437	0.0669388
wwp2	SF3B1	0.610651	-0.150594	0.229766
lgmn	DNMT3A-R882	0.610724	-0.0226797	0.03771
eif5a	JAK2-V617F	0.610755	-0.021672	0.0440701
ambp	IGHV	0.610901	0.00346987	0.00789869
ephx2	SF3B1	0.610957	-0.158761	0.252236
dpt	DNMT3A-R882	0.611236	-0.00458919	0.00724193
plxna4	JAK2-V617F	0.611331	0.112672	0.164899
dpt	MTCP1	0.61136	-0.00458979	0.00730874
il12b	SF3B1	0.61159	0.0197239	0.101739
cr2	TP53	0.611594	0.00953069	0.0152183
lgals3	IGHV	0.611627	-0.00572096	0.0183039
pgf	TP53	0.61163	0.00546058	0.00856271
dpt	FGF1	0.611631	-0.00456621	0.00722223
ambp	FGF1	0.611825	0.00385901	0.00632607
ifngr2	TRIQK	0.61193	-0.00834652	0.0159349
sdc1	TET2	0.611977	0.00672699	0.0116404
araf	DNMT3A-R882	0.612048	0.00885716	0.0209921
rasa1	JAK2-V617F	0.612121	0.0122615	0.0364179
lgals7_lgals7b	SF3B1	0.612207	-0.0715352	0.137369
ace2	SF3B1	0.612212	-0.0399954	0.115789
dpt	TRIQK	0.612264	-0.00453744	0.00736316
ambp	MTCP1	0.612324	0.00385118	0.00642411
araf	TERT-promoter	0.612341	0.00922061	0.027384
ggh	TERT-promoter	0.61238	-0.0165471	0.051372
pdgfb	ASXL1	0.612505	0.00321257	0.0530278
cd83	TERT-promoter	0.612608	0.00733702	0.016604
hsd11b1	JAK2-V617F	0.612635	0.010507	0.0480441
tmem25	MTCP1	0.612666	0.00919311	0.0180188
gabarap	UGT2B7-indel	0.61267	-0.00741208	0.0133742
cxcl13	JAK2-V617F	0.612791	0.00118138	0.0583371
scarb2	JAK2-V617F	0.612804	0.0106789	0.0352569
cebpb	TERT-promoter	0.612811	-0.0086895	0.0207375
cxcl8	JAK2-V617F	0.612934	-0.0311129	0.0863186
rnase3	TET2	0.613108	-0.0224223	0.0377092
cd34	UGT2B7-indel	0.613562	0.00458335	0.00809308
ambp	DNMT3A	0.613612	0.00360011	0.00548308
cd83	MTCP1	0.613617	0.0068716	0.0132681
serpina5	JAK2-V617F	0.613967	-0.0197237	0.0441587
mprip	MTCP1	0.614019	-0.0110092	0.0232412
krt18	JAK2-V617F	0.614028	-0.0292664	0.0991653
ifngr2	TP53	0.614037	-0.00793834	0.014822
tgfbr3	SF3B1	0.614118	0.0553785	0.115475
ptgds	IGHV	0.614145	0.00638703	0.0152168
chchd10	JAK2-V617F	0.61428	0.0843257	0.1173
il33	JAK2-V617F	0.614363	0.0108726	0.0449268
apol1	FGF1	0.614533	0.00949743	0.0167127
gabarap	DNMT3A-R882	0.61458	-0.00730432	0.0137101
mprip	TRIQK	0.614622	-0.0115275	0.0253078
ambp	TERT-promoter	0.614789	0.00360371	0.00697133
pgf	TRIQK	0.615013	0.00526413	0.0088384
casp2	TP53	0.615053	0.0122339	0.0232892
cebpb	DNMT3A-R882	0.61506	-0.00759646	0.012876
cr2	TRIQK	0.615147	0.00925865	0.0153252
snx18	IGHV	0.615157	0.0163656	0.0401648
ambp	DNMT3A-R882	0.615191	0.00361412	0.00576982
hsd17b14	JAK2-V617F	0.615281	0.0146717	0.057242
havcr1	JAK2-V617F	0.615282	-0.0532666	0.0956929
ifngr2	IGHV	0.615449	-0.00644305	0.0220059
eln	SF3B1	0.615462	-0.0128035	0.0547426
ambp	TP53	0.615487	0.00360797	0.00583797
csh1	JAK2-V617F	0.615554	0.0116386	0.0378777
ddt	SF3B1	0.61581	-0.178493	0.245957
tmem25	DNMT3A-R882	0.615843	0.00828604	0.0154832
clc	SF3B1	0.616004	-0.0362419	0.113783
cd83	DNMT3A	0.61612	0.00551221	0.00917837
cd83	FGF1	0.616139	0.00641112	0.0120446
gnly	SF3B1	0.616233	-0.12708	0.212097
tab2	SF3B1	0.616306	-0.260521	0.405617
fut1	TET2	0.61634	-0.0100424	0.0179867
reg3g	TRIQK	0.616383	-0.00719985	0.0134012
dpp6	ASXL1	0.61664	-0.00610093	0.0110881
f3	JAK2-V617F	0.616644	-0.00694865	0.0334355
plscr3	SF3B1	0.616695	-0.0633114	0.187826
ada	PPM1D	0.616766	-0.0179771	0.0380327
il19	JAK2-V617F	0.616768	0.00959292	0.0679582
hao1	SF3B1	0.61681	-0.126316	0.282932
apol1	SF3B1	0.617032	-0.0744875	0.183134
ada	TRIQK	0.617039	0.0228106	0.0487255
ambp	TRIQK	0.617046	0.00353022	0.00598241
ntf4	JAK2-V617F	0.617115	-0.0109761	0.0457011
igsf8	JAK2-V617F	0.617334	0.02116	0.0414781
fcer1a	PPM1D	0.617337	0.00850393	0.0173647
plscr3	IGHV	0.61746	0.00811962	0.0270268
pgf	UGT2B7-indel	0.617698	0.00513329	0.00841521
spink6	DNMT3A-R882	0.617745	0.0114618	0.0210417
cd83	DNMT3A-R882	0.617804	0.00633153	0.0121382
ankrd54	SF3B1	0.617866	-0.171921	0.258345
cxcl13	TET2	0.617892	0.0143252	0.02621
ccl16	SF3B1	0.617907	-0.0124801	0.0715189
tmem25	FGF1	0.617933	0.00795831	0.0148377
cr2	DNMT3A-R882	0.618066	0.00882395	0.0144144
araf	TP53	0.618125	0.00822246	0.0216431
spink6	MTCP1	0.61819	0.0119439	0.023191
dsg3	JAK2-V617F	0.618245	-0.0013461	0.0368511
akt2	PPM1D	0.618261	0.0201696	0.0498629
tp53inp1	DNMT3A-R882	0.618414	0.0327666	0.0475379
cdc42bpb	JAK2-V617F	0.618459	0.050919	0.117362
cr2	ASXL1	0.618551	0.00864494	0.0140021
klk12	JAK2-V617F	0.618576	-0.0476289	0.145774
rgcc	FGF1	0.618655	0.0189884	0.0377904
reg3g	FGF1	0.618758	-0.00692302	0.0122363
fut3_fut5	TET2	0.618867	0.00852458	0.0149074
cetn3	PPM1D	0.618895	0.0257859	0.0534608
cebpb	TRIQK	0.619054	-0.00752237	0.0139201
plscr3	TP53	0.61926	0.00864831	0.022458
tgfa	DNMT3A-R882	0.619305	0.0193133	0.0330519
ambp	UGT2B7-indel	0.619523	0.00342431	0.00581559
tpsd1	SF3B1	0.619523	0.0438114	0.0993198
pten	SF3B1	0.619622	-0.126708	0.180449
lilra3	JAK2-V617F	0.619653	0.0299442	0.143299
sorcs2	SF3B1	0.619692	0.0292582	0.0791982
lgmn	DNMT3A	0.620053	-0.00767963	0.0130038
tp53inp1	TET2	0.62007	0.0158881	0.0228733
apol1	MTCP1	0.620125	0.00901158	0.0167787
rnase3	ASXL1	0.620184	-0.0243326	0.0436753
spink6	TET2	0.620444	0.00913722	0.0151894
cd207	MTCP1	0.62045	0.0112031	0.038484
amotl2	TP53	0.620696	0.00524677	0.0174385
casp2	TRIQK	0.620919	0.0115661	0.0241612
mcts1	JAK2-V617F	0.621042	0.00747526	0.0296378
ifngr2	DNMT3A	0.621126	-0.00664374	0.0115249
rangap1	JAK2-V617F	0.621236	0.0160122	0.0592369
cr2	TERT-promoter	0.621298	0.00839634	0.0177303
c8b	UGT2B7-indel	0.621499	-0.0203627	0.0312968
tp53inp1	TP53	0.621529	0.0302462	0.0458442
apol1	ASXL1	0.621567	0.00840512	0.0152352
casp2	MTCP1	0.621713	0.011343	0.023298
fut1	SF3B1	0.621732	0.00810791	0.0938921
siglec7	TERT-promoter	0.621788	-0.000145536	0.0360348
apol1	PPM1D	0.621841	0.00755414	0.0191065
igdcc4	SF3B1	0.621915	-0.0454707	0.0885081
erp44	JAK2-V617F	0.621923	0.020947	0.0392991
cebpb	JAK2-V617F	0.621992	0.00927401	0.0457503
ifngr2	TERT-promoter	0.622063	-0.00623104	0.0238684
cetn2	JAK2-V617F	0.622087	0.0139117	0.0656056
plscr3	TRIQK	0.622105	0.00815457	0.0248058
cr2	FGF1	0.622148	0.00847833	0.014261
itgax	TP53	0.622187	0.00587265	0.0209638
dpp6	TET2	0.622295	-0.00523378	0.00869549
phldb1	SF3B1	0.622512	0.0188186	0.0462095
uxs1	ASXL1	0.62267	0.0273368	0.0488678
siglec15	JAK2-V617F	0.622826	-0.0354986	0.09766
aldh5a1	JAK2-V617F	0.622873	0.0116477	0.0491535
tnfaip8	JAK2-V617F	0.622938	0.0364355	0.062007
apol1	IGHV	0.622958	0.00796476	0.020752
tnfrsf14	ASXL1	0.622987	0.0187969	0.0308327
ceacam5	DNMT3A-R882	0.623029	0.0113162	0.0324955
amotl2	IGHV	0.623036	0.00208364	0.03014
itgb7	TP53	0.623158	-0.00150422	0.0282228
adgrb3	TET2	0.623319	0.00528727	0.00858564
tgfa	SF3B1	0.623404	0.0276351	0.0527185
qsox1	JAK2-V617F	0.623407	-0.0212935	0.0555728
casp2	TERT-promoter	0.623496	0.0110152	0.0265877
il12b	FGF1	0.623677	-0.00186477	0.0300131
ifngr2	MTCP1	0.623713	-0.00698021	0.0144374
apol1	TP53	0.623716	0.00852895	0.0160615
znrf4	JAK2-V617F	0.623894	0.0284116	0.0710166
fuca1	JAK2-V617F	0.623979	0.0557649	0.108762
phldb1	IGHV	0.624	0.0170432	0.0407899
pnliprp2	JAK2-V617F	0.624015	-0.0397926	0.208979
araf	MTCP1	0.624038	0.00751469	0.0222299
ca11	SF3B1	0.624054	0.0270554	0.0739297
fut3_fut5	UGT2B7-indel	0.624233	0.00870719	0.0173184
ca4	SF3B1	0.624255	-0.0526635	0.092873
gpc1	SF3B1	0.624608	0.035122	0.0815983
araf	TRIQK	0.624648	0.00747526	0.0232286
alcam	TRIQK	0.624659	0.00359	0.0121875
ceacam5	TRIQK	0.624708	0.0126849	0.0400436
gpr158	JAK2-V617F	0.624882	-0.017561	0.0472093
pon2	JAK2-V617F	0.625263	0.0175817	0.0432771
c8b	DNMT3A-R882	0.625397	0.0197641	0.0317675
lgmn	IGHV	0.625491	-0.0218529	0.0459924
nid2	JAK2-V617F	0.625527	-0.0505299	0.091491
ceacam5	TERT-promoter	0.625592	0.0129547	0.0430068
cdcp1	TERT-promoter	0.625642	0.0113483	0.0289463
ctag1a_ctag1b	JAK2-V617F	0.625651	0.0249313	0.0663351
adgrb3	IGHV	0.625867	0.00524221	0.0123101
spink6	FGF1	0.626017	0.00988638	0.0180203
il18rap	JAK2-V617F	0.626089	-0.0124639	0.1593
cthrc1	SF3B1	0.626186	-0.0223062	0.0630867
megf10	JAK2-V617F	0.626277	0.0129602	0.0396865
cd83	TRIQK	0.626348	0.00588889	0.013139
p4hb	SF3B1	0.626628	-0.134189	0.200671
mepe	JAK2-V617F	0.626801	-0.0118585	0.0321047
crhbp	PPM1D	0.626815	0.0288121	0.0486392
faslg	TERT-promoter	0.62696	-0.00763017	0.0478696
ptgds	DNMT3A	0.627028	0.00502619	0.00787691
mamdc4	JAK2-V617F	0.62704	-0.036927	0.0766568
tnip1	JAK2-V617F	0.62725	0.120168	0.181604
itm2a	JAK2-V617F	0.627375	0.0299791	0.0769115
klhl41	JAK2-V617F	0.627583	-0.0326145	0.0684166
clec1a	TET2	0.627629	0.00827541	0.0135668
cebpb	TET2	0.627941	-0.00626395	0.0109108
cntn2	SF3B1	0.627942	-0.0516409	0.120594
alcam	TERT-promoter	0.627952	0.00340781	0.0129958
lgmn	PPM1D	0.627969	0.0178422	0.0356786
cdcp1	JAK2-V617F	0.627983	-0.00313637	0.0489099
snx18	ASXL1	0.627989	0.0100035	0.0210561
apol1	TERT-promoter	0.628053	0.00788074	0.0197033
pttg1	PPM1D	0.628208	0.00890351	0.0209456
dpp6	IGHV	0.628387	-0.00508035	0.0129968
apol1	DNMT3A-R882	0.628507	0.00798239	0.0154694
nexn	ASXL1	0.628564	0.0238838	0.046317
tmem25	IGHV	0.628586	0.00693591	0.0173435
ptgds	TET2	0.628589	0.00477583	0.00785821
tmem25	TRIQK	0.628712	0.00737002	0.0158176
btn1a1	TET2	0.628751	0.0124652	0.0221951
mprip	IGHV	0.628776	-0.00873683	0.0230405
lcp1	JAK2-V617F	0.628779	0.0243857	0.0618307
adgrb3	TP53	0.629035	0.00553721	0.00945175
naaa	JAK2-V617F	0.629071	0.0104861	0.0643914
il13ra1	SF3B1	0.629143	-0.0728199	0.111004
casp2	IGHV	0.629337	0.00929113	0.0293554
insl3	JAK2-V617F	0.629349	-0.0397574	0.0948683
sftpa2	JAK2-V617F	0.629373	0.0125698	0.0593344
dpp6	DNMT3A	0.629471	-0.00515646	0.00832538
apoc1	JAK2-V617F	0.629498	-0.0189544	0.0484249
tnfsf11	PPM1D	0.6301	-0.0259394	0.0554812
adgrb3	MTCP1	0.630133	0.00542825	0.00923301
ocln	DNMT3A	0.630226	0.00942642	0.0154642
ptgds	ASXL1	0.630275	0.00489622	0.00813889
klhl41	SF3B1	0.630394	-0.0976688	0.172093
adgrb3	DNMT3A	0.630419	0.00513095	0.00818067
areg	JAK2-V617F	0.630473	0.0074012	0.0444281
brap	JAK2-V617F	0.630548	0.058941	0.126817
adgrb3	UGT2B7-indel	0.630581	0.00530947	0.00879582
ptgds	FGF1	0.630749	0.00500547	0.00833519
serpinb5	JAK2-V617F	0.630819	0.0120597	0.0535433
ptgds	MTCP1	0.630928	0.00504608	0.00858505
faslg	PPM1D	0.630946	-0.00487561	0.0357696
adgrb3	ASXL1	0.631237	0.00513959	0.0086568
rnase3	DNMT3A-R882	0.63149	-0.0231902	0.0447912
gpkow	IGHV	0.63165	0.0815623	0.114481
nrcam	JAK2-V617F	0.631761	0.0139895	0.0358287
ltbp3	JAK2-V617F	0.63207	-0.0247675	0.0709385
amotl2	TET2	0.632256	0.00441246	0.0140448
dcbld2	JAK2-V617F	0.632407	0.0124836	0.0394953
ada	TERT-promoter	0.632443	0.0237313	0.0572993
pbxip1	JAK2-V617F	0.632487	-0.00434174	0.0314745
lilra2	DNMT3A-R882	0.632505	0.00779353	0.0213442
ptgds	TERT-promoter	0.632557	0.00490829	0.00984584
adgrb3	DNMT3A-R882	0.632592	0.00518556	0.00871645
adgrb3	TRIQK	0.632612	0.0052313	0.00899287
acp6	SF3B1	0.632647	0.0117809	0.0930758
adgrb3	FGF1	0.632648	0.00517698	0.00868752
spink1	TERT-promoter	0.632779	0.0100479	0.0353049
slc13a1	SF3B1	0.632816	-0.0468374	0.131566
ddx1	JAK2-V617F	0.632868	-0.0087472	0.0545757
cebpb	TP53	0.632945	-0.00624205	0.012717
folr3	JAK2-V617F	0.633078	0.0242984	0.169332
adgrb3	TERT-promoter	0.633351	0.00482875	0.012587
rgcc	PPM1D	0.633448	0.0154898	0.0383029
apol1	TRIQK	0.633652	0.00750616	0.0165843
rnase1	JAK2-V617F	0.633705	0.0123409	0.0324881
jchain	TET2	0.633842	-0.0259269	0.0420009
gabarap	MTCP1	0.634072	-0.00552383	0.0161421
itgax	ASXL1	0.634149	0.0049829	0.0186896
serpina5	SF3B1	0.634244	-0.0540378	0.109648
lgals3	TRIQK	0.63426	-0.00419888	0.0181583
ptgds	DNMT3A-R882	0.6343	0.00477713	0.00812222
ccnd2	TET2	0.634494	0.00650241	0.0120241
cdhr1	JAK2-V617F	0.634708	0.0233882	0.0586344
enpp7	JAK2-V617F	0.634978	-0.060293	0.119424
dpp6	TP53	0.634988	-0.00507718	0.00895486
dpp6	TRIQK	0.63506	-0.00510746	0.00916596
kir3dl1	SF3B1	0.635117	-0.00440431	0.118125
ccl27	PPM1D	0.635164	-0.0106814	0.0255923
ceacam5	FGF1	0.635187	0.00944745	0.0312085
sdc1	MTCP1	0.635284	0.00703084	0.0147525
fut1	ASXL1	0.635292	-0.00969655	0.0195374
pvalb	JAK2-V617F	0.635328	0.0234239	0.115844
ptgds	UGT2B7-indel	0.635367	0.00470538	0.00800237
mycbp2	JAK2-V617F	0.635398	0.0818149	0.128837
crh	SF3B1	0.635548	-0.0278436	0.124603
dpp6	TERT-promoter	0.635576	-0.00500564	0.0111196
gfap	DNMT3A	0.635636	0.00914981	0.0153243
dpp6	UGT2B7-indel	0.635684	-0.00498099	0.00863892
gfer	SF3B1	0.635892	-0.143594	0.240571
sdc1	PPM1D	0.635921	0.00496799	0.0149263
kir3dl1	FGF1	0.63604	0.0174518	0.0781203
tnfrsf11a	TERT-promoter	0.636057	0.00714029	0.0233047
cebpb	IGHV	0.636191	-0.0043967	0.0214828
fabp5	TP53	0.63634	0.00532188	0.0615699
tp53inp1	DNMT3A	0.63637	0.007968	0.0126983
chi3l1	IGHV	0.636497	0.0183991	0.053877
clc	TET2	0.636514	-0.0127063	0.0242578
cetn2	ASXL1	0.636527	0.0284686	0.0544406
ccl4	DNMT3A	0.636582	0.0121365	0.0222046
sdc1	TP53	0.636666	0.00668641	0.013573
ocln	PPM1D	0.63675	0.00961616	0.0218629
spink6	TERT-promoter	0.636813	0.00893929	0.0202649
bcam	JAK2-V617F	0.637328	0.0188134	0.0359801
defa1_defa1b	TET2	0.637374	-0.0261059	0.0386233
gpr37	PPM1D	0.637552	0.0332578	0.0631372
tspan1	JAK2-V617F	0.637676	0.00946971	0.0541339
mprip	ASXL1	0.637823	-0.00683997	0.01576
id4	JAK2-V617F	0.637844	0.0180388	0.0539556
atp5po	SF3B1	0.637889	-0.023302	0.0847737
lgals3	PPM1D	0.637909	-0.00344961	0.0169533
vegfd	JAK2-V617F	0.637915	0.00817188	0.0427074
serpinc1	JAK2-V617F	0.638007	-0.00495725	0.0186987
spink6	TRIQK	0.638147	0.0087126	0.0183785
znf75d	SF3B1	0.63817	-0.00125802	0.0809112
ptgds	TRIQK	0.638189	0.0045519	0.0084856
ptgds	TP53	0.63826	0.00455411	0.00826356
prkra	SF3B1	0.638293	-0.300205	0.426022
col24a1	TET2	0.638314	0.0132723	0.0221125
spink6	ASXL1	0.638349	0.00813423	0.0156041
dpp6	DNMT3A-R882	0.638733	-0.00481488	0.0086856
chrdl2	JAK2-V617F	0.638842	-0.022791	0.0630179
rgs8	JAK2-V617F	0.638892	-0.0185151	0.0743866
ncam2	SF3B1	0.63895	0.0185335	0.0556489
draxin	JAK2-V617F	0.638971	0.00197984	0.0467112
cetn3	ASXL1	0.639158	0.0166365	0.0379567
tp53inp1	ASXL1	0.63969	0.0140958	0.0232461
araf	IGHV	0.639703	-0.0024664	0.0518868
spink6	UGT2B7-indel	0.639805	0.00815479	0.0158914
akt2	MTCP1	0.639855	0.0163171	0.0476486
cd83	IGHV	0.640015	0.00255021	0.0229815
nfkb2	JAK2-V617F	0.640093	-0.00476513	0.0561906
carhsp1	JAK2-V617F	0.640244	0.0328021	0.0725815
sdc1	TERT-promoter	0.640406	0.00682207	0.0209994
nfkb2	TERT-promoter	0.640482	0.0121709	0.0439272
atp6ap2	JAK2-V617F	0.640513	0.0172718	0.049141
mzt1	JAK2-V617F	0.640565	0.0202676	0.061692
chi3l1	ASXL1	0.640645	0.0139863	0.029499
cd28	PPM1D	0.640675	0.0182321	0.0354815
fut3_fut5	TP53	0.640703	0.00716669	0.0199012
araf	TET2	0.640801	0.00526504	0.0172136
sdc1	FGF1	0.640835	0.00597598	0.0116108
palm2	SF3B1	0.640849	-0.0849095	0.149939
hmox2	SF3B1	0.64085	-0.141464	0.221916
csf1	SF3B1	0.64089	0.0109834	0.0370626
crim1	SF3B1	0.640924	0.0662249	0.104202
serpina7	SF3B1	0.640998	0.000674105	0.0266688
ceacam5	ASXL1	0.641092	0.00804927	0.0276368
fes	JAK2-V617F	0.641256	0.0027109	0.0487384
prdx6	JAK2-V617F	0.641315	0.087985	0.134782
dpp6	MTCP1	0.641845	-0.00462947	0.00892337
epgn	JAK2-V617F	0.641938	0.0101756	0.0548678
alcam	IGHV	0.641996	0.00252963	0.012298
fam3c	PPM1D	0.642005	0.0249497	0.0451654
acy1	SF3B1	0.642141	-0.105103	0.207296
tnfrsf11a	IGHV	0.642411	0.00566381	0.0216341
spp1	IGHV	0.642446	0.00398099	0.0402729
cdcp1	MTCP1	0.642454	0.00815353	0.0228908
tmem25	PPM1D	0.64264	0.00472289	0.0173245
nbl1	JAK2-V617F	0.642659	0.00966216	0.0301212
sdc1	ASXL1	0.642873	0.00546213	0.0106358
dpp6	FGF1	0.64289	-0.00457409	0.00876194
sdc1	DNMT3A-R882	0.642965	0.00579152	0.0113854
cd207	UGT2B7-indel	0.642969	-0.00573551	0.0260235
tacc3	JAK2-V617F	0.643145	0.0222038	0.113463
cd28	DNMT3A	0.643252	0.00616894	0.0118623
cebpb	MTCP1	0.643356	-0.0054213	0.0136977
ahsg	JAK2-V617F	0.643389	-0.000414627	0.0264875
mprip	DNMT3A-R882	0.643397	-0.00681841	0.0175858
ocln	UGT2B7-indel	0.643477	0.00934138	0.0181596
nexn	JAK2-V617F	0.643557	0.00307971	0.0599628
c1rl	JAK2-V617F	0.643629	0.0101472	0.0243085
mdk	TET2	0.643655	-0.0150169	0.0261997
lgals3	TP53	0.643655	-0.00345768	0.0158295
ptprz1	DNMT3A-R882	0.643655	0.00788929	0.0208673
spink1	MTCP1	0.643861	0.00718466	0.0270311
mnda	IGHV	0.643912	0.148894	0.244261
hagh	JAK2-V617F	0.644078	0.0592678	0.105701
ccl27	DNMT3A	0.644161	-0.00975822	0.0172968
aoc3	JAK2-V617F	0.644476	-0.011546	0.0250661
il20	JAK2-V617F	0.644557	0.00297733	0.0526212
eno2	JAK2-V617F	0.644642	0.0750416	0.122488
gsap	JAK2-V617F	0.644657	-0.0195063	0.0933876
clec10a	TET2	0.644719	0.018219	0.0274367
mprip	DNMT3A	0.645012	-0.00527704	0.0109848
rnase3	TERT-promoter	0.645109	-0.0229247	0.0573195
csf2ra	PPM1D	0.645133	0.0278927	0.0590153
sdc1	IGHV	0.645184	0.00471527	0.0164402
ccl22	SF3B1	0.645184	-0.0690686	0.168739
rab6a	PPM1D	0.645294	-0.0451509	0.0759777
nos3	SF3B1	0.645298	-0.0596715	0.143745
cdsn	SF3B1	0.64554	0.00303922	0.0591102
igf2r	JAK2-V617F	0.645701	-0.016959	0.0370941
art3	SF3B1	0.645796	0.0341638	0.0899069
spink6	PPM1D	0.645944	0.00662635	0.0199661
tmem25	TERT-promoter	0.645991	0.0049947	0.0213281
ager	SF3B1	0.646109	-0.0147717	0.06823
cst6	JAK2-V617F	0.646145	-0.0215785	0.0614814
lilra2	TP53	0.646164	0.00666662	0.0237086
cd28	TERT-promoter	0.646311	0.0232365	0.0479993
sla2	JAK2-V617F	0.646625	0.0626864	0.128916
eln	IGHV	0.646655	-0.0114792	0.0339621
chi3l1	DNMT3A-R882	0.646776	0.0149675	0.0329102
acp5	SF3B1	0.647008	0.0643003	0.124187
itgax	FGF1	0.647296	0.00350192	0.0216883
sdc1	DNMT3A	0.647389	0.00489631	0.00880562
ca5a	JAK2-V617F	0.647704	-0.00755204	0.0954876
il12b	TP53	0.647725	0.00135594	0.034216
art3	JAK2-V617F	0.647837	0.00684917	0.0350654
ndufs6	JAK2-V617F	0.647882	0.0129747	0.058931
echdc3	SF3B1	0.648015	-0.0682901	0.172865
olr1	JAK2-V617F	0.648118	0.032828	0.0706759
cd33	PPM1D	0.648284	0.00760253	0.0410162
cgref1	JAK2-V617F	0.648296	0.0063306	0.0466888
cat	JAK2-V617F	0.64833	0.0453907	0.0820652
cgb3_cgb5_cgb8	JAK2-V617F	0.648439	-0.019488	0.0531042
spink1	TP53	0.648654	0.00638437	0.025337
micb_mica	JAK2-V617F	0.648659	0.0131415	0.143974
lacrt	JAK2-V617F	0.648773	-0.044635	0.0802574
ppie	SF3B1	0.648885	-0.0965062	0.190908
hspb6	SF3B1	0.648995	-0.0564506	0.119409
gfap	FGF1	0.649337	0.00873054	0.0173612
satb1	SF3B1	0.649447	-0.088654	0.139364
mtss1	SF3B1	0.649452	-0.14632	0.289392
dcbld2	SF3B1	0.649506	0.0409168	0.0960707
tmem25	TP53	0.649618	0.00533945	0.0139442
capn3	SF3B1	0.649771	-0.0619536	0.123868
chi3l1	SF3B1	0.649842	-0.00398904	0.105344
fut1	MTCP1	0.650079	-0.00878736	0.0185188
tgfa	ASXL1	0.650217	0.0113915	0.0228911
col24a1	ASXL1	0.650637	0.0123958	0.0220708
akt2	TP53	0.650913	0.0136478	0.0452417
pla2g15	PPM1D	0.651009	0.0129046	0.0289132
ccnd2	SF3B1	0.651229	-0.00267069	0.0531343
amy2a	SF3B1	0.65124	-0.0613029	0.1407
serpinc1	SF3B1	0.651556	0.00182384	0.0184086
lair2	JAK2-V617F	0.651612	0.0368242	0.118141
nexn	SF3B1	0.651712	-0.0872563	0.198344
il15ra	ASXL1	0.651776	0.0273903	0.0449993
ptprs	SF3B1	0.652024	0.00976202	0.0418844
col24a1	DNMT3A-R882	0.652046	0.0132747	0.0249133
tdgf1	SF3B1	0.652362	0.198038	0.383814
ccl4	JAK2-V617F	0.65243	-0.0116202	0.0599507
spp1	TERT-promoter	0.652769	0.00269396	0.0452454
ccl17	JAK2-V617F	0.652809	-0.0649468	0.125907
sdc1	TRIQK	0.652896	0.00505968	0.0115815
clec4g	JAK2-V617F	0.652903	-0.0347824	0.0596327
artn	SF3B1	0.652966	0.0263177	0.0896326
alcam	FGF1	0.653	0.00224747	0.0101262
pdcd1	SF3B1	0.65301	0.127164	0.216913
slc13a1	JAK2-V617F	0.65331	0.00079231	0.0640106
prune2	JAK2-V617F	0.653366	0.010572	0.0349115
bcan	JAK2-V617F	0.653386	-0.0152179	0.0466046
lgals4	PPM1D	0.65371	0.0484964	0.0857125
cntn2	JAK2-V617F	0.653728	-0.00969657	0.0468799
adm	SF3B1	0.653777	0.0142971	0.0535724
crh	MTCP1	0.654053	-0.0137568	0.0833742
lgmn	UGT2B7-indel	0.654113	-0.0109553	0.0229489
ggh	TET2	0.654415	-0.00307373	0.0153838
tff1	IGHV	0.654455	0.070813	0.154614
fut1	DNMT3A-R882	0.654459	-0.00786751	0.0160317
pi3	JAK2-V617F	0.654578	-0.0172647	0.063931
gfap	PPM1D	0.654748	0.00738637	0.017969
fut1	IGHV	0.654934	-0.00692841	0.0224462
ccl16	DNMT3A	0.654985	-0.00668976	0.0123183
spink6	TP53	0.654993	0.00670984	0.0172984
dbi	JAK2-V617F	0.655038	0.0728701	0.128879
asah1	JAK2-V617F	0.655236	0.041855	0.0756887
nectin4	PPM1D	0.655258	0.0087806	0.0226772
fut1	DNMT3A	0.655478	-0.00679573	0.0124097
col24a1	TP53	0.655643	0.0125263	0.0238996
abo	JAK2-V617F	0.655654	0.0164352	0.130413
hras	JAK2-V617F	0.655668	-0.0194733	0.108471
insl3	SF3B1	0.655705	-0.112389	0.222882
tnfrsf6b	TET2	0.65606	0.0125567	0.0251283
gnly	JAK2-V617F	0.656067	-0.0414345	0.0786523
fabp5	PPM1D	0.656088	0.00118099	0.064922
ocln	DNMT3A-R882	0.65611	0.00792674	0.0165425
mpig6b	SF3B1	0.656171	-0.146375	0.262934
il12b	IGHV	0.656173	0.00523366	0.0437624
ccl16	UGT2B7-indel	0.656193	-0.00830487	0.0174851
cetn3	DNMT3A-R882	0.656231	0.0164566	0.0430928
hjv	JAK2-V617F	0.656232	-0.0677038	0.105152
polr2f	JAK2-V617F	0.65635	0.0955827	0.136985
rnase3	PPM1D	0.656398	-0.0174962	0.0415784
nrp2	SF3B1	0.656415	0.0999506	0.155069
nfkb2	UGT2B7-indel	0.656446	0.00656092	0.026291
akt2	TET2	0.656516	0.010246	0.0333716
postn	DNMT3A	0.656627	-0.00849311	0.0144789
lrrc37a2	IGHV	0.656701	0.0151536	0.0419392
artn	JAK2-V617F	0.65672	0.00022948	0.0442421
pnliprp1	SF3B1	0.657003	-0.0988569	0.212254
ivd	SF3B1	0.657036	-0.075304	0.158661
ndufs6	ASXL1	0.657053	0.0236814	0.0475682
crtam	ASXL1	0.657073	0.0310473	0.053649
ccl4	SF3B1	0.657074	-0.0345991	0.122184
nid2	TET2	0.657094	-0.0368871	0.0572723
gid8	SF3B1	0.657139	0.0331112	0.0836078
ambn	JAK2-V617F	0.657229	0.0195602	0.0413396
col15a1	JAK2-V617F	0.657258	-0.0115809	0.0354165
crh	TP53	0.657488	0.0136412	0.0773974
f3	SF3B1	0.657552	-0.00111775	0.040286
cd28	MTCP1	0.657629	0.0154321	0.0336812
chi3l1	DNMT3A	0.657646	0.00867913	0.0173783
tg	JAK2-V617F	0.657679	-0.0102431	0.115811
fabp6	SF3B1	0.657796	-0.0135165	0.0826424
cpb1	JAK2-V617F	0.65787	-0.00147688	0.0605607
fut1	FGF1	0.658028	-0.00737397	0.0151722
cntn1	ASXL1	0.658081	-0.00517264	0.00879606
tgfa	TRIQK	0.658103	0.0165589	0.0378173
cdcp1	TP53	0.65822	0.00612056	0.02204
lrig1	SF3B1	0.65823	-0.064306	0.121218
ada	SF3B1	0.658312	-0.0213745	0.0629471
hnmt	JAK2-V617F	0.658333	-0.00813133	0.056767
col24a1	PPM1D	0.658368	0.0113164	0.0221807
klk11	PPM1D	0.658373	0.00701233	0.0167704
cntn1	TET2	0.658415	-0.00487425	0.00792799
ccl27	TERT-promoter	0.658425	-0.0123545	0.0496836
ccl16	TP53	0.658598	-0.00861687	0.0195031
lepr	JAK2-V617F	0.658631	-0.00506864	0.0344925
foxo3	SF3B1	0.658711	-0.19295	0.334136
alcam	SF3B1	0.658765	-0.00606189	0.0387783
kiaa1549	DNMT3A	0.658832	0.0083193	0.0151922
abo	ASXL1	0.658906	-0.0410696	0.0898228
tp53inp1	MTCP1	0.659048	0.0172178	0.0325663
nomo1	SF3B1	0.659095	-0.0342756	0.0753443
cope	PPM1D	0.659232	0.0144197	0.0355836
cd82	JAK2-V617F	0.659389	0.0144807	0.0507533
smoc1	PPM1D	0.659443	-0.00999722	0.025731
tomm20	JAK2-V617F	0.659475	0.0853838	0.142157
akt2	TRIQK	0.659481	0.0121119	0.0488515
itgb2	ASXL1	0.659491	0.0258351	0.0387016
ccl16	ASXL1	0.659503	-0.00748536	0.0161101
scarb2	SF3B1	0.659507	0.0268726	0.0739646
stxbp1	JAK2-V617F	0.659584	0.0264604	0.0875939
ocln	JAK2-V617F	0.659704	-0.0251738	0.0657961
gstt2b	JAK2-V617F	0.659849	-0.00509617	0.189149
clec1a	PPM1D	0.659915	0.00669845	0.0129711
cntn1	PPM1D	0.659921	-0.00480745	0.00918898
fut1	UGT2B7-indel	0.659925	-0.00710677	0.0146585
clec1a	SF3B1	0.660021	0.00600357	0.0254603
vsig2	JAK2-V617F	0.660023	-0.025467	0.0765757
kiaa1549	DNMT3A-R882	0.660205	0.0103118	0.0225926
ocln	IGHV	0.660479	0.00780244	0.0207615
ngf	JAK2-V617F	0.660578	-0.00699114	0.0160135
itgb6	JAK2-V617F	0.660599	-0.0103654	0.0363982
ceacam16	TET2	0.660606	-0.024718	0.0439438
scgb3a2	DNMT3A	0.660612	0.0121102	0.0236103
fut1	TP53	0.660692	-0.00717166	0.0154344
sele	JAK2-V617F	0.660939	0.0442086	0.0829588
cdsn	TET2	0.661079	0.00642733	0.0121415
dhrs4l2	JAK2-V617F	0.661084	-0.00509412	0.0510928
ruvbl1	JAK2-V617F	0.661311	0.0184991	0.111864
csf2ra	SF3B1	0.661346	-0.104613	0.210897
fut1	TERT-promoter	0.661367	-0.00702618	0.0202117
cd207	ASXL1	0.661371	-0.00375866	0.0234822
lilrb4	PPM1D	0.661435	0.042085	0.0729256
tnfrsf11a	DNMT3A-R882	0.661537	0.00413968	0.0164904
cntn1	IGHV	0.661545	-0.0049569	0.00953014
kiaa1549	UGT2B7-indel	0.661633	0.00960972	0.0202652
rnase3	UGT2B7-indel	0.661706	-0.0153095	0.0359888
cntn1	MTCP1	0.661769	-0.00518045	0.00916268
dnaja4	JAK2-V617F	0.661944	0.0586509	0.108349
yap1	JAK2-V617F	0.661945	-0.00304077	0.0325098
col24a1	DNMT3A	0.661946	0.00878685	0.0147907
lgals3	FGF1	0.66201	-0.00233108	0.0145612
znf830	JAK2-V617F	0.662198	0.0168941	0.085684
cntn1	UGT2B7-indel	0.662226	-0.00499197	0.00841515
lcn15	JAK2-V617F	0.662489	-0.00686704	0.0690293
duox2	PPM1D	0.662584	-0.0144861	0.0342736
fabp5	TERT-promoter	0.662647	-0.0148131	0.103188
il5ra	IGHV	0.662738	-0.0608334	0.123313
postn	UGT2B7-indel	0.662783	-0.0122585	0.0243902
tnfrsf1a	SF3B1	0.662846	0.0102157	0.0299458
cntn1	FGF1	0.662919	-0.00495328	0.0083918
col24a1	SF3B1	0.663096	0.00957826	0.0360383
siglec7	SF3B1	0.663306	-0.00702646	0.0425192
myoc	SF3B1	0.663346	0.0797009	0.15563
clec1a	DNMT3A	0.663458	0.00581718	0.00948011
tnfsf11	JAK2-V617F	0.663508	0.00369179	0.0630039
ptprs	IGHV	0.663559	0.0108464	0.0313645
mdh1	SF3B1	0.663595	-0.190383	0.282102
ocln	ASXL1	0.66367	0.00662553	0.0139999
cd33	IGHV	0.663708	0.00525625	0.0448716
fosb	TET2	0.663883	0.011368	0.0212153
gfap	MTCP1	0.663931	0.00727842	0.016013
serpini2	JAK2-V617F	0.663941	-0.00597716	0.0634971
il10	JAK2-V617F	0.664036	0.00252234	0.0785837
kiaa1549	PPM1D	0.664063	0.00739395	0.0217563
tgfa	DNMT3A	0.664073	0.0059865	0.0127117
npdc1	SF3B1	0.664123	0.0188046	0.0635252
ensa	TP53	0.664144	-0.0116764	0.036873
sox2	PPM1D	0.66428	0.0205122	0.0373
ensa	IGHV	0.66434	-0.0139798	0.044895
clec10a	ASXL1	0.664452	0.01675	0.0284617
kir3dl1	TP53	0.664475	0.0128092	0.0868775
rnase3	JAK2-V617F	0.664499	-0.0114805	0.05102
cdcp1	IGHV	0.664665	0.003575	0.0309101
col24a1	IGHV	0.664762	0.0107571	0.0224232
fut1	TRIQK	0.664929	-0.00675091	0.0157634
wfikkn2	SF3B1	0.664941	0.0545505	0.115399
cntn1	TRIQK	0.664966	-0.00486296	0.00848532
adamts8	JAK2-V617F	0.665011	0.00174406	0.0433299
siglec7	PPM1D	0.665047	-0.0023792	0.0259975
ccl4	DNMT3A-R882	0.665139	0.0188305	0.0409882
gnly	IGHV	0.665177	-0.0805389	0.142289
ocln	FGF1	0.665255	0.00686135	0.0150288
ensa	TRIQK	0.665407	0.0106084	0.0422908
cxadr	IGHV	0.665426	0.0187789	0.0572548
tmem25	TET2	0.665436	0.00416175	0.0117953
cntn1	TERT-promoter	0.665546	-0.00477904	0.00900956
clec1a	IGHV	0.665582	0.00659621	0.0138767
tnfsf11	SF3B1	0.665601	-0.0264157	0.106805
cntn1	DNMT3A	0.66566	-0.0046101	0.00756086
cd33	TRIQK	0.666115	0.00553882	0.0435154
cntn1	DNMT3A-R882	0.666145	-0.00471998	0.00805323
kiaa1549	TERT-promoter	0.666165	0.0106886	0.0389044
cracr2a	SF3B1	0.666204	-0.142659	0.268394
syt1	JAK2-V617F	0.66641	0.00282391	0.0449579
lrg1	PPM1D	0.666486	0.0111074	0.0225459
pkn3	ASXL1	0.666497	0.0117567	0.0270789
pttg1	DNMT3A	0.666567	0.00543535	0.00963968
mprip	FGF1	0.666896	-0.0046521	0.0169709
clmp	JAK2-V617F	0.666928	0.00682009	0.0268078
itgb2	TET2	0.666987	0.0113689	0.0184333
map3k5	JAK2-V617F	0.667149	0.0318375	0.103201
sorcs2	TET2	0.667167	0.00797284	0.0153861
akt2	TERT-promoter	0.667202	0.00925221	0.0584016
clec1a	DNMT3A-R882	0.667343	0.00627097	0.0112541
tmed1	SF3B1	0.667407	0.0679094	0.152628
lbp	PPM1D	0.667409	0.0480374	0.0857157
ccl3	JAK2-V617F	0.667507	0.0265235	0.0730478
calb2	JAK2-V617F	0.667539	-0.0106957	0.0334079
il6r	TET2	0.667594	0.00508671	0.00939911
tp53inp1	JAK2-V617F	0.667698	0.0161037	0.0322428
icam1	JAK2-V617F	0.667833	0.00784886	0.0212441
ada	MTCP1	0.667866	0.0107359	0.0357646
klk3	IGHV	0.667889	0.0627271	0.14909
gfap	IGHV	0.66798	0.00669293	0.0188618
fcer1a	MTCP1	0.668111	0.00527164	0.0152816
phospho1	JAK2-V617F	0.668123	0.00726251	0.0358568
nid2	DNMT3A	0.668165	-0.0182264	0.0299029
ncln	JAK2-V617F	0.668293	0.0208573	0.0666936
cntn1	TP53	0.668328	-0.00460367	0.00807696
pttg1	DNMT3A-R882	0.668398	0.00613437	0.0123424
sf3b4	SF3B1	0.668543	-0.186141	0.316719
serpina7	TET2	0.668638	-0.00258632	0.00459674
guca2a	SF3B1	0.668668	0.038836	0.0925937
sap18	JAK2-V617F	0.668781	-0.00712876	0.0832079
akt2	SF3B1	0.668874	-0.101596	0.292681
pkn3	DNMT3A	0.668884	0.0107182	0.0207699
tnfrsf14	PPM1D	0.669288	0.0118921	0.0225332
serpina7	PPM1D	0.66929	-0.00216149	0.00682665
clec1a	TP53	0.669336	0.00617337	0.0113315
agr2	JAK2-V617F	0.669407	-0.010179	0.106639
pbxip1	SF3B1	0.669416	-0.0176488	0.0598147
ccl22	PPM1D	0.669465	0.0286398	0.0520717
clec1a	FGF1	0.669606	0.00604306	0.0108741
sarg	JAK2-V617F	0.669629	0.0604111	0.131397
tnfrsf14	DNMT3A	0.669652	0.00717763	0.0115432
fgf5	JAK2-V617F	0.669686	-0.0146904	0.0434007
ccl27	DNMT3A-R882	0.669727	-0.00747412	0.0165596
hla_a	JAK2-V617F	0.669774	0.0148937	0.0417346
ptprz1	TERT-promoter	0.669879	-0.00995336	0.0322834
col24a1	TERT-promoter	0.669911	0.0102507	0.0222711
il10rb	SF3B1	0.669931	0.00562717	0.0346513
pttg1	TP53	0.66997	0.00601727	0.0123001
rarres1	SF3B1	0.670009	-0.00600762	0.049078
serpina7	IGHV	0.670045	-0.00275785	0.00683261
fut1	PPM1D	0.670059	-0.000586746	0.0316214
cxcl13	PPM1D	0.670062	0.0118822	0.031169
kiaa1549	FGF1	0.670123	0.00824786	0.0179165
mdk	ASXL1	0.670139	-0.0156536	0.0311842
tmem25	ASXL1	0.670195	0.00382016	0.0134345
vgf	SF3B1	0.670277	0.0382957	0.086673
il10	IGHV	0.67037	0.050618	0.132361
lgals3	TET2	0.670441	0.0042747	0.0143482
cd207	TERT-promoter	0.670624	0.00635972	0.0503403
kiaa1549	MTCP1	0.670674	0.00847292	0.0192708
cfc1	ASXL1	0.670688	-0.00767925	0.0176401
nppb	JAK2-V617F	0.670771	0.043919	0.127944
brd1	JAK2-V617F	0.670888	0.00668744	0.0332985
ctla4	JAK2-V617F	0.670908	0.0212567	0.0467144
nexn	PPM1D	0.67112	0.0153023	0.038002
ptk7	JAK2-V617F	0.671231	0.0142316	0.0404069
duox2	SF3B1	0.671247	-0.00828954	0.0766911
clec10a	UGT2B7-indel	0.671252	0.0166895	0.0295369
vat1	TET2	0.671388	-0.00507827	0.00860584
pttg1	UGT2B7-indel	0.671396	0.00565757	0.011112
grik2	PPM1D	0.671408	-0.00743107	0.0200243
mtss1	JAK2-V617F	0.671436	0.0189311	0.107085
ccnd2	PPM1D	0.671531	0.00472131	0.0126076
tnfrsf1a	PPM1D	0.671601	0.00770841	0.0141985
clec1a	ASXL1	0.671827	0.00572542	0.010243
fcer1a	JAK2-V617F	0.672088	-0.00695318	0.0249927
ca11	JAK2-V617F	0.672182	-0.015359	0.042822
grik2	SF3B1	0.672282	-0.000458554	0.0547183
vsir	SF3B1	0.672358	-0.149187	0.261154
ndrg1	JAK2-V617F	0.672437	-0.0075831	0.0687723
duox2	FGF1	0.672462	-0.0140732	0.0309782
itgb2	IGHV	0.672575	-0.0335498	0.0565243
ncln	SF3B1	0.672666	-0.0227483	0.0949282
znf75d	DNMT3A	0.672699	-0.00734614	0.0136269
adam22	JAK2-V617F	0.672725	0.011026	0.0410499
rab6a	SF3B1	0.672764	-0.0864412	0.167498
tnfrsf1a	ASXL1	0.672975	0.0074846	0.0128369
sdc1	UGT2B7-indel	0.672992	0.00364818	0.0109631
alcam	MTCP1	0.673082	0.000997677	0.0123153
cntn5	JAK2-V617F	0.673162	0.0141394	0.0465562
pecam1	SF3B1	0.673195	-0.0863449	0.146672
pttg1	TERT-promoter	0.673217	0.00595779	0.0166403
srpx	IGHV	0.673231	-0.0648541	0.105611
clec1a	MTCP1	0.673351	0.00586733	0.0111011
col24a1	UGT2B7-indel	0.673464	0.00902974	0.0177888
camsap1	SF3B1	0.673533	-0.175789	0.342725
evpl	JAK2-V617F	0.673537	-0.00913106	0.0393364
pttg1	MTCP1	0.673619	0.0056469	0.0117048
kiaa1549	TP53	0.673628	0.00792478	0.0180636
snx18	SF3B1	0.673784	-0.0324242	0.10187
lilra2	TERT-promoter	0.674081	0.00240751	0.0350398
cenpj	JAK2-V617F	0.674121	-0.00186323	0.0809542
magea3	JAK2-V617F	0.674137	-0.00635022	0.0925304
lrg1	ASXL1	0.674196	0.0102541	0.018967
dsg3	SF3B1	0.674283	0.00648506	0.0520387
il6r	SF3B1	0.674467	-0.0156133	0.072281
duox2	MTCP1	0.674566	-0.0148374	0.0343091
dynlt3	JAK2-V617F	0.674652	0.00949854	0.0500239
casp4	JAK2-V617F	0.674748	0.000714596	0.159868
cd83	UGT2B7-indel	0.674796	0.00273991	0.0130555
nfkb2	FGF1	0.674942	-0.0117001	0.0335403
fabp5	TRIQK	0.675164	-0.00555634	0.0829397
ccl27	ASXL1	0.675187	-0.00651745	0.0150437
pttg1	TRIQK	0.675207	0.0055434	0.0117664
gal	SF3B1	0.675228	0.0143164	0.0796797
flt4	TET2	0.675301	0.00566179	0.0114163
gsap	SF3B1	0.675335	-0.0789774	0.199035
bag3	SF3B1	0.675579	-0.0901953	0.161401
ptprz1	PPM1D	0.675622	-0.00613868	0.0229912
duox2	TET2	0.675677	-0.00975943	0.020496
eln	PPM1D	0.675729	-0.00534412	0.0145597
clec10a	IGHV	0.675837	-0.0283299	0.0530697
pxdnl	JAK2-V617F	0.675839	-0.00788365	0.0644979
clec1a	TERT-promoter	0.675913	0.00569657	0.0121716
kit	UGT2B7-indel	0.676018	0.00553023	0.0153028
kiaa1549	IGHV	0.676139	0.00590501	0.0267006
muc2	SF3B1	0.676174	-0.0143938	0.110916
sdccag8	SF3B1	0.676198	-0.164229	0.320715
lgmn	TET2	0.676277	0.00574772	0.0140145
tnfrsf1a	IGHV	0.676279	0.00740451	0.0139436
akr1c4	JAK2-V617F	0.676386	0.00765496	0.0581031
tspan8	JAK2-V617F	0.676497	-0.0106083	0.103677
cd28	TP53	0.676515	0.0117374	0.0296658
csf1	IGHV	0.676662	0.00566154	0.0127479
tnfrsf1a	FGF1	0.676741	0.00711961	0.012285
tnfrsf1a	DNMT3A	0.676795	0.00627121	0.0100741
tnfrsf1a	TET2	0.676901	0.00648033	0.0105612
csf1	ASXL1	0.677011	0.00533222	0.0097201
col24a1	MTCP1	0.677139	0.00893145	0.019434
col9a1	SF3B1	0.677155	0.00327898	0.0728127
preb	JAK2-V617F	0.677231	0.00515064	0.0333595
ccl27	UGT2B7-indel	0.67724	-0.0065357	0.0151135
tgfb2	JAK2-V617F	0.677253	0.00432728	0.058496
mzt1	SF3B1	0.677298	-0.0711777	0.153366
spint2	SF3B1	0.677302	-0.0531026	0.12131
znf75d	PPM1D	0.677315	-0.00587143	0.0184337
pttg1	ASXL1	0.677355	0.00498587	0.010272
pi16	SF3B1	0.677426	0.0403385	0.0817623
gfap	TERT-promoter	0.67743	0.00601833	0.0170065
calcoco1	SF3B1	0.677466	-0.174023	0.325109
tnfrsf14	FGF1	0.677626	0.00931192	0.0170375
ghrl	JAK2-V617F	0.677725	-0.000169976	0.0861164
col24a1	FGF1	0.677882	0.00861195	0.0179161
morf4l1	JAK2-V617F	0.677911	0.010538	0.0467119
tpsd1	JAK2-V617F	0.677956	0.00435387	0.0369297
ccl17	SF3B1	0.678021	-0.153386	0.303758
saa4	JAK2-V617F	0.678166	-0.016178	0.040766
vtcn1	JAK2-V617F	0.678239	0.0135139	0.0415799
susd2	SF3B1	0.678411	-0.0396458	0.0908248
smoc1	JAK2-V617F	0.678475	0.0130434	0.0427755
spp1	FGF1	0.678523	-0.000142019	0.0300858
serpina7	ASXL1	0.678628	-0.00246594	0.00445691
pttg1	FGF1	0.678679	0.00507751	0.0104881
gfra1	PPM1D	0.678832	0.0239081	0.0458913
tnfrsf1a	DNMT3A-R882	0.678898	0.00685174	0.0118149
aspscr1	SF3B1	0.678936	-0.173747	0.290558
ptprr	JAK2-V617F	0.678993	-0.000267516	0.0374851
il10rb	PPM1D	0.679121	0.00571644	0.014275
mrpl28	JAK2-V617F	0.679154	-0.00408057	0.0424842
col6a3	JAK2-V617F	0.679356	0.00704422	0.0339751
rgcc	DNMT3A-R882	0.679376	0.00842276	0.0296591
vit	JAK2-V617F	0.679377	-0.0435052	0.0746025
gfap	TP53	0.67938	0.00568565	0.0141924
scp2	JAK2-V617F	0.679405	-0.0047397	0.0764867
s100g	JAK2-V617F	0.679667	-0.0126545	0.0552127
cwc15	IGHV	0.679691	0.164236	0.251886
vat1	SF3B1	0.679832	-0.00622297	0.0190201
ceacam5	JAK2-V617F	0.679926	-0.010482	0.0619397
sirt5	JAK2-V617F	0.679947	-0.00936743	0.0603854
alcam	TP53	0.679963	0.00073213	0.0121603
nell2	SF3B1	0.680021	-0.0211802	0.0650889
scgb3a2	TET2	0.680036	0.00797868	0.0185628
ccl27	TRIQK	0.680109	-0.00651043	0.0171274
idi2	SF3B1	0.6802	-0.023603	0.0890703
serpina7	TERT-promoter	0.680436	-0.00232012	0.00611127
acp6	PPM1D	0.680467	0.00784603	0.0231287
apoe	SF3B1	0.680482	0.0481723	0.144799
lypd1	SF3B1	0.6805	-0.0372258	0.127775
serpina7	UGT2B7-indel	0.680539	-0.00246739	0.00442301
lcp1	SF3B1	0.680561	-0.047542	0.121398
gpc1	JAK2-V617F	0.680645	0.00309862	0.0300712
serpina7	DNMT3A	0.68077	-0.00244147	0.00432627
rbfox3	JAK2-V617F	0.680792	-0.0175255	0.0503398
serpina7	MTCP1	0.680811	-0.00245578	0.00441737
serpina7	DNMT3A-R882	0.680833	-0.00245049	0.00438121
mzb1	IGHV	0.680835	-0.0544332	0.113176
ocln	TRIQK	0.680869	0.00571536	0.0166653
tjap1	SF3B1	0.680923	-0.112046	0.235498
serpina7	TRIQK	0.680971	-0.00244784	0.00441763
serpina7	FGF1	0.681096	-0.00243814	0.00436367
nfic	SF3B1	0.681108	-0.0437351	0.111411
tspan1	PPM1D	0.681151	0.019534	0.0486154
klk11	TET2	0.681225	0.00473515	0.00857156
ccl27	TET2	0.681226	-0.00557268	0.0134237
tnfrsf1a	TERT-promoter	0.681287	0.00690867	0.0128446
clec10a	FGF1	0.68135	0.0160432	0.0302077
crh	UGT2B7-indel	0.681403	0.00529486	0.057427
serpina7	TP53	0.681449	-0.00242266	0.00439175
ccl4	MTCP1	0.681509	0.0177021	0.0433844
tslp	JAK2-V617F	0.681535	-0.0202932	0.0679507
ccl27	TP53	0.681571	-0.00625196	0.0160674
ocln	SF3B1	0.681756	-0.0692986	0.155138
col24a1	TRIQK	0.681911	0.00835799	0.019995
cxadr	PPM1D	0.681952	0.00993737	0.0267255
igf2r	PPM1D	0.681973	0.00800368	0.0207607
tnfrsf1a	MTCP1	0.682177	0.00663909	0.0117699
kiaa1549	TET2	0.682246	0.00597112	0.0145034
acp6	IGHV	0.682318	0.0103079	0.0365555
adgrg1	PPM1D	0.682424	0.0607765	0.110791
tspan8	SF3B1	0.682474	-0.0837954	0.216274
akt2	IGHV	0.682529	0.00287337	0.0653147
bcl2l11	JAK2-V617F	0.682529	-0.00147457	0.0451446
epha10	JAK2-V617F	0.682715	0.0222962	0.0761926
tnfsf10	JAK2-V617F	0.682718	0.0141314	0.0361888
znf75d	TET2	0.682731	-0.00597529	0.0125365
znf75d	MTCP1	0.682934	-0.00698199	0.0150461
kir3dl1	TRIQK	0.683082	0.011153	0.103014
nexn	FGF1	0.683156	0.0182096	0.0406707
tp53inp1	SF3B1	0.683228	0.0183373	0.042406
csf1	DNMT3A	0.683234	0.00458694	0.00773793
pttg1	IGHV	0.683353	0.00157466	0.0254277
ccl27	MTCP1	0.683491	-0.00606754	0.0163028
duox2	JAK2-V617F	0.68366	0.0170601	0.0753619
itih3	SF3B1	0.683709	0.0260543	0.0841016
znf75d	DNMT3A-R882	0.683755	-0.00675007	0.0141986
klk11	SF3B1	0.683899	-0.000715776	0.0373456
idi2	TET2	0.683941	-0.00966176	0.0202694
cdsn	TP53	0.684012	0.0062233	0.0137929
ccl16	IGHV	0.684082	-0.00446934	0.0229008
col1a1	ASXL1	0.684185	0.000746984	0.0142916
fgfbp1	ASXL1	0.684198	-0.0210348	0.0345621
psrc1	JAK2-V617F	0.684269	0.0232291	0.0666136
ctrb1	JAK2-V617F	0.684432	0.00842132	0.0614893
kiaa1549	ASXL1	0.684464	0.00616669	0.0158513
ndufs6	FGF1	0.684508	0.0234825	0.0508255
pxdnl	SF3B1	0.684806	-0.0532382	0.139752
gga1	PPM1D	0.684839	-0.00931997	0.0261958
cdsn	DNMT3A	0.684899	0.00504251	0.00946196
tslp	SF3B1	0.684944	0.0635184	0.157477
vat1	PPM1D	0.684999	-0.00497426	0.00973476
csf1	FGF1	0.685029	0.00482538	0.00870731
cdsn	DNMT3A-R882	0.685037	0.0059375	0.0127394
cfc1	PPM1D	0.685227	-0.00511521	0.0164261
csf1	TET2	0.685228	0.00450556	0.00785056
il18r1	TET2	0.685229	0.00582548	0.0108349
serpinc1	PPM1D	0.685256	0.00190035	0.00503441
ncf2	JAK2-V617F	0.685556	0.0456201	0.102584
ccl16	TERT-promoter	0.685578	-0.00520935	0.0210724
duox2	UGT2B7-indel	0.685583	-0.0107072	0.0250519
cd33	DNMT3A-R882	0.685599	-0.013963	0.0448377
birc2	SF3B1	0.685665	-0.0877128	0.184802
scgb3a2	ASXL1	0.685831	0.00853895	0.0215267
ceacam16	SF3B1	0.685926	-0.0301463	0.101612
gfap	TET2	0.685933	0.00466314	0.0113121
gga1	SF3B1	0.686022	0.0227133	0.12513
znf75d	TP53	0.686108	-0.00653674	0.014071
itgb2	UGT2B7-indel	0.686157	-0.0134539	0.024551
ptprz1	MTCP1	0.686259	0.005592	0.0231838
clc	JAK2-V617F	0.686269	0.0192665	0.0660222
aldh5a1	SF3B1	0.68633	-0.0527725	0.12768
cd4	JAK2-V617F	0.686368	0.017215	0.0391097
znf75d	TRIQK	0.686505	-0.00658174	0.0145297
ocln	TERT-promoter	0.686532	0.00493761	0.0191246
prc1	JAK2-V617F	0.686545	-0.00521513	0.0522962
ckmt1a_ckmt1b	TET2	0.686643	-0.0145879	0.0296717
nid2	DNMT3A-R882	0.686676	-0.0241189	0.0464391
kiaa1549	TRIQK	0.686726	0.00627001	0.017702
ckb	SF3B1	0.686753	0.231875	0.399323
itgb2	DNMT3A	0.686786	0.0055621	0.0102337
pdgfc	JAK2-V617F	0.68688	-0.0153201	0.0370386
ensa	PPM1D	0.687068	0.00607506	0.0361255
acp6	DNMT3A	0.687071	0.00754026	0.0150433
tgfbr3	IGHV	0.687099	0.0270616	0.0648102
ptprz1	TRIQK	0.687285	0.00636938	0.026325
pcsk7	SF3B1	0.687364	0.059424	0.13153
man2b2	SF3B1	0.687371	-0.139987	0.244245
palm	SF3B1	0.687466	-0.0390016	0.0908683
postn	MTCP1	0.687483	-0.00967985	0.0234809
rnase3	TP53	0.687601	-0.0115498	0.0372768
znf75d	IGHV	0.687605	-0.00474723	0.02315
chmp1a	SF3B1	0.687632	-0.176843	0.307028
f3	PPM1D	0.687743	0.00299982	0.00990457
nfkb2	PPM1D	0.687795	-0.0101999	0.0382491
ccnd2	TP53	0.688014	0.00450561	0.00909378
prap1	SF3B1	0.688055	-0.0722052	0.152885
mst1	JAK2-V617F	0.688067	-0.0180066	0.0678893
aoc3	IGHV	0.688072	-0.00972128	0.0237577
ccnd2	DNMT3A	0.688131	0.00416602	0.00773979
clec1a	TRIQK	0.688269	0.00475857	0.0115739
vsig2	SF3B1	0.688278	0.018536	0.0905556
get3	SF3B1	0.688351	0.0204195	0.0915891
sat2	SF3B1	0.688603	-0.0961471	0.201441
c1rl	PPM1D	0.688609	0.0131102	0.0274867
csf1	MTCP1	0.688801	0.00460895	0.00863464
il17d	JAK2-V617F	0.688804	-0.00847325	0.0387219
gfap	UGT2B7-indel	0.688851	0.00483229	0.0129014
ccnd2	DNMT3A-R882	0.688919	0.0043936	0.00877227
tnfrsf1a	TRIQK	0.688939	0.00609765	0.0115759
ppie	JAK2-V617F	0.688998	0.00765942	0.0624998
cdsn	TRIQK	0.689035	0.00575044	0.0133622
klk1	JAK2-V617F	0.689109	-0.0119168	0.121109
apoe	IGHV	0.689136	0.0488095	0.119507
csf1	DNMT3A-R882	0.68914	0.00454233	0.00835859
cdsn	PPM1D	0.689173	0.00400019	0.015565
cga	SF3B1	0.689245	0.0906762	0.207038
csf1	TERT-promoter	0.689246	0.00458249	0.00944008
csf1	TP53	0.689252	0.00456344	0.00851663
cfc1	IGHV	0.689334	-0.00601737	0.0206114
ccnd2	TRIQK	0.689448	0.00442602	0.0091376
ccnd2	ASXL1	0.689474	0.00417646	0.00844874
il6r	DNMT3A	0.689623	0.00431988	0.00786811
snx18	FGF1	0.689664	0.00486436	0.0194066
tnfrsf11a	TRIQK	0.68971	0.000584976	0.0238767
cdcp1	UGT2B7-indel	0.689748	0.00293656	0.0209424
znf75d	TERT-promoter	0.689749	-0.0060149	0.0184762
f3	TET2	0.689774	0.00326092	0.00641282
crh	TERT-promoter	0.690021	-0.00467149	0.118474
f3	IGHV	0.690051	0.00366912	0.0112149
tnfrsf1a	TP53	0.690165	0.00595831	0.011073
tp53inp1	PPM1D	0.690288	0.01162	0.0272039
obp2b	SF3B1	0.690438	-0.0870102	0.185125
tnfsf10	IGHV	0.690483	-0.0184478	0.0464032
chi3l1	TERT-promoter	0.690559	0.00702971	0.0316646
cdsn	FGF1	0.69064	0.0052909	0.0114378
chi3l1	MTCP1	0.690725	0.00720725	0.0260624
susd2	TET2	0.690727	0.00589556	0.0121714
f3	TERT-promoter	0.690831	0.00505196	0.0209827
cdsn	TERT-promoter	0.690881	0.00563198	0.0162613
il6r	FGF1	0.691147	0.0045752	0.00906603
aoc3	TET2	0.691165	-0.00676891	0.0121875
acp6	ASXL1	0.691264	0.00750556	0.0175628
dusp13	JAK2-V617F	0.691322	-0.0256469	0.0540863
itgb2	FGF1	0.691324	0.0129965	0.0247703
ocln	MTCP1	0.691326	0.00464537	0.0158712
npdc1	PPM1D	0.691358	0.00985455	0.0259115
kiaa2013	JAK2-V617F	0.691375	0.00937659	0.0648333
mitd1	SF3B1	0.691437	-0.182848	0.330581
wasf3	FGF1	0.691443	0.013864	0.0333805
znf75d	ASXL1	0.691451	-0.0056979	0.013055
erbb2	SF3B1	0.691579	-0.111498	0.177041
itgb2	DNMT3A-R882	0.691807	0.0134489	0.0257258
areg	PPM1D	0.691883	0.0136647	0.0359856
fcer1a	TERT-promoter	0.692024	0.00427181	0.0172816
grik2	TET2	0.692075	-0.00502163	0.0102056
csf1	TRIQK	0.692222	0.00439413	0.00869926
hs6st1	TET2	0.692227	0.00726323	0.0137001
scgb3a2	FGF1	0.692282	0.00828353	0.0216463
ctsd	JAK2-V617F	0.692431	-0.00909577	0.0460086
cd33	MTCP1	0.692493	0.00118991	0.0414158
gfap	DNMT3A-R882	0.69269	0.00457161	0.0135196
znf75d	UGT2B7-indel	0.692725	-0.00578924	0.0128597
postn	IGHV	0.69281	-0.00891742	0.0252065
vat1	TRIQK	0.692866	-0.00469881	0.00913149
klk11	DNMT3A	0.692936	0.00439666	0.00785387
tcp11	JAK2-V617F	0.692951	-0.00505242	0.0664969
spp1	TRIQK	0.692972	-0.00317741	0.0422544
znf75d	FGF1	0.693041	-0.00578395	0.0130305
phldb1	TET2	0.69313	0.00476833	0.0209568
ccnd2	MTCP1	0.693217	0.0041105	0.00862129
fam3c	JAK2-V617F	0.693283	0.00972622	0.0317479
ccnd2	TERT-promoter	0.69334	0.00379697	0.0126505
rbp2	JAK2-V617F	0.693524	0.021079	0.0773722
il6r	PPM1D	0.693639	0.00296547	0.0130145
fgfbp1	PPM1D	0.693669	-0.0222798	0.0403939
ccnd2	FGF1	0.693701	0.00405174	0.00835261
ccl16	TRIQK	0.693709	-0.00447945	0.0184089
itgb2	JAK2-V617F	0.693818	0.0175247	0.0342679
ccnd2	IGHV	0.693861	0.00124528	0.0217899
gpr37	DNMT3A	0.693895	0.0117447	0.0222467
serpinc1	TET2	0.693944	0.00186379	0.0034911
ninj1	SF3B1	0.694028	-0.0646602	0.150889
ensa	MTCP1	0.694038	0.0056011	0.0373291
tpp1	SF3B1	0.694463	-0.0793861	0.167728
scgb3a2	DNMT3A-R882	0.694497	0.0080035	0.0215227
vat1	DNMT3A-R882	0.694578	-0.00428519	0.00762656
pttg1	TET2	0.694674	0.00366219	0.0102624
duox2	TP53	0.694733	-0.010064	0.0267578
cr1	TET2	0.694797	0.00609192	0.0107494
csf1	UGT2B7-indel	0.694845	0.00421495	0.00811525
col1a1	JAK2-V617F	0.694856	0.00140132	0.0226386
klk11	TERT-promoter	0.694915	0.00521333	0.0167737
duox2	IGHV	0.695147	-0.00982513	0.0327829
lrg1	FGF1	0.695317	0.00879988	0.0175929
cfc1	DNMT3A-R882	0.695352	-0.00583493	0.013054
pkn3	SF3B1	0.695371	-0.0447037	0.153976
hsp90b1	JAK2-V617F	0.69542	0.000357854	0.0751024
tnfrsf1a	UGT2B7-indel	0.695444	0.00559383	0.0106017
ocln	TET2	0.695577	0.00417466	0.0119014
c8b	TP53	0.695656	-0.0103989	0.0253304
ccnd2	UGT2B7-indel	0.695707	0.003927	0.00824324
f3	DNMT3A	0.695722	0.00328572	0.00622674
clec1a	UGT2B7-indel	0.69583	0.00441666	0.0105864
serpinc1	IGHV	0.695882	0.00170356	0.00504218
wasf3	DNMT3A	0.695937	0.00852948	0.0181989
cdsn	MTCP1	0.695987	0.00491821	0.0116083
eln	TET2	0.69606	-0.00392469	0.00796146
vat1	DNMT3A	0.696065	-0.00389685	0.00658526
cd28	UGT2B7-indel	0.696151	0.00726598	0.0218604
lrrc37a2	TET2	0.696317	0.0052456	0.0117902
vat1	MTCP1	0.69634	-0.00424696	0.00780449
il6r	UGT2B7-indel	0.696476	0.0041206	0.0081899
lrrc37a2	DNMT3A-R882	0.696483	0.00893481	0.0221373
gga1	TET2	0.696553	-0.00723678	0.015662
pkn3	UGT2B7-indel	0.696604	0.00796451	0.0198943
arg1	SF3B1	0.696764	-0.130292	0.236789
chi3l1	TRIQK	0.696769	0.00633996	0.0273427
cfc1	TET2	0.696771	-0.0046411	0.0100049
ctbs	JAK2-V617F	0.696851	-0.0146061	0.0348567
ensa	TERT-promoter	0.696855	-0.0103702	0.0487909
il1rl1	JAK2-V617F	0.696931	-0.00884719	0.052017
lat2	SF3B1	0.696998	-0.188891	0.366803
pla2g2a	JAK2-V617F	0.697088	-0.00937078	0.0599286
clul1	SF3B1	0.697172	0.0366819	0.109565
cd276	JAK2-V617F	0.697213	-0.0125462	0.0426058
nrtn	JAK2-V617F	0.697248	-0.0105839	0.0562162
atp6ap2	SF3B1	0.697559	-0.0527495	0.118127
vat1	ASXL1	0.697591	-0.00400298	0.0070016
cfc1	TRIQK	0.697617	-0.00577286	0.0138066
aoc3	FGF1	0.697691	-0.00791436	0.0160375
rrm2b	JAK2-V617F	0.697713	0.0386245	0.0852541
saa4	IGHV	0.697716	0.0265957	0.060702
ccl16	FGF1	0.697863	-0.0042065	0.0158518
tnfrsf11a	TP53	0.698019	0.00054052	0.020679
ccl16	DNMT3A-R882	0.698022	-0.00417563	0.01612
ckmt1a_ckmt1b	ASXL1	0.698023	-0.0186429	0.0412369
lrg1	TET2	0.698048	0.00533243	0.0102746
lilra2	SF3B1	0.698193	-0.00678504	0.0567681
vat1	UGT2B7-indel	0.698279	-0.00400262	0.00707525
il18r1	SF3B1	0.698283	0.0016236	0.037267
cpb2	JAK2-V617F	0.698333	-0.0226599	0.0413456
il6r	IGHV	0.698363	0.0028509	0.0148715
orm1	PPM1D	0.698377	0.00469859	0.0130776
vat1	TERT-promoter	0.69847	-0.0041757	0.00812916
f3	DNMT3A-R882	0.698481	0.0033695	0.00702493
nfasc	JAK2-V617F	0.698517	-0.00860048	0.0327483
il17a	JAK2-V617F	0.698555	0.00741168	0.0421521
gfap	TRIQK	0.698565	0.00397153	0.0157517
hsd17b14	TET2	0.698611	0.0100669	0.0216621
ptprz1	TP53	0.698638	0.00398888	0.0205645
il6r	MTCP1	0.698639	0.00402889	0.00843567
apoe	JAK2-V617F	0.698707	-0.0012997	0.0683502
clec10a	DNMT3A	0.69871	-0.00555703	0.0115082
mmp8	SF3B1	0.698745	-0.194242	0.36179
efemp1	JAK2-V617F	0.698766	-0.0157623	0.038622
ndufs6	UGT2B7-indel	0.698798	0.014814	0.0336702
prkcq	ASXL1	0.698837	0.00582531	0.012784
il10rb	ASXL1	0.698967	0.00453346	0.00948391
wasf3	UGT2B7-indel	0.698967	0.0112774	0.0277511
aoc3	MTCP1	0.699041	-0.00822118	0.0176716
glt8d2	JAK2-V617F	0.699126	0.00195119	0.0515038
chrdl2	SF3B1	0.699178	0.0667393	0.154787
mindy1	JAK2-V617F	0.699189	0.0448717	0.113839
rnase3	FGF1	0.699192	-0.00922387	0.0345539
snx18	TET2	0.699315	-0.00693019	0.0192476
acp6	UGT2B7-indel	0.699337	0.00700991	0.0163836
cfhr2	JAK2-V617F	0.699406	-0.00371761	0.0596348
pga4	SF3B1	0.699413	0.0762667	0.182616
lsm1	SF3B1	0.699519	0.0733078	0.160553
il6r	TP53	0.699521	0.00396529	0.00834494
tnfrsf14	TP53	0.699557	0.00722993	0.0154447
f3	MTCP1	0.699609	0.00333266	0.00714988
il18r1	MTCP1	0.699737	0.00632125	0.014429
vat1	IGHV	0.699744	-0.00400987	0.00780174
akt3	JAK2-V617F	0.699809	0.0167586	0.0568099
serpinc1	TERT-promoter	0.699832	0.00181917	0.00427608
il6r	TERT-promoter	0.699883	0.00370519	0.0114804
gpihbp1	JAK2-V617F	0.699898	-0.00467187	0.0806125
tpt1	JAK2-V617F	0.699952	0.00678612	0.073057
ccn3	JAK2-V617F	0.699955	0.010354	0.0353053
ensa	SF3B1	0.700035	-0.0117817	0.0678603
scgb3a2	IGHV	0.700062	0.00573575	0.0331354
ceacam16	UGT2B7-indel	0.700116	-0.0207969	0.0434252
fhit	SF3B1	0.700171	-0.199886	0.362557
met	JAK2-V617F	0.700257	-0.0195418	0.0355838
tex33	JAK2-V617F	0.700278	-0.00859962	0.0446604
il6r	TRIQK	0.700291	0.00392782	0.00857006
tnfrsf14	UGT2B7-indel	0.700296	0.00655605	0.0133922
serpinc1	FGF1	0.700345	0.00185487	0.00350001
nid2	MTCP1	0.700389	-0.0220429	0.0468715
serpinc1	DNMT3A	0.700407	0.00183385	0.00338591
rarres2	PPM1D	0.700422	0.0319391	0.0658117
cfc1	DNMT3A	0.700494	-0.00461832	0.0092396
serpinc1	ASXL1	0.700532	0.00175073	0.00366688
serpinc1	DNMT3A-R882	0.700556	0.00183909	0.00342989
ccl16	MTCP1	0.700573	-0.00379717	0.0177378
serpinc1	TP53	0.700621	0.00183765	0.00343657
serpinc1	TRIQK	0.700656	0.00183929	0.00347076
serpinc1	UGT2B7-indel	0.700745	0.00183013	0.00340425
serpinc1	MTCP1	0.700813	0.00182964	0.00343457
adamts8	IGHV	0.70091	-0.015686	0.0502157
cr1	ASXL1	0.70091	0.00594002	0.0108046
il6r	ASXL1	0.700962	0.00377304	0.00819519
tnfrsf14	DNMT3A-R882	0.701015	0.00682292	0.0143847
il18r1	FGF1	0.701021	0.0057344	0.012083
tf	SF3B1	0.701028	-0.0071581	0.0280536
ccl4	TRIQK	0.701075	0.0152332	0.0442989
klk11	FGF1	0.701123	0.00412829	0.00813938
il18r1	DNMT3A	0.701135	0.0047282	0.00871063
nid2	UGT2B7-indel	0.701148	-0.0181145	0.0378179
il10rb	IGHV	0.701204	0.00463406	0.012521
egf	JAK2-V617F	0.701233	-0.0265863	0.092594
ndrg1	UGT2B7-indel	0.701341	0.0277555	0.0558193
klk11	DNMT3A-R882	0.701422	0.00411603	0.00816175
ngf	SF3B1	0.701524	-0.0169251	0.0372806
cr1	IGHV	0.701556	0.00603846	0.0124776
klk11	MTCP1	0.701593	0.00414412	0.00841247
f3	FGF1	0.701741	0.00313897	0.00657773
sestd1	JAK2-V617F	0.701825	-0.00998199	0.0670869
rnase3	MTCP1	0.701904	-0.00908902	0.0375379
hao1	JAK2-V617F	0.702052	0.00507834	0.118659
ccl27	FGF1	0.702061	-0.00423857	0.0160666
col9a1	TET2	0.702132	0.00559326	0.0126102
serpinb8	JAK2-V617F	0.702279	0.000890531	0.0612278
cxcl13	IGHV	0.702308	0.00974865	0.0335609
cr1	FGF1	0.702444	0.00594629	0.0109614
eln	UGT2B7-indel	0.702456	-0.00439315	0.00951819
cr1	DNMT3A	0.702463	0.00552326	0.00968011
mzb1	JAK2-V617F	0.702485	0.0205181	0.0607266
il1r2	MTCP1	0.702548	0.0105329	0.0208228
il6r	DNMT3A-R882	0.702627	0.0037736	0.00823467
mmp3	PPM1D	0.702664	0.00958197	0.0226697
lifr	SF3B1	0.702697	-0.0531778	0.0993295
slitrk6	SF3B1	0.702873	0.0236961	0.0755241
tnfrsf14	MTCP1	0.7029	0.00704448	0.0157157
prkcq	PPM1D	0.702923	0.00457984	0.0137828
cr1	MTCP1	0.702933	0.00599838	0.0113145
f3	UGT2B7-indel	0.703025	0.00305408	0.00639975
cr1	DNMT3A-R882	0.703093	0.00588565	0.01087
cr1	PPM1D	0.703236	0.00560792	0.0113345
tlr3	JAK2-V617F	0.703264	0.00955578	0.0689278
ceacam16	PPM1D	0.703264	-0.0183976	0.0424046
chi3l1	FGF1	0.703273	0.00526538	0.0234226
tgfa	TP53	0.703274	0.00791335	0.0282037
trem2	JAK2-V617F	0.703319	-0.0350908	0.074322
scgb3a2	TRIQK	0.703349	0.00697914	0.022284
smoc1	SF3B1	0.70342	-0.000489549	0.0453039
aoc3	TP53	0.703427	-0.00703782	0.014638
aoc3	PPM1D	0.703459	-0.00669392	0.0142722
acp6	FGF1	0.703477	0.00657646	0.0159965
nexn	UGT2B7-indel	0.703492	0.0108487	0.0267652
klk11	TRIQK	0.703522	0.00402763	0.00847021
tnfrsf14	SF3B1	0.703562	0.0074523	0.0193584
klk11	TP53	0.703577	0.00400019	0.00821502
cr1	TRIQK	0.70363	0.00595427	0.011333
rnase3	IGHV	0.703777	-0.00797854	0.0426623
fcer1a	DNMT3A	0.703943	-0.00182245	0.00696097
cd207	PPM1D	0.703974	0.000603809	0.0354397
nexn	DNMT3A	0.704007	0.0070047	0.0154669
s100g	SF3B1	0.704014	0.0405057	0.111413
sh2b3	SF3B1	0.704053	-0.167809	0.317251
vstm2l	JAK2-V617F	0.704221	0.00759972	0.0608441
eln	FGF1	0.704246	-0.00418522	0.00900768
ly96	IGHV	0.704316	-0.0547435	0.0996925
cr1	SF3B1	0.704418	-0.0153041	0.0796874
gga1	ASXL1	0.704597	-0.00765717	0.0183947
cr1	TERT-promoter	0.704654	0.00586986	0.0118469
clec10a	TRIQK	0.704696	0.0186317	0.0413177
il18r1	JAK2-V617F	0.704734	-0.0157036	0.0483677
il18r1	UGT2B7-indel	0.704917	0.00518488	0.0107398
il18r1	DNMT3A-R882	0.70492	0.00533844	0.0114153
pglyrp2	SF3B1	0.705002	0.0271472	0.0746273
gucy2c	JAK2-V617F	0.705067	-0.0154886	0.0899902
mmp3	IGHV	0.705071	0.0105328	0.0286667
ctsh	JAK2-V617F	0.70513	-0.0256663	0.0788488
ptprz1	ASXL1	0.705308	0.00242756	0.0152117
cr1	TP53	0.705363	0.00570284	0.0106714
heph	IGHV	0.705452	-0.024378	0.0532761
lrrc37a2	MTCP1	0.705513	0.00785959	0.0213059
vat1	FGF1	0.705582	-0.00369779	0.00712504
col4a4	SF3B1	0.70566	0.0494565	0.128659
tnfrsf10b	PPM1D	0.705701	0.0197837	0.046238
fgfbp1	IGHV	0.705792	-0.0213193	0.0419756
sema4c	JAK2-V617F	0.705796	-0.00630467	0.0318025
pkn3	TERT-promoter	0.705841	0.0083326	0.0354641
lrrc37a2	ASXL1	0.705873	0.00576386	0.0142611
ifnlr1	SF3B1	0.705939	0.0315373	0.0903052
scgb3a2	UGT2B7-indel	0.706058	0.00629625	0.0193846
il10	SF3B1	0.706066	0.0274429	0.130531
f3	ASXL1	0.706181	0.00280259	0.00654025
qsox1	SF3B1	0.706215	0.008403	0.0611134
kit	TP53	0.706256	-0.00788769	0.0231556
cxcl13	SF3B1	0.706457	-0.0249337	0.113837
cxadr	TET2	0.706547	0.00608022	0.0129872
fgfbp1	FGF1	0.706574	-0.0142067	0.0275891
cfc1	FGF1	0.706595	-0.00458783	0.0106181
cfc1	TERT-promoter	0.706746	-0.00426166	0.0161414
gucy2c	SF3B1	0.706796	0.0634693	0.177501
klk11	UGT2B7-indel	0.706817	0.00379857	0.00791625
vsig10	SF3B1	0.706893	0.00698357	0.0551964
uxs1	TERT-promoter	0.706906	0.0172352	0.0554451
fabp6	TET2	0.70697	-0.00620165	0.0137009
fcer1a	SF3B1	0.707126	0.00194733	0.0225206
fgfbp1	UGT2B7-indel	0.707152	-0.0124965	0.0242731
vat1	TP53	0.70728	-0.00361688	0.00736187
igfbp6	PPM1D	0.707418	0.0184493	0.0398404
nap1l4	SF3B1	0.707445	-0.131319	0.221652
ptprz1	FGF1	0.707451	-0.00327816	0.0177722
mdk	JAK2-V617F	0.707479	-0.00427416	0.0350612
ccl4	TP53	0.707495	-0.011495	0.0369765
pdp1	SF3B1	0.707522	-0.0446496	0.122075
ada	IGHV	0.707526	-0.00718098	0.0419094
clps	SF3B1	0.707592	-0.0362731	0.12813
cetn3	IGHV	0.707599	-0.0120621	0.0515432
fabp6	ASXL1	0.707615	-0.00762227	0.018766
ccl16	PPM1D	0.70765	0.00171727	0.0308566
ncan	SF3B1	0.707787	0.0511429	0.11602
flrt2	JAK2-V617F	0.70792	-0.00681173	0.0329789
crnn	SF3B1	0.708221	-0.0733787	0.174882
nectin4	IGHV	0.708421	0.00563856	0.0189642
rarres2	JAK2-V617F	0.708458	-0.0081226	0.0481995
gkn1	PPM1D	0.708489	0.0183451	0.0384934
areg	IGHV	0.70854	0.0192375	0.0581798
klk11	IGHV	0.708542	0.000442289	0.0232573
c8b	IGHV	0.708654	-0.0112614	0.0309278
mnda	SF3B1	0.708867	-0.0998546	0.237267
wasf3	SF3B1	0.708986	-0.0505107	0.177698
cxcl13	ASXL1	0.708986	0.00729974	0.0176824
eln	DNMT3A	0.708998	-0.00352797	0.00706102
gpr37	DNMT3A-R882	0.709014	0.0175341	0.0391988
rgcc	TRIQK	0.709044	0.00436133	0.0342371
cfc1	UGT2B7-indel	0.709067	-0.00437526	0.0103178
tg	SF3B1	0.709186	0.0328387	0.163807
tnn	JAK2-V617F	0.709191	0.0103833	0.0508594
flt4	SF3B1	0.709251	-0.0178317	0.0728513
prkcq	TET2	0.70926	0.00456415	0.00933948
cfc1	MTCP1	0.709351	-0.00439724	0.0110023
acp6	TERT-promoter	0.709367	0.0061466	0.0218702
fcer1a	TRIQK	0.709414	0.00290249	0.0155897
il10rb	TET2	0.709416	0.00363356	0.00704647
pkn3	PPM1D	0.70943	0.0047419	0.0235244
colec12	PPM1D	0.709445	0.0147541	0.0343742
cdsn	ASXL1	0.709501	0.0036683	0.0109769
cdh15	ASXL1	0.709568	0.0194982	0.0391697
mln	JAK2-V617F	0.709639	0.00385018	0.0916337
eln	TRIQK	0.709786	-0.00378551	0.00859626
fcn2	TET2	0.709836	-0.00534424	0.0113126
ndufs6	DNMT3A	0.710152	0.00811822	0.0177958
il10rb	TERT-promoter	0.710292	0.00423462	0.0121328
pla2g10	JAK2-V617F	0.7103	0.00852314	0.0609872
vgf	JAK2-V617F	0.710366	0.00595387	0.0323039
nid2	IGHV	0.710393	-0.0203344	0.0469584
duox2	DNMT3A-R882	0.710459	-0.00733031	0.0233323
fes	TET2	0.710507	0.00766286	0.0176007
smpd1	SF3B1	0.710703	-0.112645	0.207467
f3	TP53	0.710722	0.00263198	0.00699295
pi16	JAK2-V617F	0.71075	-0.00250455	0.0230742
ccl15	IGHV	0.71086	0.0289334	0.0745084
il7r	TERT-promoter	0.710939	0.015974	0.0697854
eln	TERT-promoter	0.710948	-0.00349733	0.0111219
fcer1a	UGT2B7-indel	0.711061	0.00220537	0.0114488
ccn1	JAK2-V617F	0.711174	-0.0269726	0.0708766
il10rb	MTCP1	0.711195	0.00396696	0.00815412
klk11	ASXL1	0.711223	0.00349162	0.00824518
gga1	DNMT3A	0.711254	-0.00617761	0.0129439
ftcd	JAK2-V617F	0.711269	-0.0318512	0.0925562
il10rb	DNMT3A	0.711355	0.00364744	0.00683673
spint3	JAK2-V617F	0.711409	-0.0457171	0.136728
f3	TRIQK	0.71148	0.00253408	0.0075429
eln	ASXL1	0.711491	-0.0034525	0.00785382
itih3	JAK2-V617F	0.711578	-0.00251102	0.0376888
fcrlb	TET2	0.711609	0.0102224	0.0231634
postn	FGF1	0.711611	-0.00557034	0.0156202
alcam	UGT2B7-indel	0.711613	-0.000446926	0.0121957
dkk4	SF3B1	0.71162	-0.044683	0.11596
gfap	ASXL1	0.711777	0.0031319	0.0136148
il1r2	ASXL1	0.711787	0.00585735	0.0116669
kit	SF3B1	0.711927	0.00504692	0.0277893
mtus1	JAK2-V617F	0.711966	0.0235039	0.0690688
cfc1	TP53	0.712085	-0.00416255	0.0108655
id4	SF3B1	0.71234	-0.0452631	0.112594
eln	MTCP1	0.712343	-0.00357265	0.00822051
matn2	JAK2-V617F	0.712356	-0.0121426	0.0338491
hk2	JAK2-V617F	0.712357	0.000756494	0.0276932
uxs1	PPM1D	0.712361	0.0113469	0.0269429
slmap	SF3B1	0.712441	-0.101754	0.225991
fcn2	PPM1D	0.712536	-0.00563013	0.0159213
prkcq	DNMT3A	0.712593	0.00456045	0.00889339
ctla4	TET2	0.712596	-0.00390549	0.00747109
ager	IGHV	0.712658	-0.00723862	0.0256093
btn1a1	SF3B1	0.712666	0.0156512	0.0641168
grik2	IGHV	0.712699	-0.00424769	0.0140214
rgcc	MTCP1	0.712737	0.00378886	0.0323452
mdk	MTCP1	0.712846	-0.0106242	0.027307
cxadr	DNMT3A	0.712847	0.00610843	0.0124273
tmed8	SF3B1	0.713036	-0.123937	0.284068
slamf7	JAK2-V617F	0.713048	0.036095	0.0795218
acp6	TP53	0.713177	0.00552009	0.0153036
cr1	UGT2B7-indel	0.713209	0.00511555	0.0100848
ccl15	JAK2-V617F	0.713221	-0.000527772	0.0425584
tshb	JAK2-V617F	0.713282	0.0130114	0.0759084
epha1	JAK2-V617F	0.713291	-0.0131712	0.0406531
aoc3	ASXL1	0.713312	-0.00530859	0.0107348
rnase3	TRIQK	0.713314	-0.00706977	0.0397073
gga1	MTCP1	0.713317	-0.00751978	0.0192375
metap1	SF3B1	0.713381	-0.041717	0.0940943
prkcq	TRIQK	0.713487	0.00489531	0.0105203
mln	SF3B1	0.71349	-0.0544623	0.177464
thy1	SF3B1	0.713544	0.0209	0.0658528
tnfrsf14	TERT-promoter	0.713597	0.00634052	0.0178979
prkcq	IGHV	0.713646	0.00313696	0.0197226
prkcq	TP53	0.713676	0.00482493	0.0101738
crtac1	SF3B1	0.713723	-0.0447063	0.099215
aoc3	DNMT3A-R882	0.7138	-0.00558274	0.0117443
lrrc37a2	PPM1D	0.713917	0.00448598	0.017775
sugp1	PPM1D	0.713964	0.0075036	0.0169458
il10rb	DNMT3A-R882	0.713977	0.00369071	0.00741773
prkcq	DNMT3A-R882	0.713996	0.00475905	0.00992991
mdk	DNMT3A	0.714008	-0.00565376	0.0122371
wasf3	TET2	0.714184	0.00668259	0.0186058
ccn3	SF3B1	0.714288	-0.0509288	0.115311
mprip	UGT2B7-indel	0.714317	-0.000582095	0.0193852
il10rb	FGF1	0.714322	0.00366157	0.00734803
cdsn	UGT2B7-indel	0.714352	0.0035158	0.0110235
dsg3	PPM1D	0.714357	0.00483644	0.0155133
lrg1	TP53	0.714477	0.006395	0.0145664
tff1	JAK2-V617F	0.714571	-0.00651889	0.0775746
mdk	DNMT3A-R882	0.714587	-0.0092043	0.0230878
grik2	MTCP1	0.714637	-0.00472729	0.011056
nid2	ASXL1	0.714773	-0.0142741	0.0326889
duox2	DNMT3A	0.714774	-0.00542046	0.0145972
ndrg1	ASXL1	0.714888	0.0148462	0.0347695
lgmn	TERT-promoter	0.714897	-0.00980061	0.0362642
fgfbp1	TRIQK	0.714931	-0.0193531	0.0404039
defa1_defa1b	MTCP1	0.714955	0.016241	0.039508
prkcq	UGT2B7-indel	0.714966	0.00463691	0.0096051
cxcl13	DNMT3A-R882	0.715065	0.00741945	0.0187897
lrrc37a2	TP53	0.715082	0.0059774	0.0167916
ctso	JAK2-V617F	0.715087	-0.00168731	0.0297079
snx18	TERT-promoter	0.715145	0.00258365	0.029374
cxadr	SF3B1	0.715625	-0.0183887	0.0953242
umod	PPM1D	0.715681	-0.00862233	0.0230494
cetn3	TRIQK	0.715732	-0.0108169	0.0506225
sftpd	ASXL1	0.715845	0.0255224	0.0575346
rarres1	DNMT3A	0.715882	-0.00410418	0.00881365
cdh23	SF3B1	0.715931	0.0374638	0.0773009
ctrb1	SF3B1	0.71594	-0.0507238	0.136027
nfkb2	IGHV	0.716019	-0.00122437	0.0372803
ncs1	TET2	0.71608	0.00739921	0.0157213
eln	DNMT3A-R882	0.716084	-0.00331854	0.00790154
crtac1	JAK2-V617F	0.716106	-0.011478	0.0359993
prkcq	FGF1	0.716143	0.00456476	0.00959856
cd93	DNMT3A	0.716256	0.00504075	0.0103817
wfikkn2	JAK2-V617F	0.716348	0.00854679	0.0396378
scgb3a2	TP53	0.716409	0.00505894	0.0207774
fmr1	JAK2-V617F	0.716475	-0.00920291	0.0365045
il10rb	TP53	0.716527	0.00354518	0.00738762
lrg1	IGHV	0.716535	0.00667289	0.0165891
acadm	SF3B1	0.71656	-0.013781	0.108189
scarb2	PPM1D	0.716608	0.0105186	0.0285717
eln	TP53	0.716734	-0.00327884	0.0080662
il7r	DNMT3A	0.716776	0.00684986	0.0139485
gal	UGT2B7-indel	0.716825	0.00876783	0.0205519
fcn2	IGHV	0.71683	-0.00656261	0.0211022
lsp1	SF3B1	0.71686	-0.115773	0.209057
pkn3	TP53	0.716911	0.0056411	0.0191222
med18	SF3B1	0.717238	-0.083754	0.198277
pkn3	DNMT3A-R882	0.717265	0.00552809	0.018388
mmp3	FGF1	0.717366	0.00766929	0.0172959
gal	IGHV	0.717405	0.00855075	0.0272327
ceacam16	ASXL1	0.717422	-0.0135568	0.0312991
grik2	DNMT3A	0.717447	-0.00391579	0.00793152
sestd1	ASXL1	0.717467	0.0242231	0.0539999
itgb2	TP53	0.717471	-0.0122612	0.0273544
gal	TP53	0.717501	0.00926572	0.0231597
cetn2	SF3B1	0.717527	-0.0537606	0.160235
il10rb	TRIQK	0.717594	0.00348753	0.00756568
carhsp1	PPM1D	0.717805	-0.0123419	0.0345566
lrrc37a2	DNMT3A	0.71781	0.00376663	0.00872411
ndufs6	PPM1D	0.717927	0.0103532	0.0322025
lamtor5	SF3B1	0.717977	0.000835042	0.0425752
muc2	IGHV	0.718036	-0.012609	0.0473777
iglc2	JAK2-V617F	0.718101	-0.0138915	0.0324647
mmp3	DNMT3A	0.718132	0.00575697	0.0115722
acp6	TRIQK	0.718179	0.00498372	0.0159032
scgb3a2	TERT-promoter	0.718187	0.00122771	0.0507897
bpifb1	JAK2-V617F	0.718206	-0.0617668	0.115014
il34	JAK2-V617F	0.718257	0.00455134	0.0398101
chi3l1	UGT2B7-indel	0.718296	0.00337048	0.0229936
gal	DNMT3A-R882	0.718385	0.00869874	0.0209951
postn	TRIQK	0.718487	-0.00603441	0.0204656
uxs1	DNMT3A-R882	0.718509	0.0101838	0.0231568
scgb3a2	MTCP1	0.718526	0.0047677	0.0212024
cd109	JAK2-V617F	0.718535	0.0119249	0.0367015
prkcq	TERT-promoter	0.718546	0.00314274	0.0225598
fgfbp1	MTCP1	0.718547	-0.0154878	0.0328487
prkcq	MTCP1	0.718561	0.00440881	0.00967703
gga1	UGT2B7-indel	0.718607	-0.00627881	0.0153597
ccl4	ASXL1	0.718692	0.00772531	0.0283379
acp6	TET2	0.718833	0.00428496	0.0131076
nid2	PPM1D	0.718906	-0.0170038	0.0416326
snx18	TP53	0.71896	0.00229165	0.0216467
prdx2	SF3B1	0.719004	-0.0768804	0.171927
dnm1	SF3B1	0.719031	-0.102599	0.258411
adm	PPM1D	0.719069	0.00503262	0.0155707
tmed1	JAK2-V617F	0.719095	-0.0199825	0.0634217
rtn4r	SF3B1	0.719101	-0.0187891	0.069085
mmp3	DNMT3A-R882	0.719157	0.0075148	0.0172631
nptx1	SF3B1	0.719161	0.0437878	0.109229
angpt2	TET2	0.719261	0.0122018	0.0234558
tnfrsf14	TET2	0.719302	0.00471899	0.0105315
uxs1	TP53	0.71942	0.010553	0.0247681
cd4	IGHV	0.719594	-0.038186	0.076205
ptprz1	SF3B1	0.719614	-8.86864e-05	0.040487
gal	DNMT3A	0.719644	0.00658701	0.0134892
spry2	ASXL1	0.719749	0.0421556	0.084903
flt4	ASXL1	0.719778	0.00407979	0.00934654
il18r1	IGHV	0.719898	0.00356264	0.0142617
grik2	TERT-promoter	0.719952	-0.00415902	0.012959
il10rb	UGT2B7-indel	0.72003	0.00334813	0.00719968
ncam2	ASXL1	0.720078	0.00424687	0.00839566
tnfrsf14	TRIQK	0.720134	0.00559478	0.0165002
grik2	DNMT3A-R882	0.720152	-0.00404937	0.00907776
rasa1	SF3B1	0.720158	-0.0455692	0.105841
grik2	UGT2B7-indel	0.720238	-0.00400888	0.00886381
il18r1	TRIQK	0.720268	0.00410586	0.0117603
grik2	ASXL1	0.720309	-0.00385837	0.00880191
hs6st1	IGHV	0.720418	0.00688451	0.0190307
cd28	IGHV	0.720777	-0.0115167	0.0388586
hsd17b14	SF3B1	0.720784	0.00718042	0.0715534
rgl2	JAK2-V617F	0.720857	0.00199864	0.0665575
crybb2	SF3B1	0.720879	-0.00401609	0.0934848
glt8d2	SF3B1	0.720891	-0.0229681	0.0945194
ncam2	TET2	0.720923	0.00394248	0.00743711
ceacam5	UGT2B7-indel	0.721068	-0.0107345	0.0383331
scgb3a2	PPM1D	0.72109	-0.000564863	0.0348391
klk1	SF3B1	0.721096	-0.0743799	0.227384
gpr37	FGF1	0.721096	0.014035	0.034074
aoc3	TERT-promoter	0.721102	-0.00534671	0.0138692
krt14	JAK2-V617F	0.721194	0.00388461	0.0331403
aoc3	DNMT3A	0.721311	-0.00421767	0.00838081
fabp6	FGF1	0.72139	-0.00700725	0.0179202
grik2	FGF1	0.721391	-0.00394386	0.00888984
gga1	TERT-promoter	0.721432	-0.00643404	0.0230975
ahsg	SF3B1	0.721514	6.73114e-05	0.0383177
wfikkn1	PPM1D	0.721563	-0.00765763	0.0221132
sugp1	ASXL1	0.721571	0.00666333	0.0134242
icam1	TET2	0.721613	0.00471585	0.00937229
sirt5	SF3B1	0.721746	-0.0421766	0.12749
cntn4	JAK2-V617F	0.721827	-0.0191235	0.0380356
sugp1	DNMT3A	0.72189	0.00594653	0.0110396
relt	TET2	0.721908	0.00481291	0.00973117
snap29	SF3B1	0.722024	-0.212937	0.382997
vtcn1	TET2	0.7222	-0.00382859	0.0085172
vps53	ASXL1	0.722421	0.0304788	0.0663778
pla2g15	ASXL1	0.722465	0.00522654	0.0103421
il2	JAK2-V617F	0.722654	0.00631032	0.0349518
clec10a	PPM1D	0.722681	0.011932	0.0304281
cd33	TP53	0.722815	-0.00346936	0.0412271
fcn2	ASXL1	0.722835	-0.00529413	0.0122552
plxnb2	JAK2-V617F	0.72291	0.00927256	0.0273947
ncam2	DNMT3A	0.722991	0.00396717	0.00737832
lepr	SF3B1	0.723044	-0.0101174	0.0610872
postn	ASXL1	0.72306	-0.00421598	0.0132514
clec10a	MTCP1	0.723096	0.0122684	0.0312131
pla2g15	TET2	0.723145	0.00466902	0.00871103
cntn5	SF3B1	0.723202	-0.0262861	0.0823966
tnfrsf14	IGHV	0.723241	0.0052705	0.0162474
sugp1	FGF1	0.723287	0.00686188	0.0142413
cfhr2	SF3B1	0.723396	-0.0364914	0.119303
l3hypdh	JAK2-V617F	0.723423	0.0435522	0.103228
c9orf40	SF3B1	0.723463	-0.15388	0.291132
uxs1	IGHV	0.723467	0.0102202	0.027065
dynlt3	SF3B1	0.723524	-0.0407652	0.109162
cetn3	TERT-promoter	0.723722	-0.0104881	0.0566975
dsg2	SF3B1	0.723734	0.0340171	0.0796394
pla2g15	DNMT3A	0.723826	0.00454225	0.00827105
uxs1	FGF1	0.72385	0.00905207	0.0210863
tie1	JAK2-V617F	0.723972	-0.00611804	0.0410625
itih3	PPM1D	0.724035	0.0116195	0.0322527
hs6st1	SF3B1	0.724046	0.00554727	0.0240513
sirpa	TET2	0.724064	0.00520989	0.0119793
muc2	ASXL1	0.724071	-0.00941086	0.0244149
gga1	TRIQK	0.72418	-0.0058748	0.0164913
map2k6	JAK2-V617F	0.7242	-0.00428754	0.0982231
ncam2	PPM1D	0.724293	0.00375297	0.00876315
nectin4	TERT-promoter	0.724297	0.00554103	0.02534
sugp1	IGHV	0.724315	0.00676019	0.0161151
pla2g2a	SF3B1	0.72436	0.013109	0.0925821
lair2	SF3B1	0.724424	0.0902158	0.231074
acadm	PPM1D	0.724455	0.0078816	0.0252204
vtcn1	SF3B1	0.724501	0.00707921	0.052398
lamtor5	DNMT3A	0.724539	0.0051032	0.0101357
flt4	UGT2B7-indel	0.724567	0.00403998	0.00924177
acp6	DNMT3A-R882	0.724684	0.00428795	0.0148145
sugp1	SF3B1	0.724789	0.00495242	0.0276113
mdga1	DNMT3A	0.724838	0.00752262	0.0161431
gal	TET2	0.724841	0.00610804	0.013947
ctla4	PPM1D	0.724986	-0.00332663	0.00815611
vps28	UGT2B7-indel	0.725191	0.0188284	0.0409029
gga1	FGF1	0.725196	-0.0055573	0.0147964
tsc22d1	SF3B1	0.725228	-0.110316	0.223514
igsf8	SF3B1	0.725308	-0.0501258	0.106067
duox2	TRIQK	0.725355	-0.00541229	0.0266338
ccl4	FGF1	0.725625	-0.00767921	0.0315878
hspg2	PPM1D	0.725666	0.0155831	0.0351471
gga1	TP53	0.725717	-0.00557464	0.015418
arg2	JAK2-V617F	0.725728	-0.00821657	0.0428773
serpinb8	SF3B1	0.725744	-0.0299101	0.115041
fgfbp1	TP53	0.725772	0.0164171	0.0344375
il18r1	ASXL1	0.725785	0.00368835	0.0097288
vsig2	PPM1D	0.72587	0.00971831	0.0296048
kit	ASXL1	0.725871	-0.00380283	0.0151776
chgb	SF3B1	0.725888	0.0236167	0.0785688
adamts8	SF3B1	0.725952	0.0576179	0.136396
wasf3	IGHV	0.726061	0.00554423	0.0348858
vps28	DNMT3A	0.726106	0.0106495	0.0209601
kit	FGF1	0.726196	0.00259419	0.0156015
ncam2	IGHV	0.726244	0.00384851	0.00889221
rarres1	ASXL1	0.726321	-0.00348881	0.00906125
il18r1	TERT-promoter	0.726346	0.00221705	0.0231727
pla2g15	SF3B1	0.726463	0.00499689	0.0167901
hla_a	SF3B1	0.726471	0.0382046	0.0917059
flt4	MTCP1	0.7265	0.00405533	0.00988437
ptprs	TET2	0.726571	0.00274184	0.00586482
sugp1	DNMT3A-R882	0.726621	0.0063401	0.0131274
pkn3	IGHV	0.726698	0.000991063	0.0353931
ager	TET2	0.72672	-0.00402227	0.00882944
rbfox3	SF3B1	0.726878	-0.0478314	0.113288
wasf3	TP53	0.726998	0.00689183	0.0243607
pdp1	JAK2-V617F	0.727001	0.00403292	0.0549517
mmp3	TERT-promoter	0.727246	0.00722228	0.0204083
uxs1	DNMT3A	0.727378	0.00606603	0.0126746
fcer1a	IGHV	0.727408	0.00164076	0.0153835
col9a1	ASXL1	0.727519	0.00488535	0.0128814
acp6	MTCP1	0.727535	0.00392193	0.0159766
duox2	TERT-promoter	0.727548	-0.00122544	0.0558837
mfap3	SF3B1	0.72756	0.00139063	0.0757942
rgcc	TERT-promoter	0.727612	-0.000921797	0.0498107
ndufs6	IGHV	0.727687	0.0097173	0.036179
vasn	SF3B1	0.727734	-0.0194082	0.0611473
tnfrsf11a	UGT2B7-indel	0.727798	-0.00130418	0.0199896
pdgfra	JAK2-V617F	0.727818	0.000411997	0.0298343
mcam	SF3B1	0.727897	-0.057037	0.119359
adgrf5	TET2	0.727916	-0.0129194	0.023389
il7r	MTCP1	0.727954	0.00701955	0.0181405
lrrn1	SF3B1	0.728062	-0.0132784	0.06248
cetn3	SF3B1	0.728133	-0.0106535	0.0751748
aplp1	SF3B1	0.728157	0.0356467	0.111789
mmp3	MTCP1	0.728246	0.00670563	0.0173154
ncam2	TP53	0.728276	0.0038272	0.00770127
smoc1	IGHV	0.728277	-0.00511201	0.0183542
pkn3	MTCP1	0.728299	0.00423842	0.0195349
grik2	TRIQK	0.728305	-0.00344972	0.00950453
clul1	JAK2-V617F	0.728321	-0.00306332	0.047953
mmp3	SF3B1	0.728476	0.00275987	0.0412915
susd2	JAK2-V617F	0.728586	-0.00711899	0.031593
ndufs6	TET2	0.728599	0.00692936	0.0195318
ncam2	TRIQK	0.72863	0.00383095	0.00787029
ptprs	PPM1D	0.728743	0.00258208	0.00842629
fabp6	TERT-promoter	0.728748	-0.0075168	0.0352919
fabp6	DNMT3A	0.728789	-0.00470936	0.0104618
cxcl13	TRIQK	0.72881	0.00584345	0.0178334
vps28	FGF1	0.728821	0.0172408	0.038585
nell2	PPM1D	0.728822	-0.00862053	0.0245426
ctla4	DNMT3A	0.728829	-0.00340567	0.00646844
ocln	TP53	0.72883	0.00107506	0.0194838
ctla4	IGHV	0.728999	-0.00327899	0.00820409
ctla4	DNMT3A-R882	0.729035	-0.00351561	0.00693818
nid1	SF3B1	0.729098	-0.0210495	0.0730218
aoc3	TRIQK	0.7291	-0.00455567	0.0127749
lamtor5	UGT2B7-indel	0.729182	0.00511509	0.011127
abo	SF3B1	0.729222	0.0014257	0.155641
hs6st1	DNMT3A	0.72927	0.00469445	0.00890455
islr2	SF3B1	0.729275	-0.0582983	0.126128
umod	IGHV	0.729323	-0.00843884	0.0276449
fcn2	TP53	0.729367	-0.00531692	0.0129444
trim21	ASXL1	0.729417	0.0312056	0.0654519
ctla4	FGF1	0.729439	-0.00347551	0.00682197
pkn3	FGF1	0.729468	0.00412686	0.017971
cd33	ASXL1	0.729575	-0.00493069	0.0347645
ddx1	PPM1D	0.729673	-0.0133632	0.0378354
gal	PPM1D	0.729763	0.00527743	0.0201314
tpp1	ASXL1	0.729796	0.0259321	0.04969
mmp3	TRIQK	0.729831	0.00669565	0.0182257
sugp1	TP53	0.729862	0.00602733	0.0127589
ncam2	DNMT3A-R882	0.729901	0.00371346	0.00751296
uxs1	TRIQK	0.729958	0.00926353	0.0246253
pla2g15	TERT-promoter	0.729972	0.00511431	0.0125773
ccl4	IGHV	0.729975	0.0092947	0.0435379
ctla4	TP53	0.730003	-0.00345356	0.00685007
zfyve19	SF3B1	0.730005	-0.180248	0.34359
ctla4	UGT2B7-indel	0.73014	-0.00341975	0.00669005
adm	TET2	0.730146	0.00349212	0.00810687
muc2	DNMT3A	0.730182	-0.00757441	0.0168978
apob	PPM1D	0.730305	-0.0121172	0.0240627
snx18	TRIQK	0.730324	0.000893783	0.025808
ncam2	FGF1	0.730347	0.00368572	0.00747371
gfra1	JAK2-V617F	0.730354	0.0123812	0.0328107
serpina4	TET2	0.73039	-0.0039422	0.00750799
col9a1	DNMT3A	0.730422	0.00404787	0.00921562
il18r1	TP53	0.730512	0.00330658	0.0113843
il7r	FGF1	0.730699	0.00618761	0.0151701
cope	SF3B1	0.730739	-0.0201427	0.0939401
gal	FGF1	0.730741	0.00645779	0.0162196
col9a1	MTCP1	0.730833	0.00580617	0.0169272
hs6st1	ASXL1	0.730875	0.0050587	0.0102767
ager	PPM1D	0.730909	-0.00319126	0.0136561
ctla4	MTCP1	0.730985	-0.00339425	0.00680277
ccl4	PPM1D	0.731105	-0.00688808	0.0370551
qpct	ASXL1	0.731194	0.00806721	0.0166367
ctla4	ASXL1	0.731207	-0.00332125	0.00664012
gpr37	JAK2-V617F	0.731265	-0.01709	0.0623646
snx18	PPM1D	0.731284	-0.000537965	0.0249099
fcn2	DNMT3A-R882	0.731358	-0.00491038	0.0116651
hs6st1	MTCP1	0.731406	0.00542043	0.0117357
agrp	SF3B1	0.731434	-0.0456184	0.128919
igfbp3	SF3B1	0.731454	-0.0528168	0.109623
ncam2	MTCP1	0.731457	0.00363564	0.00764269
ccl28	JAK2-V617F	0.731537	-0.0122114	0.059134
col9a1	PPM1D	0.731574	0.00346067	0.0168468
ncam2	TERT-promoter	0.731844	0.00330264	0.011321
wasf3	MTCP1	0.731847	0.0061883	0.0244917
fcn2	TERT-promoter	0.731865	-0.00546143	0.0192368
gal	TRIQK	0.731883	0.00661338	0.0180413
pkn3	TET2	0.731908	0.00345039	0.0154325
ctla4	TRIQK	0.731915	-0.00334034	0.00682303
chrdl1	JAK2-V617F	0.73206	0.00325322	0.0239224
ctla4	TERT-promoter	0.732106	-0.00310452	0.00940839
flt4	PPM1D	0.732156	0.00170752	0.0140277
cxadr	TERT-promoter	0.732187	0.00580825	0.0219389
ccl4	UGT2B7-indel	0.73219	-0.00632686	0.0290979
gipc3	SF3B1	0.732264	-0.12487	0.272181
nid2	TERT-promoter	0.732266	-0.0158322	0.0456246
eda2r	JAK2-V617F	0.732277	0.0398286	0.0760127
nectin4	ASXL1	0.732303	0.00319715	0.00703855
serpina4	PPM1D	0.732372	-0.00410729	0.00894936
ccl8	TET2	0.732389	-0.011317	0.0231209
grik2	TP53	0.732411	-0.0031775	0.00942209
pkn3	TRIQK	0.732455	0.0036676	0.0205538
muc2	UGT2B7-indel	0.732499	-0.00888401	0.0228106
nectin4	TET2	0.732537	0.00295716	0.006579
pla2g15	MTCP1	0.732734	0.00459444	0.009772
ndufs6	TERT-promoter	0.732788	0.00961969	0.0349405
cxcl13	FGF1	0.732893	0.00503845	0.0150947
ccl22	UGT2B7-indel	0.732984	-0.0113217	0.0289758
il7r	DNMT3A-R882	0.733128	0.00592202	0.0148113
relt	PPM1D	0.733174	0.00474602	0.0118477
mmp3	TP53	0.733278	0.00604073	0.016326
gal	TERT-promoter	0.733374	0.00625572	0.0206636
fcn2	UGT2B7-indel	0.733418	-0.0045742	0.0107294
il1r2	FGF1	0.733514	0.0048677	0.0114027
flt4	FGF1	0.733518	0.00336199	0.00819374
morf4l1	SF3B1	0.73352	-0.0323679	0.0932003
adam15	IGHV	0.733547	0.00675649	0.019578
cd93	ASXL1	0.73358	0.00484027	0.0124874
phldb1	TRIQK	0.733848	-0.0012422	0.042745
itgb2	MTCP1	0.73385	0.0100188	0.0262477
pnliprp1	JAK2-V617F	0.733999	-0.00210744	0.0826891
adam15	SF3B1	0.734015	0.00661415	0.0236626
atp5po	TET2	0.734023	-0.00449693	0.0107655
relt	ASXL1	0.73405	0.00475144	0.0104103
tp53inp1	TERT-promoter	0.734069	0.00879784	0.0367395
stxbp1	SF3B1	0.73407	-0.0626159	0.171067
kiaa1549l	SF3B1	0.734099	-0.00137713	0.0371073
gga1	IGHV	0.734237	0.0132653	0.0768188
nfkb2	TRIQK	0.734321	-0.00285572	0.0362176
tnpo1	SF3B1	0.734411	-0.0313874	0.0859912
sost	SF3B1	0.734436	-0.0383657	0.105159
gtf2ird1	SF3B1	0.734473	-0.0457573	0.146283
nectin4	TP53	0.734486	0.00328033	0.00737785
uxs1	MTCP1	0.734508	0.00806781	0.021701
hspb6	JAK2-V617F	0.734546	0.00594893	0.0428166
btn1a1	IGHV	0.734635	0.0127181	0.0418959
qpct	TET2	0.734707	0.00588858	0.0114898
mdk	IGHV	0.734728	-0.00707121	0.0258845
fabp6	DNMT3A-R882	0.734745	-0.00503688	0.0136921
yap1	SF3B1	0.734981	0.000183812	0.0436698
nectin4	DNMT3A	0.735012	0.00303288	0.00629228
tnfrsf6b	SF3B1	0.735048	-0.00306057	0.0780125
megf10	DNMT3A	0.735102	0.00642495	0.0136781
ccl19	SF3B1	0.735169	-0.0709387	0.215611
hs6st1	TP53	0.735174	0.00497048	0.0107223
nectin4	DNMT3A-R882	0.735269	0.00318289	0.00702856
sugp1	UGT2B7-indel	0.735271	0.00535714	0.0113847
cxcl13	UGT2B7-indel	0.73552	0.00470314	0.0143738
apob	SF3B1	0.735643	-0.0232631	0.0497369
oxt	SF3B1	0.735717	-0.1265	0.305192
ceacam16	FGF1	0.735749	-0.0110157	0.0299866
mdga1	PPM1D	0.735757	0.00800229	0.0257175
wasf3	PPM1D	0.735791	0.00312827	0.0287527
flt4	TERT-promoter	0.735813	0.00314411	0.0110001
ncam2	UGT2B7-indel	0.735823	0.00340862	0.00755793
clc	DNMT3A	0.735868	-0.00498356	0.010973
boc	JAK2-V617F	0.735884	-0.000292523	0.0246972
sugp1	TERT-promoter	0.735943	0.00545254	0.0136449
lamtor5	ASXL1	0.735944	0.00432379	0.00966536
postn	SF3B1	0.735985	0.0327758	0.0983986
cxadr	UGT2B7-indel	0.736166	0.00462659	0.0122093
gpr37	ASXL1	0.736286	0.00958512	0.0264384
cxcl13	TERT-promoter	0.73631	0.00451029	0.0212775
flt4	IGHV	0.736415	0.00177643	0.0158273
flt4	TRIQK	0.7365	0.00322918	0.00873226
gpr37	TET2	0.736551	0.00742133	0.02014
fcer1a	FGF1	0.736586	0.00108769	0.011978
pla2g15	IGHV	0.736737	0.00424528	0.00990883
lgals3bp	JAK2-V617F	0.736848	-0.00189463	0.0321465
cope	DNMT3A	0.736943	0.00469705	0.0101078
muc2	TET2	0.736964	-0.00639653	0.0164911
sorcs2	PPM1D	0.737037	0.00452894	0.0127779
sirpa	ASXL1	0.737047	0.00495007	0.0124984
flt4	DNMT3A	0.737094	0.00298327	0.00676397
col9a2	IGHV	0.737113	0.0412859	0.0917354
inpp5j	SF3B1	0.737154	-0.0174981	0.0756892
ccl18	JAK2-V617F	0.737156	-0.0223954	0.070594
icam1	PPM1D	0.737173	0.00428492	0.0103202
spink1	UGT2B7-indel	0.737263	-0.00206945	0.0221413
chi3l1	TP53	0.737298	0.000149617	0.0288802
gkn1	JAK2-V617F	0.73742	-0.00756102	0.0309318
nectin4	FGF1	0.737565	0.00301745	0.00671741
nectin4	MTCP1	0.737656	0.0030315	0.00688894
cope	TRIQK	0.737678	0.00723206	0.0220961
psca	SF3B1	0.737741	-0.0217	0.202093
ccl22	IGHV	0.737774	-0.0162466	0.0436478
mybpc1	SF3B1	0.73779	-0.0380796	0.13401
cd93	SF3B1	0.737849	0.00319956	0.042297
zbtb16	TET2	0.737936	0.0334724	0.0600046
cope	FGF1	0.737937	0.0060582	0.0157763
spock1	IGHV	0.73797	-0.007944	0.0266021
clc	PPM1D	0.737979	-0.00452542	0.0176188
pla2g2a	TET2	0.738038	0.00763556	0.0191032
spink4	PPM1D	0.738211	0.0503892	0.101692
serpina4	ASXL1	0.738259	-0.00374823	0.00733792
ninj1	JAK2-V617F	0.738342	-0.00391691	0.0587479
cga	JAK2-V617F	0.738403	0.00625579	0.0820534
csf2ra	JAK2-V617F	0.738473	-0.00503703	0.0527578
relt	FGF1	0.738573	0.00473219	0.0107636
ctrl	SF3B1	0.738626	-0.000946853	0.0922445
fabp6	UGT2B7-indel	0.738685	-0.00453403	0.0125848
ifit1	IGHV	0.73869	-0.0199453	0.0627171
flt4	DNMT3A-R882	0.738716	0.00304082	0.00805759
nectin4	TRIQK	0.738742	0.00296487	0.00692853
cxcl9	SF3B1	0.738752	0.0864725	0.197081
relt	MTCP1	0.738871	0.00499741	0.0119161
pla2g15	TRIQK	0.738873	0.00416157	0.00962059
hs6st1	TRIQK	0.738897	0.00473974	0.0108516
sirpa	DNMT3A-R882	0.738952	0.00529309	0.0134809
sugp1	MTCP1	0.739026	0.005164	0.0120357
paep	SF3B1	0.739027	0.0561187	0.201462
rarres1	TET2	0.739049	-0.00245499	0.00719461
clc	IGHV	0.739076	-0.00560315	0.0221986
vsig2	TERT-promoter	0.739101	0.0247727	0.104401
s100a14	SF3B1	0.739154	-0.0272981	0.0968053
lrrc37a2	TERT-promoter	0.739351	0.00323856	0.0198208
cxadr	DNMT3A-R882	0.739418	0.0044193	0.0126059
adam22	SF3B1	0.739455	0.0265671	0.0802898
vwc2	JAK2-V617F	0.739511	-0.0347107	0.0701668
wasf3	TRIQK	0.739567	0.00501773	0.0255164
lilra2	IGHV	0.73962	-0.007418	0.039664
umod	FGF1	0.73966	-0.00692409	0.016873
cxadr	FGF1	0.739672	0.00437676	0.0124097
serpina4	DNMT3A	0.739685	-0.00351045	0.0066377
lamtor5	TRIQK	0.739816	0.00429404	0.010378
dhrs4l2	SF3B1	0.739866	-0.00405706	0.0699371
lgmn	TRIQK	0.739887	0.00611914	0.0293844
serpina4	UGT2B7-indel	0.739922	-0.00369626	0.00727843
ldlr	IGHV	0.739958	-0.0403182	0.103633
sirpa	IGHV	0.74002	0.00403759	0.0205607
ptprs	ASXL1	0.740115	0.00256779	0.00582679
lrrc37a2	TRIQK	0.740126	0.00339308	0.0161227
defb4a_defb4b	JAK2-V617F	0.740214	-0.0104266	0.121012
ager	DNMT3A	0.740219	-0.00359049	0.00772698
ager	FGF1	0.740234	-0.00390137	0.00907727
igfbp1	SF3B1	0.740338	0.0448046	0.177609
lamtor5	DNMT3A-R882	0.74048	0.00415489	0.00972428
fcrl6	JAK2-V617F	0.740609	0.0270228	0.0720966
col9a1	DNMT3A-R882	0.740628	0.00421776	0.0122963
lrrc25	JAK2-V617F	0.740629	0.0189847	0.0474338
sirpa	DNMT3A	0.74065	0.00439497	0.00988895
serpina4	TP53	0.740673	-0.00370603	0.00748137
itgb2	PPM1D	0.74068	0.00889156	0.0248704
nectin4	UGT2B7-indel	0.740711	0.00283998	0.00659555
ager	MTCP1	0.740719	-0.00391894	0.0093606
dsg3	TET2	0.740786	0.00300264	0.00711262
fcn2	TRIQK	0.740867	-0.00412374	0.0110425
sugp1	TRIQK	0.740911	0.0050047	0.0123887
ncln	PPM1D	0.740927	-0.00732781	0.0243265
col9a1	IGHV	0.741082	0.00345267	0.0193919
draxin	TET2	0.741124	-0.00441232	0.0108728
ern1	SF3B1	0.741126	-0.0346969	0.0941449
cxcl13	DNMT3A	0.741252	0.00384572	0.0106875
nfkb2	MTCP1	0.741306	-0.00338939	0.0336702
lamtor5	TP53	0.741331	0.00412039	0.00986045
qpct	FGF1	0.7414	0.006736	0.0145967
lamtor5	PPM1D	0.741418	0.00315928	0.013102
cxadr	MTCP1	0.74147	0.00429049	0.013287
cd93	DNMT3A-R882	0.741479	0.00508997	0.0138304
rab11fip3	JAK2-V617F	0.741512	0.0177818	0.0833431
nid2	TP53	0.74157	-0.0120159	0.0370415
vtcn1	DNMT3A-R882	0.741694	-0.00402981	0.0104366
muc2	PPM1D	0.741753	-0.00503627	0.0236746
smoc1	TET2	0.741805	-0.00304321	0.00694423
adamtsl2	SF3B1	0.741859	-0.028553	0.0816678
mmp3	ASXL1	0.741868	0.00490455	0.0138123
sema4c	SF3B1	0.742053	0.0183746	0.0636813
ager	UGT2B7-indel	0.742108	-0.0036979	0.00853609
hs6st1	TERT-promoter	0.742109	0.00441634	0.0115347
serpina4	IGHV	0.742137	-0.00355641	0.00778474
gal	MTCP1	0.742165	0.00513404	0.016412
csf2ra	FGF1	0.742212	0.0131042	0.0337378
orm1	SF3B1	0.742327	-0.025796	0.0633515
rarres1	DNMT3A-R882	0.742389	-0.00277127	0.00842855
uxs1	SF3B1	0.742535	-0.000803693	0.0581113
lamtor5	TERT-promoter	0.742541	0.00398047	0.0118032
crybb2	TET2	0.742598	0.00589153	0.0145545
vps28	ASXL1	0.742683	0.0109596	0.0260086
draxin	SF3B1	0.742741	0.0187666	0.0839535
pla2g15	DNMT3A-R882	0.742758	0.00384909	0.00876771
rarres1	PPM1D	0.742763	-0.00104848	0.0140659
lamtor5	FGF1	0.742803	0.00398463	0.00953569
relt	IGHV	0.742875	0.00433086	0.0114609
naaa	SF3B1	0.742897	-0.0538125	0.147216
ceacam16	MTCP1	0.74291	-0.0106872	0.0325464
ccl19	JAK2-V617F	0.742934	-0.00473477	0.10264
hras	SF3B1	0.742988	-0.0557993	0.184431
sirpa	PPM1D	0.743019	0.00168962	0.0211202
adam15	ASXL1	0.743039	0.00498775	0.00994896
ceacam16	IGHV	0.743056	-0.0105333	0.0351502
fabp2	SF3B1	0.743124	0.0554303	0.169932
serpina4	TERT-promoter	0.74314	-0.00357218	0.00773865
dtymk	JAK2-V617F	0.743163	0.107496	0.192776
adam15	DNMT3A	0.743208	0.00466535	0.00884245
cetn2	UGT2B7-indel	0.743211	0.0115152	0.0298698
fcn2	MTCP1	0.743238	-0.00387028	0.0104461
il19	SF3B1	0.743335	-0.0555242	0.165582
irag2	IGHV	0.743409	0.0489392	0.141381
umod	TERT-promoter	0.743604	-0.00677493	0.0240002
cxcl13	MTCP1	0.743786	0.00391464	0.0161063
ppp1r12b	JAK2-V617F	0.743802	0.0326895	0.083082
pts	JAK2-V617F	0.743837	-0.00777712	0.052771
ambn	SF3B1	0.743851	0.0400149	0.0915246
sorcs2	ASXL1	0.743933	0.0043134	0.00991633
mdk	TRIQK	0.743955	-0.00611166	0.024093
adam15	DNMT3A-R882	0.743958	0.00511801	0.0105465
umod	DNMT3A	0.743964	-0.0051494	0.0108218
lrrfip1	JAK2-V617F	0.744091	0.041101	0.0832068
ccl8	DNMT3A	0.744118	-0.00875832	0.0173484
fabp6	TRIQK	0.744147	-0.00411464	0.0145845
il22	SF3B1	0.74419	-0.0611893	0.161184
serpina4	FGF1	0.7442	-0.00345058	0.00698737
vtcn1	DNMT3A	0.74427	-0.00299208	0.00660471
lamtor5	MTCP1	0.744324	0.00392083	0.00992638
adam15	TET2	0.74434	0.00461807	0.00893556
hs6st1	DNMT3A-R882	0.744366	0.00423448	0.00980578
tp53inp1	FGF1	0.744527	-0.00631348	0.0222984
c19orf12	PPM1D	0.744587	-0.0073265	0.0237712
lgmn	FGF1	0.744671	0.00364568	0.0198282
kit	MTCP1	0.744787	0.00144531	0.0188756
sncg	SF3B1	0.744809	-0.0685723	0.176233
kit	IGHV	0.744859	-0.005605	0.024709
orm1	TET2	0.744895	0.00215246	0.00468184
ccl25	JAK2-V617F	0.744904	-0.0263006	0.0629875
icam1	DNMT3A	0.74501	0.00374251	0.00734545
ceacam16	DNMT3A-R882	0.745048	-0.00957986	0.029227
dsg3	IGHV	0.745096	0.00322652	0.0134005
gga1	DNMT3A-R882	0.745176	-0.00336768	0.0159121
myo9b	SF3B1	0.745195	0.0059742	0.0630198
igf2r	IGHV	0.745208	0.00444491	0.0157238
il7r	IGHV	0.745228	0.00363539	0.0201437
susd2	DNMT3A	0.745245	0.00358804	0.00801036
hs6st1	FGF1	0.745254	0.00417278	0.00973231
hs6st1	PPM1D	0.745271	0.00376632	0.0116158
mdga1	TRIQK	0.745281	0.00824944	0.0253928
defa1_defa1b	FGF1	0.745285	0.00889808	0.0292406
snapin	SF3B1	0.745317	-0.0689378	0.156883
c19orf12	TET2	0.745323	-0.00648843	0.0159372
gal	ASXL1	0.745401	0.00456559	0.0149459
apof	TET2	0.745434	0.00625126	0.0130379
sirpa	MTCP1	0.745439	0.004544	0.0120331
nbl1	SF3B1	0.745463	0.0152424	0.0535692
ntprobnp	SF3B1	0.745543	0.171102	0.362035
rgl2	TET2	0.745545	-0.0114816	0.0277472
serpina4	MTCP1	0.745607	-0.0033978	0.00719472
ccl23	SF3B1	0.745757	0.0204696	0.0793402
serpina4	TRIQK	0.745816	-0.00339095	0.00730465
il1r2	UGT2B7-indel	0.745839	0.00376587	0.00968381
pzp	SF3B1	0.745916	-0.0150538	0.084791
umod	DNMT3A-R882	0.745959	-0.00569581	0.0134428
ptprs	TERT-promoter	0.745978	0.00241958	0.00729107
nexn	MTCP1	0.745997	0.00512581	0.0250518
ddx1	SF3B1	0.746006	-0.0107991	0.0772406
lpo	JAK2-V617F	0.746044	-0.000612404	0.0587623
pnpt1	SF3B1	0.746067	-0.0395294	0.166774
orm1	IGHV	0.746081	0.00253685	0.00818088
pglyrp2	JAK2-V617F	0.74613	-0.00101025	0.0315953
uxs1	TET2	0.74615	0.00523473	0.0137174
vtcn1	TP53	0.746153	-0.00359499	0.00954608
ptprs	DNMT3A-R882	0.746193	0.00241229	0.00539014
npdc1	IGHV	0.746212	0.00725074	0.0260743
sugp1	TET2	0.746218	0.0044804	0.010336
cope	TET2	0.746226	0.00393888	0.00998457
ophn1	JAK2-V617F	0.74623	0.00644364	0.0943421
ndrg1	FGF1	0.746254	-0.0133375	0.0360561
ceacam16	TP53	0.746313	-0.00974811	0.0307049
fcrlb	SF3B1	0.746319	0.00568254	0.0794602
ager	TERT-promoter	0.746398	-0.00278191	0.0160065
mdga1	DNMT3A-R882	0.746463	0.00727284	0.0214159
tnfsf11	FGF1	0.746487	-0.0100182	0.0277536
c1qtnf1	TET2	0.746511	-0.00823805	0.017887
lamtor5	IGHV	0.746563	0.00230534	0.0179376
il7r	TET2	0.746607	0.00401423	0.0111805
smpdl3b	TET2	0.746624	-0.0136374	0.0303744
dab2	ASXL1	0.746642	0.0546933	0.108153
sez6l2	SF3B1	0.746675	0.0350974	0.0807696
pla2g15	FGF1	0.74672	0.00363084	0.00875037
icam1	ASXL1	0.746736	0.00375565	0.00774893
ager	TP53	0.746738	-0.00339769	0.008449
hspg2	SF3B1	0.746811	0.0233905	0.0678317
clc	TERT-promoter	0.746826	-0.00559117	0.0238375
angptl2	IGHV	0.746844	0.0290154	0.0738999
rarres1	IGHV	0.746865	-0.00153771	0.0146942
muc2	DNMT3A-R882	0.746886	-0.00634661	0.0181928
hsd17b14	DNMT3A	0.746965	0.00580311	0.0129989
abo	TET2	0.746969	-0.012292	0.0331814
adam15	FGF1	0.747001	0.00472492	0.00956949
rilpl2	JAK2-V617F	0.747005	-0.0227472	0.0810562
ager	TRIQK	0.747048	-0.00338602	0.00865603
igf2r	TET2	0.747132	0.00281157	0.00632721
ccl8	IGHV	0.747176	-0.010839	0.0302732
ptprs	DNMT3A	0.747181	0.00229424	0.00491067
pla2g15	UGT2B7-indel	0.747189	0.00361061	0.00854961
relt	TERT-promoter	0.747224	0.00420713	0.0113065
umod	UGT2B7-indel	0.747257	-0.00543085	0.0126112
smoc1	DNMT3A	0.747286	-0.00302286	0.00656698
sirpa	TERT-promoter	0.747289	0.00427151	0.016585
artn	IGHV	0.747337	0.00905557	0.0355965
ndrg1	TET2	0.747356	-0.00725474	0.0218932
muc2	TERT-promoter	0.747457	-0.00633627	0.0247626
muc2	TRIQK	0.747468	-0.00645674	0.0194878
nfatc1	SF3B1	0.747477	-0.0057711	0.134227
umod	TET2	0.747507	-0.00484953	0.0111654
ptprs	TP53	0.747575	0.0023311	0.00526539
sirpa	FGF1	0.747688	0.00424138	0.0111642
flt4	TP53	0.747725	0.0024677	0.0086679
il7r	TP53	0.747744	0.00442186	0.0136388
wasf3	TERT-promoter	0.747755	6.5179e-05	0.0526411
ager	DNMT3A-R882	0.747764	-0.00331994	0.00830153
ptprs	TRIQK	0.747808	0.00232744	0.00537458
ccl8	SF3B1	0.747813	-0.0109604	0.0414332
crtam	TET2	0.747833	0.010017	0.0210593
il7r	TRIQK	0.747889	0.00445227	0.0145993
fcn2	FGF1	0.74789	-0.00347565	0.00974075
csf2ra	TET2	0.7479	0.00688842	0.016694
ltbp3	SF3B1	0.748	-0.00659363	0.0826106
lamtor5	TET2	0.748	0.00346788	0.00889723
sirpa	TRIQK	0.74808	0.00429626	0.0119822
smoc1	UGT2B7-indel	0.748087	-0.00324863	0.00767472
c8b	TERT-promoter	0.748222	-0.00793553	0.0346749
znrf4	SF3B1	0.748224	-0.0250018	0.0971606
cmip	JAK2-V617F	0.748298	0.0225807	0.0789021
fam13a	SF3B1	0.748477	-0.0826583	0.190047
hnmt	SF3B1	0.748483	-0.0218021	0.0920706
relt	DNMT3A-R882	0.748567	0.00377597	0.00894
ncs1	JAK2-V617F	0.748596	0.00042473	0.0286065
ccl22	FGF1	0.748625	0.00859228	0.0278056
col18a1	PPM1D	0.74868	0.00906645	0.0243837
dkkl1	SF3B1	0.748703	0.0321321	0.137574
tnfsf12	PPM1D	0.748724	-0.0101024	0.0277436
tnfsf11	ASXL1	0.748778	-0.00737357	0.0207132
tlr3	SF3B1	0.748781	0.0455739	0.142244
nid1	JAK2-V617F	0.748899	-0.00846502	0.0228719
ptprs	MTCP1	0.748905	0.00225771	0.00525461
col9a1	TP53	0.748957	0.00350741	0.011993
clc	TP53	0.74918	-0.00469654	0.0134666
rarres1	TP53	0.74929	-0.00237569	0.00859644
icam1	UGT2B7-indel	0.749304	0.00365848	0.00762553
il5ra	TET2	0.74936	-0.0126276	0.0276944
pla2g15	TP53	0.749373	0.00345989	0.00922788
icam1	IGHV	0.749524	0.00355608	0.00897293
kit	TRIQK	0.749535	0.000971092	0.0220693
ptprs	UGT2B7-indel	0.749575	0.00222574	0.00512073
wfikkn1	TET2	0.749585	-0.0043033	0.00982947
umod	TP53	0.749655	-0.00530257	0.0129998
cd28	FGF1	0.749668	0.00289268	0.0227572
enpp5	JAK2-V617F	0.749769	-0.000634281	0.0408111
zbtb16	ASXL1	0.749785	0.0240776	0.0495043
clc	UGT2B7-indel	0.74979	-0.0044833	0.0123508
clc	TRIQK	0.749796	-0.00474539	0.0143104
adam15	PPM1D	0.749798	0.00441421	0.00980257
ptprs	FGF1	0.74982	0.00221215	0.00517965
c1qtnf6	SF3B1	0.749824	0.0329064	0.0911315
tf	IGHV	0.749828	-0.00281694	0.00804838
entpd2	IGHV	0.749846	-0.00852024	0.0290877
ager	ASXL1	0.749918	-0.00298055	0.00872746
il18rap	SF3B1	0.750043	-0.0376609	0.206577
adam15	MTCP1	0.750106	0.00453986	0.00957462
il7r	ASXL1	0.750211	0.004003	0.0123425
umod	TRIQK	0.750217	-0.00533025	0.0136103
icam1	FGF1	0.750242	0.00361728	0.00765468
qpct	DNMT3A-R882	0.75026	0.00555506	0.0125625
rgcc	IGHV	0.750323	-0.00937108	0.0586412
smoc1	MTCP1	0.750377	-0.00314026	0.00774915
agr2	SF3B1	0.75055	0.0397207	0.174353
pbxip1	ASXL1	0.750619	-0.00525987	0.0152219
prl	SF3B1	0.750662	0.0685187	0.180614
trim25	SF3B1	0.750711	-0.104155	0.256803
entpd2	ASXL1	0.750766	-0.00691377	0.0172332
clec10a	TP53	0.75088	-0.00858135	0.0273778
scg3	SF3B1	0.750955	0.0212951	0.0743646
atp5po	IGHV	0.750971	-0.00514399	0.0214794
adam15	TERT-promoter	0.750998	0.00448648	0.0103147
defa1_defa1b	PPM1D	0.75106	0.00970541	0.0345691
muc2	FGF1	0.751088	-0.00573021	0.0174038
ace2	TET2	0.751168	-0.00455743	0.0118789
smoc1	TERT-promoter	0.751247	-0.00313841	0.0107066
pdgfrb	IGHV	0.751299	0.011994	0.0398053
myo9b	FGF1	0.751339	0.0110753	0.0294092
cxadr	TRIQK	0.751458	0.003256	0.0142761
icam1	DNMT3A-R882	0.751481	0.00354735	0.00762183
adam15	TP53	0.751508	0.00441837	0.00937111
fabp6	IGHV	0.751589	0.0106909	0.0625431
dhrs4l2	PPM1D	0.751592	0.00550277	0.0199605
vps28	TP53	0.751604	0.0112494	0.0299962
cope	DNMT3A-R882	0.751699	0.00426431	0.0120452
dsg3	TERT-promoter	0.7517	0.00373067	0.0171587
fabp6	MTCP1	0.751706	-0.00326586	0.0142359
apof	IGHV	0.751732	0.0111212	0.0294759
sirpa	UGT2B7-indel	0.751774	0.00386681	0.0107101
tnfsf10	PPM1D	0.751849	-0.00621887	0.0187446
krt18	SF3B1	0.751876	-0.0441785	0.165175
acan	SF3B1	0.751958	-0.0437501	0.0994643
ca5a	SF3B1	0.752021	-0.01841	0.145115
gpr37	TP53	0.752022	0.00930276	0.0316587
tspan1	IGHV	0.752046	0.0152279	0.0564158
ccl15	SF3B1	0.752074	0.0128505	0.0746674
akr1c4	SF3B1	0.752097	0.026484	0.108186
tmed8	ASXL1	0.752161	0.0211517	0.0527421
serpina4	DNMT3A-R882	0.752164	-0.00305215	0.00732084
c8b	TRIQK	0.752287	0.00541201	0.0285026
bin2	JAK2-V617F	0.752327	0.0119497	0.0817865
dsg3	DNMT3A	0.752448	0.00279409	0.00637532
vtcn1	FGF1	0.752468	-0.00297743	0.00797233
lrpap1	SF3B1	0.752474	-0.075693	0.175589
mmp3	UGT2B7-indel	0.752522	0.00411532	0.0143493
spink1	TRIQK	0.752625	-0.00982201	0.0386638
ltb	JAK2-V617F	0.752638	0.00336191	0.0335763
azu1	JAK2-V617F	0.752659	-0.00247644	0.0636251
lect2	SF3B1	0.752717	-0.0279526	0.106608
fabp6	PPM1D	0.752734	0.0036842	0.0332626
cd5	IGHV	0.752735	0.0768308	0.141523
smoc1	DNMT3A-R882	0.752859	-0.0029136	0.00712955
rarres1	TERT-promoter	0.752869	-0.0019155	0.0119838
nptn	SF3B1	0.752889	0.0371946	0.140832
pcdh1	JAK2-V617F	0.752901	0.0015038	0.0214474
icam1	TERT-promoter	0.752911	0.00340029	0.00894281
plxnb2	PPM1D	0.752912	0.0145914	0.0330318
c8b	PPM1D	0.75293	-0.00463719	0.023304
ace2	UGT2B7-indel	0.752951	-0.00700468	0.0196581
sorcs2	TERT-promoter	0.753046	0.00402731	0.011971
icam1	TRIQK	0.753074	0.00347187	0.00790387
fabp6	TP53	0.753105	-0.00314602	0.0139836
creg1	SF3B1	0.753129	-0.0818762	0.163393
icam1	MTCP1	0.753156	0.00346139	0.00775843
qpct	DNMT3A	0.753184	0.00365686	0.00760823
ace2	ASXL1	0.753195	-0.00552751	0.0153222
lto1	JAK2-V617F	0.753262	0.00881509	0.0369482
sorcs2	TP53	0.7533	0.003844	0.00934999
spink1	ASXL1	0.753335	-0.00310224	0.021332
adm	IGHV	0.753353	0.00339871	0.0131577
cthrc1	IGHV	0.75338	-0.0033966	0.0112402
calcb	TET2	0.753492	0.00856744	0.0192498
cope	UGT2B7-indel	0.753502	0.00400912	0.011221
myo9b	ASXL1	0.753564	0.00821233	0.0205287
mdga1	SF3B1	0.753581	-0.0193747	0.108685
serpina5	DNMT3A	0.753634	0.00470636	0.0105222
robo2	JAK2-V617F	0.753634	-0.00352976	0.0198661
hs6st1	UGT2B7-indel	0.753724	0.00367441	0.00966321
zbtb16	UGT2B7-indel	0.753726	0.0240726	0.0511456
sorcs2	MTCP1	0.753804	0.00382821	0.0094235
lgmn	SF3B1	0.753855	-0.000580883	0.0460948
sez6l	JAK2-V617F	0.753871	-0.00634275	0.0302065
msmb	SF3B1	0.753881	-0.0630292	0.179811
rgcc	TP53	0.753887	-0.00230189	0.0333636
hs3st3b1	SF3B1	0.754029	-0.051453	0.120052
adamts8	PPM1D	0.754131	-0.0038412	0.013829
vtcn1	TRIQK	0.754227	-0.00299578	0.00890901
snx18	UGT2B7-indel	0.754246	-0.000659059	0.0186942
tgfa	TERT-promoter	0.754304	0.00120084	0.0382615
aoc3	UGT2B7-indel	0.754311	-0.00293742	0.0108001
sorcs2	IGHV	0.754373	0.00326986	0.0125366
umod	MTCP1	0.754578	-0.00477462	0.0126587
vtcn1	MTCP1	0.754623	-0.00291267	0.00841459
adam15	UGT2B7-indel	0.754707	0.00418697	0.00897699
muc2	TP53	0.754847	-0.00527754	0.0178332
tf	PPM1D	0.754918	-0.00211671	0.00650031
cst3	JAK2-V617F	0.75496	0.00137157	0.0209733
cthrc1	TET2	0.755041	-0.00278699	0.00625498
atp5po	PPM1D	0.755059	-0.00303334	0.0138968
cep164	JAK2-V617F	0.75509	0.00573419	0.0600328
cgref1	SF3B1	0.755099	0.0110008	0.0778407
cetn2	DNMT3A	0.755144	0.00545417	0.0142622
tnfsf11	DNMT3A-R882	0.755256	-0.00795515	0.0235408
sorcs2	DNMT3A-R882	0.755277	0.00363871	0.0088508
il10	DNMT3A	0.755319	0.00967491	0.0235203
acadm	DNMT3A	0.755366	0.00483215	0.0114319
umod	ASXL1	0.755402	-0.0045031	0.0117799
tf	DNMT3A	0.755431	-0.00240692	0.00499774
col6a3	SF3B1	0.755432	0.0098644	0.0574654
dsg3	DNMT3A-R882	0.755438	0.00284415	0.00718133
qpct	TRIQK	0.75545	0.00586473	0.0149185
ccs	SF3B1	0.755452	-0.0970046	0.193559
smoc1	TRIQK	0.755541	-0.00276802	0.00738173
dkkl1	PPM1D	0.755586	-0.0366924	0.0912388
lgals7_lgals7b	JAK2-V617F	0.755614	-0.00213318	0.0406816
eif5a	SF3B1	0.755633	0.0187129	0.0640969
ndufs6	MTCP1	0.755645	0.00508312	0.0276098
wfikkn1	SF3B1	0.755694	0.0170255	0.0781886
tacc3	SF3B1	0.755777	-0.0652422	0.215024
otud7b	JAK2-V617F	0.755871	0.0455129	0.100365
mdk	TERT-promoter	0.755971	-0.00441469	0.0257108
clc	ASXL1	0.755972	-0.00377081	0.0120478
dsg3	FGF1	0.755988	0.00279668	0.00705781
twf2	SF3B1	0.756059	-0.125517	0.272943
il7r	UGT2B7-indel	0.756064	0.0036515	0.0125906
lect2	IGHV	0.756071	-0.0284093	0.0874065
ogt	TERT-promoter	0.756091	0.144804	0.299181
vtcn1	TERT-promoter	0.756121	-0.00281774	0.0107551
ca4	JAK2-V617F	0.756126	0.00464908	0.0224715
relt	TRIQK	0.756132	0.00339765	0.00937735
myo9b	PPM1D	0.756136	0.00750907	0.022179
cope	TERT-promoter	0.756144	0.00378936	0.0162484
atp5po	ASXL1	0.756147	-0.00403334	0.0110737
tf	DNMT3A-R882	0.75635	-0.00252482	0.00575003
ahsg	TET2	0.756432	0.00235233	0.00593998
tnfrsf13b	JAK2-V617F	0.756639	0.0128103	0.0351064
shbg	JAK2-V617F	0.756641	0.0358635	0.0796307
orm1	FGF1	0.7567	0.00213708	0.0051039
col9a1	TERT-promoter	0.75674	0.00210696	0.0193568
acadm	TET2	0.756754	0.00434001	0.0118146
nid2	TRIQK	0.756773	-0.0100193	0.040319
muc2	MTCP1	0.756863	-0.005009	0.0181258
igf2r	SF3B1	0.756935	-0.0093443	0.0453
tgoln2	SF3B1	0.75694	0.0272017	0.0700603
mmp13	SF3B1	0.756941	0.0116305	0.049861
smoc1	TP53	0.757001	-0.00266533	0.00712994
gpr37	UGT2B7-indel	0.757029	-0.0202658	0.0478382
amy2b	SF3B1	0.757097	-0.0243528	0.0872194
csf2ra	DNMT3A	0.757241	0.00540551	0.0128247
epn1	TERT-promoter	0.757268	0.0274265	0.102581
padi2	SF3B1	0.757274	-0.0324732	0.115075
guca2a	JAK2-V617F	0.757321	-0.00329847	0.0355989
vps28	MTCP1	0.757324	0.0104748	0.029944
rarres1	TRIQK	0.757334	-0.001844	0.00934816
tnfsf11	DNMT3A	0.757347	-0.00470999	0.0122804
ccl22	ASXL1	0.757416	0.00630706	0.0227923
fabp2	IGHV	0.757437	0.053302	0.136496
calb2	IGHV	0.757486	-0.0172217	0.0504551
orm1	DNMT3A-R882	0.757551	0.00204815	0.00472646
gzmh	SF3B1	0.757559	-0.115114	0.253794
adamts8	TET2	0.757562	-0.0038084	0.00902511
clc	FGF1	0.757577	-0.00382301	0.0123333
lepr	PPM1D	0.75764	0.00159015	0.0115644
rarres1	FGF1	0.757715	-0.00188156	0.0083353
zbtb16	DNMT3A	0.757722	0.0106317	0.0229135
il20	PPM1D	0.757826	0.00780697	0.0268961
pak4	SF3B1	0.757861	-0.0748566	0.180444
acadm	DNMT3A-R882	0.757999	0.00533042	0.0145492
c8b	SF3B1	0.758023	-0.00615958	0.0373947
colec12	SF3B1	0.758124	0.0163658	0.0560731
mmp13	DNMT3A	0.758155	0.00519824	0.0112128
dsg3	TP53	0.758205	0.00266801	0.00701345
relt	TP53	0.758258	0.00319143	0.00866199
plxnb2	SF3B1	0.758287	-0.021809	0.0619309
vtcn1	IGHV	0.758296	-0.00133402	0.0151939
orm1	DNMT3A	0.758303	0.00192111	0.0041503
areg	SF3B1	0.758388	-0.0150262	0.084472
sorcs2	UGT2B7-indel	0.758396	0.00338706	0.00837465
lepr	TET2	0.758418	0.00245912	0.00624659
sap18	SF3B1	0.75857	-0.0289882	0.129061
kiaa1549l	DNMT3A-R882	0.75857	0.00385747	0.0110672
tf	TRIQK	0.758587	-0.00240413	0.00562984
defa1_defa1b	DNMT3A	0.758615	-0.00322992	0.0126738
nexn	DNMT3A-R882	0.758668	0.00324956	0.0220485
myo9b	DNMT3A	0.758676	0.00611373	0.0137229
ccl8	DNMT3A-R882	0.758711	-0.00789214	0.0186214
ppp1r14d	SF3B1	0.758728	0.0334352	0.0912646
adam15	TRIQK	0.758733	0.00387341	0.0102068
ptprn2	JAK2-V617F	0.75874	-0.00245451	0.0314748
tgfb2	SF3B1	0.758749	-0.00331002	0.0785202
draxin	PPM1D	0.758792	-0.00341973	0.0144937
il7r	PPM1D	0.758855	-0.00122977	0.0283884
il2	SF3B1	0.758905	0.0260603	0.0781993
fabp2	JAK2-V617F	0.758943	-0.00291687	0.0738641
tgfa	UGT2B7-indel	0.758949	-0.00454453	0.0242337
icam1	TP53	0.758991	0.00310624	0.00806821
smoc1	ASXL1	0.759044	-0.00240471	0.00727059
fcn2	DNMT3A	0.759081	-0.00285319	0.00800956
tf	UGT2B7-indel	0.759123	-0.00230199	0.00504649
mog	TET2	0.759147	0.00343332	0.00795314
lgmn	MTCP1	0.759163	-0.0024308	0.0240562
ctsl	JAK2-V617F	0.759248	0.00314198	0.0239008
dsg3	MTCP1	0.759323	0.00260016	0.00701734
gpr158	SF3B1	0.759365	0.0159064	0.0662779
kit	PPM1D	0.759375	-0.00322516	0.0201225
zbtb16	FGF1	0.759448	0.023597	0.0525168
crtam	DNMT3A-R882	0.759471	0.0114554	0.0274323
ceacam3	JAK2-V617F	0.75961	0.00816764	0.0483822
orm1	ASXL1	0.75961	0.00186355	0.00440008
tf	TP53	0.759647	-0.0023035	0.00522345
tnfrsf10a	JAK2-V617F	0.75965	-0.0112675	0.0382595
sirpa	TP53	0.759659	0.00316285	0.0118463
oga	JAK2-V617F	0.759843	0.0292389	0.0776704
ccl8	FGF1	0.759848	-0.00767201	0.018165
sorcs2	FGF1	0.759863	0.00331969	0.00847521
pla2g7	JAK2-V617F	0.759875	0.00960993	0.0314607
kiaa1549l	DNMT3A	0.759941	0.00240214	0.00573155
ccl8	TERT-promoter	0.759999	-0.00824969	0.02163
mdga1	MTCP1	0.760009	0.00562239	0.0213579
fes	SF3B1	0.760014	-0.0133791	0.0818347
dhrs4l2	ASXL1	0.760163	0.00547058	0.0162012
lta4h	JAK2-V617F	0.760225	0.00974082	0.0452942
ung	JAK2-V617F	0.76024	0.0041705	0.0262472
acadm	FGF1	0.760259	0.00496	0.0134738
cxcl13	TP53	0.760374	0.00203322	0.0175436
sorcs2	TRIQK	0.760454	0.00334502	0.00909828
abo	UGT2B7-indel	0.760468	-0.0137031	0.0402825
cxadr	TP53	0.760493	0.00244946	0.014389
tf	MTCP1	0.76053	-0.00226409	0.00526186
smoc1	FGF1	0.760532	-0.00246107	0.0070938
ceacam19	SF3B1	0.760539	-0.000586851	0.0479025
tnfrsf6b	PPM1D	0.760672	0.00471838	0.017866
crybb2	DNMT3A	0.76102	0.0048427	0.0116095
dsg3	ASXL1	0.76106	0.00233105	0.00694385
ace2	TERT-promoter	0.76106	-0.00767495	0.0391641
cetn3	TP53	0.761078	-0.00174023	0.0418995
fcer1a	DNMT3A-R882	0.761091	-0.00142401	0.0127295
orm1	TP53	0.761136	0.00185852	0.00448075
orm1	TERT-promoter	0.761299	0.00138253	0.00947329
cetn3	MTCP1	0.761463	-0.00183567	0.0443414
orm1	UGT2B7-indel	0.761579	0.00184154	0.00435958
tgfbr2	SF3B1	0.761589	0.00488155	0.0294824
acadm	UGT2B7-indel	0.761724	0.00472418	0.0127859
tf	TERT-promoter	0.761773	-0.00206355	0.00694582
dsg3	TRIQK	0.761778	0.00244152	0.00711945
lepr	DNMT3A	0.761778	0.00264994	0.00624228
ccl8	UGT2B7-indel	0.761788	-0.00726874	0.0172371
wfikkn1	TP53	0.761934	-0.00458832	0.0122663
wfikkn1	DNMT3A	0.762026	-0.00368399	0.00821959
crybb2	PPM1D	0.762057	0.00367445	0.0186882
csf2ra	MTCP1	0.76207	0.00805652	0.0244802
srp14	IGHV	0.762074	0.139556	0.257354
myo9b	UGT2B7-indel	0.762093	0.00718454	0.0185576
orm1	TRIQK	0.762093	0.00180215	0.00470416
csf2ra	ASXL1	0.762147	0.00648253	0.0183738
tf	ASXL1	0.762291	-0.00213092	0.00498233
mep1b	SF3B1	0.762333	-0.0651961	0.20942
ifnlr1	JAK2-V617F	0.762355	-0.00939421	0.038099
ccl8	TP53	0.762415	-0.00748621	0.0185778
lrig1	JAK2-V617F	0.762419	-0.00902109	0.0364862
cetn2	FGF1	0.762475	0.00784561	0.024406
tie1	PPM1D	0.762475	0.00872112	0.0277327
orm1	MTCP1	0.762505	0.00178486	0.00464535
col9a1	TRIQK	0.762543	0.00218166	0.013333
cope	MTCP1	0.762627	0.00323062	0.0126024
echdc3	TET2	0.762655	-0.0103243	0.0258804
immt	SF3B1	0.762661	-0.00363256	0.0567094
fcer1a	TP53	0.762714	-0.000232993	0.0134471
ahsg	PPM1D	0.762763	0.00202427	0.00886611
csf2ra	TERT-promoter	0.762779	0.00923909	0.0358077
kiaa1549l	TP53	0.762795	0.00329146	0.00969973
acadm	TRIQK	0.762807	0.00480235	0.0139692
tf	TET2	0.762897	-0.00205558	0.00494689
cd3e	JAK2-V617F	0.762901	0.00481131	0.0328065
lrg1	TERT-promoter	0.762962	0.00273636	0.015068
csf2ra	TRIQK	0.763049	0.00839854	0.0267025
ndufs6	DNMT3A-R882	0.76309	0.00389991	0.0250901
mtus1	IGHV	0.763105	-0.0158046	0.0532736
kiaa1549l	IGHV	0.763129	0.00280785	0.0115314
wnt9a	TET2	0.763132	0.00321528	0.0074957
itgb2	TERT-promoter	0.763153	0.00978865	0.0363199
c19orf12	TP53	0.763188	-0.00716607	0.0213128
cthrc1	PPM1D	0.763251	-0.000627356	0.0138033
qpct	MTCP1	0.763327	0.00471359	0.0122503
bcl2l11	PPM1D	0.763341	0.00793581	0.026455
entpd2	UGT2B7-indel	0.763379	-0.00599811	0.0152301
nexn	IGHV	0.763436	1.40313e-05	0.0351572
cthrc1	MTCP1	0.763472	-0.00290372	0.00720549
cthrc1	UGT2B7-indel	0.76376	-0.00278217	0.00651504
clstn1	SF3B1	0.76394	0.0187504	0.0944933
nexn	TP53	0.764333	0.00248724	0.0236761
tnfsf11	TERT-promoter	0.764344	-0.00823883	0.0370211
tf	FGF1	0.764385	-0.00207584	0.00509505
map2k6	SF3B1	0.76448	-0.0555878	0.189593
mb	SF3B1	0.764545	-0.0326077	0.111738
vtcn1	PPM1D	0.764601	0.00283824	0.0228649
clc	DNMT3A-R882	0.764603	-0.00319632	0.012663
gpr37	MTCP1	0.764684	0.00749452	0.0316613
c19orf12	ASXL1	0.764709	-0.00559219	0.0157404
relt	DNMT3A	0.764741	0.00270168	0.00657345
magea3	PPM1D	0.76475	0.0140298	0.0459924
ids	JAK2-V617F	0.764841	-0.00467798	0.012156
maea	ASXL1	0.764842	0.00634923	0.0189447
tpp1	PPM1D	0.764884	0.0239957	0.0549244
gcg	JAK2-V617F	0.764898	-0.0362838	0.109482
icam3	JAK2-V617F	0.765042	0.0295305	0.0578606
acadm	ASXL1	0.765053	0.0041044	0.0123818
defa1_defa1b	IGHV	0.765096	0.00858113	0.0378641
bcan	SF3B1	0.765191	0.00809273	0.0561693
crtam	SF3B1	0.765218	0.0130213	0.0466177
c19orf12	UGT2B7-indel	0.765262	-0.00612174	0.0170729
nexn	TERT-promoter	0.765295	0.000834953	0.0368866
marco	ASXL1	0.765302	0.0106523	0.0221098
cpb1	SF3B1	0.765403	-0.0200559	0.110146
ace2	TP53	0.765408	-0.00500007	0.0154824
wfikkn1	UGT2B7-indel	0.765442	-0.00393563	0.00988021
rilpl2	TET2	0.765481	-0.0201699	0.0449792
cope	IGHV	0.765688	-0.00374367	0.0398931
cthrc1	TRIQK	0.765699	-0.00268466	0.00652359
nrcam	SF3B1	0.765711	0.0210022	0.067482
acadm	TERT-promoter	0.765816	0.00413032	0.0196133
vtcn1	UGT2B7-indel	0.765849	-0.0021815	0.00745878
cthrc1	DNMT3A	0.765899	-0.00252617	0.00562703
wfikkn1	ASXL1	0.765939	-0.00370913	0.00941456
cxadr	ASXL1	0.76596	0.00186092	0.0141606
ppp2r5a	JAK2-V617F	0.76605	0.0973254	0.198695
prss2	ASXL1	0.766164	0.00625456	0.0179804
znf830	IGHV	0.766218	0.0343206	0.103615
adamts8	ASXL1	0.766315	-0.00368128	0.00923939
acadm	IGHV	0.766319	-0.000407173	0.0363307
cthrc1	ASXL1	0.766336	-0.00250462	0.00603991
sorcs2	DNMT3A	0.766382	0.00289161	0.00715599
cthrc1	DNMT3A-R882	0.766457	-0.00259306	0.00611943
cd93	PPM1D	0.766458	0.00251004	0.0140252
cthrc1	TERT-promoter	0.766487	-0.00249998	0.00816846
lepr	TP53	0.766528	0.00255342	0.00676865
lepr	IGHV	0.766583	0.00135693	0.013212
entpd2	DNMT3A-R882	0.766679	-0.0055318	0.0143752
ca5a	DNMT3A	0.766715	0.00844011	0.022405
adm	ASXL1	0.766778	0.0023977	0.00610777
ndrg1	TP53	0.766984	0.00874905	0.0324949
wnt9a	PPM1D	0.766998	0.00343087	0.0106788
ccl8	MTCP1	0.767023	-0.00689094	0.0183052
clec10a	DNMT3A-R882	0.767054	-0.00567397	0.0226459
cd28	DNMT3A-R882	0.767125	-0.00257332	0.024099
postn	DNMT3A-R882	0.767143	-0.00118521	0.0152789
jam2	JAK2-V617F	0.767152	-0.00599357	0.0283495
crybb2	TRIQK	0.767176	0.00520488	0.0156069
ung	DNMT3A	0.767267	0.00376881	0.00903214
tgfbr2	PPM1D	0.767316	0.00460543	0.0130543
reg3a	JAK2-V617F	0.767354	0.00882697	0.0514446
myo6	SF3B1	0.767365	-0.0340105	0.0912973
cthrc1	TP53	0.767474	-0.00254064	0.00613779
eddm3b	SF3B1	0.767557	-0.0528286	0.135499
fabp9	SF3B1	0.76767	0.0251895	0.105571
casp7	SF3B1	0.767754	-0.136439	0.288549
cope	ASXL1	0.767825	0.00269706	0.0113042
wfikkn1	IGHV	0.76783	-0.00341827	0.0137539
chrdl1	SF3B1	0.767957	0.00585415	0.0383319
upb1	JAK2-V617F	0.767977	0.0012848	0.0864745
il5ra	SF3B1	0.768067	-0.0291958	0.104818
lepr	FGF1	0.768112	0.00241948	0.00638322
cthrc1	FGF1	0.768198	-0.00249063	0.00599365
pnpt1	TET2	0.768251	-0.0171721	0.0435639
vstm2l	SF3B1	0.768282	0.0319259	0.118788
nid1	DNMT3A	0.768293	-0.00444726	0.00978064
lrg1	UGT2B7-indel	0.768302	0.0022392	0.00949159
ace2	IGHV	0.768345	-0.0035555	0.0217708
c19orf12	IGHV	0.768362	-0.00489453	0.024654
il19	TET2	0.768386	0.00582595	0.016167
crybb2	FGF1	0.768489	0.00474125	0.0133507
atp5po	FGF1	0.7685	-0.00336412	0.00903885
cgb3_cgb5_cgb8	PPM1D	0.76857	0.0112043	0.033599
dsg3	UGT2B7-indel	0.768588	0.0020489	0.00713597
myo9b	TP53	0.76861	0.00654913	0.0187838
camsap1	ASXL1	0.768625	0.0307897	0.0745933
tax1bp1	SF3B1	0.768661	-0.106474	0.232132
cxcl14	SF3B1	0.768711	-0.0313656	0.124237
kit	TERT-promoter	0.768725	-0.00426845	0.0272341
adm	MTCP1	0.768793	0.00248765	0.00648965
cxcl17	DNMT3A	0.768841	0.0107632	0.0216711
draxin	IGHV	0.768855	-0.0036143	0.0168785
adamts8	UGT2B7-indel	0.768882	-0.00367118	0.00903375
cope	TP53	0.768947	0.00260955	0.0128578
igf2r	FGF1	0.76898	0.00254559	0.00644254
prss2	SF3B1	0.768985	-0.0197741	0.0978012
adamts8	FGF1	0.769045	-0.00368588	0.00916808
rasa1	ASXL1	0.769055	0.00608781	0.0178359
rilpl2	ASXL1	0.769103	0.0221905	0.053332
c1qtnf1	SF3B1	0.769105	-0.0106115	0.045901
mdga1	IGHV	0.769191	0.00304659	0.0280312
crtam	FGF1	0.769382	0.00909074	0.023312
ccl8	TRIQK	0.769611	-0.00660353	0.0188114
hsd17b14	UGT2B7-indel	0.76963	0.00439889	0.0136022
wasf3	DNMT3A-R882	0.769638	0.000633577	0.024932
fkbp7	SF3B1	0.769647	-0.0554879	0.139855
zbtb16	DNMT3A-R882	0.769705	-0.0251871	0.0601976
tnfsf11	MTCP1	0.769768	-0.00594216	0.0215122
ckmt1a_ckmt1b	TP53	0.769794	-0.00870671	0.0286808
immt	PPM1D	0.769896	0.00448939	0.0142023
il20	SF3B1	0.770029	-0.0144644	0.0905754
entpd2	PPM1D	0.77004	-0.00429177	0.014423
ace2	MTCP1	0.770062	-0.00445113	0.0147229
lepr	MTCP1	0.770115	0.00231721	0.00649566
adm	TERT-promoter	0.770229	0.00229912	0.00854833
fgfbp1	DNMT3A-R882	0.770255	0.00720285	0.0222718
adamts8	MTCP1	0.770332	-0.00360682	0.00918123
klrb1	TET2	0.770363	0.00720282	0.0148351
wfikkn1	DNMT3A-R882	0.770385	-0.00356833	0.0095457
ndufs6	TP53	0.770402	0.00276814	0.027044
yap1	PPM1D	0.770416	0.0027401	0.0112347
tie1	SF3B1	0.770492	0.00408939	0.062993
il19	IGHV	0.770515	0.00961125	0.0411217
uxs1	UGT2B7-indel	0.770524	0.00351386	0.0170787
cdh15	MTCP1	0.770538	0.0115955	0.0356895
nid1	MTCP1	0.770585	-0.00682377	0.0171829
megf10	DNMT3A-R882	0.770587	0.0039843	0.0127761
eif4g3	JAK2-V617F	0.770589	0.004065	0.0403833
cd93	TERT-promoter	0.77067	0.00393397	0.0202556
immt	TET2	0.770727	0.00417732	0.00999507
mog	IGHV	0.7708	0.00341599	0.0122111
ndrg1	DNMT3A-R882	0.770857	0.00742465	0.0292919
marco	TET2	0.770867	0.00735049	0.0152093
mdga1	TERT-promoter	0.770878	0.00376856	0.0261913
adm	TRIQK	0.770934	0.00234048	0.00627701
igf2r	DNMT3A	0.770953	0.00215038	0.00482594
ntf4	SF3B1	0.770968	-0.00833838	0.0642458
mog	PPM1D	0.770973	0.00259978	0.0101666
adamts8	TP53	0.771041	-0.00352488	0.00894148
mdga1	FGF1	0.771049	0.00402877	0.0189202
adm	UGT2B7-indel	0.771051	0.00228605	0.0058196
adm	DNMT3A-R882	0.771078	0.00229826	0.00594068
acadm	TP53	0.771102	0.00378212	0.0124601
hsd17b14	TERT-promoter	0.77113	0.00443214	0.0189094
rarres1	UGT2B7-indel	0.771146	-0.00111489	0.00902154
lepr	DNMT3A-R882	0.771167	0.00224432	0.00628356
susd2	PPM1D	0.771212	0.0024051	0.0125176
klrb1	DNMT3A	0.771225	0.006415	0.0128428
ckmt1a_ckmt1b	FGF1	0.771235	-0.0076578	0.0253707
slc13a1	TET2	0.771304	-0.00531484	0.014697
stxbp3	JAK2-V617F	0.771317	0.0131461	0.0402785
ccl8	PPM1D	0.771403	-0.00602962	0.018457
wfikkn1	TERT-promoter	0.771522	-0.00357063	0.0125207
adm	DNMT3A	0.771547	0.00219732	0.00530623
klrb1	FGF1	0.771573	0.00846217	0.0192895
znf830	SF3B1	0.771606	-0.0172748	0.115638
srp14	SF3B1	0.77171	-0.114928	0.231843
ccl8	ASXL1	0.771741	-0.00602574	0.0159154
kynu	SF3B1	0.771755	0.00161503	0.0766712
pnlip	SF3B1	0.771808	-0.0140118	0.0808337
mdga1	UGT2B7-indel	0.771838	0.00390622	0.0180788
stab2	JAK2-V617F	0.771847	0.00442786	0.0201686
megf10	FGF1	0.771979	0.00380199	0.0123063
psma1	SF3B1	0.771988	0.0132032	0.0572844
clc	MTCP1	0.771993	-0.00236612	0.0146665
igf2r	UGT2B7-indel	0.772017	0.00226035	0.0054942
cxcl3	IGHV	0.772052	-0.0823047	0.189924
psg1	SF3B1	0.772154	0.0200108	0.143036
timp3	SF3B1	0.772164	-0.115845	0.298054
mmp13	FGF1	0.772181	0.00632086	0.0165637
mbl2	SF3B1	0.772239	-0.0363156	0.161704
ccl22	DNMT3A-R882	0.772278	0.00586902	0.0272591
fas	IGHV	0.772419	0.0327326	0.0741495
col9a1	FGF1	0.772471	0.00151247	0.0122681
hsd17b14	MTCP1	0.772498	0.00425789	0.0150572
lepr	TRIQK	0.772506	0.00216834	0.00662262
adamts8	DNMT3A	0.772533	-0.00322343	0.00770032
ndufs6	TRIQK	0.772541	0.00217102	0.0305319
il17d	SF3B1	0.77261	-0.0204652	0.0742303
il1rl1	SF3B1	0.772621	-0.0276519	0.10289
anxa5	SF3B1	0.772626	-0.00560073	0.0502617
hsd17b14	DNMT3A-R882	0.772708	0.00415018	0.013995
rarres1	MTCP1	0.772733	-0.000776132	0.0105245
angptl1	SF3B1	0.77283	-0.00440079	0.0460372
vsig10	PPM1D	0.772922	0.00263633	0.0119434
spock1	TERT-promoter	0.772925	-0.00484233	0.023064
crhr1	SF3B1	0.772956	-0.0302775	0.118416
adm	TP53	0.772992	0.00219402	0.00596262
hsd17b14	FGF1	0.773062	0.00409527	0.0137588
pam	SF3B1	0.773096	-0.0118791	0.0560428
lepr	ASXL1	0.773116	0.00199828	0.00654031
epha10	SF3B1	0.773149	0.00907106	0.0981049
ctrl	TET2	0.773186	-0.00491491	0.0136448
wfikkn1	MTCP1	0.773206	-0.00338734	0.00982211
mfap3	TET2	0.773218	0.00362347	0.00987659
myo9b	DNMT3A-R882	0.773241	0.00571425	0.0169446
s100a3	SF3B1	0.773354	0.00320955	0.0647665
ncln	ASXL1	0.773391	-0.0045765	0.0136147
ppp1cc	SF3B1	0.773455	-0.0997478	0.237616
atp5po	TP53	0.773466	-0.00297819	0.00850348
adamts8	TERT-promoter	0.773537	-0.00254644	0.0179089
lepr	TERT-promoter	0.773538	-0.000557675	0.027758
adamts8	DNMT3A-R882	0.773541	-0.00330482	0.00853366
pvalb	SF3B1	0.773622	-0.0571662	0.198279
slc4a1	SF3B1	0.773658	-0.0147924	0.0646871
adamts8	TRIQK	0.773673	-0.00332082	0.00883723
acadm	MTCP1	0.773733	0.00349654	0.0128093
myo9b	IGHV	0.773827	0.00493913	0.0239623
relt	UGT2B7-indel	0.773911	0.00232398	0.00811617
lepr	UGT2B7-indel	0.773911	0.00209716	0.00620051
ctsl	PPM1D	0.773923	0.0103704	0.0272337
ace2	DNMT3A-R882	0.773936	-0.00381795	0.0128149
rarres2	SF3B1	0.774137	-0.0193318	0.089329
ltbp3	PPM1D	0.774187	0.00420014	0.0185224
atp5po	TRIQK	0.774188	-0.0029539	0.00875442
serpina5	FGF1	0.774192	0.00433554	0.0125609
c19orf12	TERT-promoter	0.77423	-0.0052462	0.0214381
abo	PPM1D	0.774263	-0.00707688	0.0350048
fcrl6	SF3B1	0.774267	-0.0591434	0.166762
mfge8	JAK2-V617F	0.77427	-0.0565362	0.117082
c19orf12	TRIQK	0.774323	-0.00516321	0.0167229
lilra3	SF3B1	0.774373	0.0398302	0.193994
draxin	FGF1	0.774384	-0.00355573	0.0100476
atp5po	DNMT3A	0.774468	-0.00270443	0.00699638
entpd2	MTCP1	0.774607	-0.00463653	0.0130163
ceacam16	TERT-promoter	0.77471	-0.00383081	0.0436561
draxin	ASXL1	0.774745	-0.00310522	0.00881276
qsox1	ASXL1	0.774762	0.00329225	0.00958283
apof	FGF1	0.774772	0.00667782	0.0164674
smpdl3b	DNMT3A	0.774815	-0.00745855	0.0171471
ogn	JAK2-V617F	0.774838	-0.0151292	0.0491856
qsox1	DNMT3A	0.774848	0.0031366	0.00782071
wfikkn1	TRIQK	0.775039	-0.00324486	0.0101844
klk3	TET2	0.775102	0.00966809	0.0258713
rgl2	SF3B1	0.775158	-0.0155883	0.0967846
klrb1	MTCP1	0.775177	0.0077484	0.0181982
gpha2	SF3B1	0.775201	-0.0114684	0.0733431
atp5po	TERT-promoter	0.775292	-0.00249794	0.0134475
srp14	DNMT3A	0.775366	0.0114535	0.0239974
rgs10	SF3B1	0.775395	-0.127438	0.262047
cxcl5	SF3B1	0.775469	-0.0968793	0.267718
qsox1	PPM1D	0.775494	0.00218598	0.0133525
vsig2	IGHV	0.775513	0.00434542	0.0205825
calcb	SF3B1	0.775562	0.0184599	0.06793
siglec15	SF3B1	0.775568	-0.0488194	0.164938
qpct	PPM1D	0.775595	0.00367451	0.0113065
ceacam19	DNMT3A-R882	0.775601	0.00427296	0.0121075
dab2	DNMT3A	0.775744	0.0192605	0.0408898
crybb2	ASXL1	0.775756	0.00368702	0.0121244
cst3	TET2	0.77583	0.003788	0.00951438
entpd2	TP53	0.775845	-0.00443397	0.0124141
tyro3	SF3B1	0.775851	-0.0344754	0.0861105
ckmt1a_ckmt1b	SF3B1	0.775929	0.0169731	0.108657
artn	DNMT3A	0.776034	0.00340607	0.00855212
tnfrsf6b	IGHV	0.776055	0.00374105	0.0197094
crybb2	TERT-promoter	0.776069	0.00369344	0.018535
myo9b	MTCP1	0.776103	0.0054586	0.0176478
ccl4	TERT-promoter	0.776262	-0.00143987	0.0408318
zbtb16	PPM1D	0.776279	0.0223141	0.0576822
qpct	TERT-promoter	0.776374	0.0038612	0.0134237
smpdl3b	TP53	0.776437	-0.0112302	0.0304086
vtcn1	ASXL1	0.776444	-0.00128048	0.00905264
entpd2	TRIQK	0.776462	-0.00452886	0.0134289
klrb1	ASXL1	0.77648	0.0066028	0.0142767
cdh15	DNMT3A-R882	0.776484	-0.00691269	0.0273963
cxcl17	FGF1	0.776682	-0.0197904	0.0427307
atp5po	MTCP1	0.776685	-0.00274094	0.00837477
vps53	SF3B1	0.776895	-0.0602394	0.178033
igf2r	ASXL1	0.776905	0.00196248	0.00523435
fes	PPM1D	0.776924	0.00379442	0.0168652
smoc2	SF3B1	0.776963	-0.0246929	0.0825567
igf2r	TERT-promoter	0.776988	0.00189969	0.00746487
prelp	TET2	0.776996	0.00272999	0.00632311
ahsg	TERT-promoter	0.776996	0.00304904	0.0163975
cetn2	PPM1D	0.777001	0.00427254	0.0257761
hsd17b14	PPM1D	0.777053	0.0015316	0.0213451
lrg1	DNMT3A-R882	0.777132	0.0018282	0.0102809
sftpa2	PPM1D	0.777137	0.0102684	0.0348942
gzmb	SF3B1	0.777183	-0.0339694	0.120965
prelp	JAK2-V617F	0.777208	-0.00688391	0.0271418
rgs8	SF3B1	0.777279	-0.0216193	0.114528
rtn4ip1	SF3B1	0.777288	-0.149674	0.317989
thy1	PPM1D	0.777306	0.00482131	0.0129095
vsig2	MTCP1	0.777377	0.00518819	0.0163446
tcp11	SF3B1	0.777391	-0.0230543	0.105482
apof	TP53	0.777417	0.00710986	0.0183656
crybb2	IGHV	0.777489	-0.00119219	0.0372461
csf2ra	IGHV	0.777508	-0.0401129	0.113295
mfap3	PPM1D	0.777637	0.00320002	0.0153053
tmed1	IGHV	0.777652	-0.0433907	0.105232
ceacam1	JAK2-V617F	0.777761	-0.00104882	0.018509
tspan1	SF3B1	0.77784	-0.03329	0.122372
bglap	SF3B1	0.777842	-0.0367706	0.137585
entpd2	TET2	0.777858	-0.00357019	0.00941903
adam22	PPM1D	0.777889	0.0116675	0.0333724
ahsg	IGHV	0.778007	0.00165455	0.0085848
vsig2	DNMT3A	0.77801	0.00391745	0.00980823
adm	FGF1	0.778169	0.0019025	0.00613574
tgfb2	IGHV	0.778196	-0.0120964	0.0471381
get3	IGHV	0.778223	0.00584493	0.0266113
igf2r	TRIQK	0.778243	0.0019562	0.00579886
il10	DNMT3A-R882	0.778252	0.00902301	0.0289363
tgfbr2	TERT-promoter	0.778268	0.00546529	0.0254755
prss2	IGHV	0.778344	0.00551396	0.0225726
myo9b	TRIQK	0.778424	0.0052041	0.0183588
clstn3	SF3B1	0.778484	-0.0148889	0.0574784
tpt1	SF3B1	0.778486	-0.0214392	0.11811
qsox1	TET2	0.778513	0.0026122	0.00770257
smpdl3b	UGT2B7-indel	0.778567	-0.00962895	0.0253739
lif	SF3B1	0.778612	-0.00241864	0.0809581
itm2a	SF3B1	0.778677	0.0387139	0.13106
psca	TET2	0.778695	-0.0169261	0.0532348
cd4	SF3B1	0.778718	-0.0319361	0.0849513
pafah1b3	SF3B1	0.778768	0.0931922	0.248671
c8b	DNMT3A	0.778819	-0.000706982	0.00745188
s100a11	JAK2-V617F	0.778896	0.0192338	0.051306
igf2r	TP53	0.778938	0.00192121	0.00554179
ca11	IGHV	0.778953	0.0026648	0.0120758
ifit1	SF3B1	0.778979	-0.00281198	0.0605217
qpct	SF3B1	0.779036	0.00293533	0.0176214
ace2	TRIQK	0.779147	-0.00342579	0.0142683
prelp	PPM1D	0.779161	0.00305073	0.00914866
adam9	SF3B1	0.779202	0.0500287	0.111217
xg	SF3B1	0.779242	-0.0284376	0.0826681
crybb2	DNMT3A-R882	0.779292	0.00359401	0.0120843
qsox1	FGF1	0.779351	0.00330078	0.0095519
defa1_defa1b	TRIQK	0.779416	0.00647929	0.038183
hsd17b14	TRIQK	0.779505	0.00343514	0.0155208
pdgfra	SF3B1	0.779559	0.0105401	0.0553853
itgb6	SF3B1	0.779571	0.0134141	0.0603293
ccn1	IGHV	0.779616	-0.0238054	0.0806472
lrg1	TRIQK	0.779686	0.001559	0.0135174
tgm2	SF3B1	0.779732	-0.0267775	0.119899
postn	TERT-promoter	0.779741	0.00261935	0.0312388
ltb	TET2	0.779846	-0.00420953	0.0110825
hsd17b14	TP53	0.779935	0.00340652	0.0144673
mog	MTCP1	0.779938	0.00289537	0.00715455
crybb2	TP53	0.780008	0.00352816	0.0124022
ceacam19	IGHV	0.780057	0.00380711	0.0153969
igf2r	MTCP1	0.780127	0.00185183	0.00569617
epn1	SF3B1	0.780188	-0.0153337	0.0767408
mog	TERT-promoter	0.780201	0.00287684	0.00925817
snx18	MTCP1	0.780259	-0.00503166	0.0273237
calca	JAK2-V617F	0.780274	-0.0143306	0.0587769
tnfrsf6b	ASXL1	0.780294	0.00366727	0.0109167
klrk1	ASXL1	0.780294	0.00824129	0.0231764
mog	ASXL1	0.780391	0.00271823	0.0067306
artn	MTCP1	0.780434	0.00400434	0.0127067
mog	UGT2B7-indel	0.780531	0.00280339	0.00675266
mog	TP53	0.780556	0.00283307	0.00695718
atp5po	UGT2B7-indel	0.780571	-0.00247106	0.0079118
ctrl	PPM1D	0.78059	-0.00422235	0.0195028
entpd2	TERT-promoter	0.780605	-0.00390392	0.0148772
cst3	SF3B1	0.780613	0.00420251	0.0343407
rgcc	TET2	0.780679	-0.00330795	0.0242733
maea	SF3B1	0.780707	-0.00921422	0.0632421
kir2ds4	SF3B1	0.780728	0.0381177	0.199405
itm2a	PPM1D	0.780728	-0.00659666	0.0246321
mog	DNMT3A	0.780774	0.00269671	0.00626346
crybb2	UGT2B7-indel	0.780815	0.0034432	0.011734
mpo	JAK2-V617F	0.780841	0.0557866	0.112252
myo9b	TERT-promoter	0.780908	0.00411631	0.0260278
angpt2	DNMT3A	0.781057	0.00543489	0.0119607
qsox1	IGHV	0.781073	0.00260294	0.0148744
lta	JAK2-V617F	0.78114	0.0220735	0.0534431
abo	MTCP1	0.781159	-0.0086148	0.0332236
lgmn	TP53	0.78117	-0.000204075	0.0223931
crybb2	MTCP1	0.781202	0.00340051	0.0127095
npdc1	TET2	0.781234	0.00239646	0.00628983
klk12	SF3B1	0.781275	-0.0590829	0.215014
prnd	SF3B1	0.781293	0.0171268	0.0865788
dhrs4l2	FGF1	0.781294	0.00420101	0.0131189
cxcl8	SF3B1	0.781303	-0.0366333	0.134082
fgfr2	SF3B1	0.781311	-0.0365055	0.0813096
c19orf12	DNMT3A-R882	0.781353	-0.00402659	0.0138051
entpd2	DNMT3A	0.781358	-0.00333595	0.00840504
il1r2	DNMT3A	0.781375	0.00140016	0.00488902
mog	DNMT3A-R882	0.781502	0.00275171	0.00673944
dab2	UGT2B7-indel	0.781516	0.0302967	0.0706915
cd99	SF3B1	0.781555	-0.0192721	0.0529666
tgfbr2	ASXL1	0.781566	0.00361435	0.0085925
cdh15	UGT2B7-indel	0.781606	0.00731339	0.0261803
spock1	PPM1D	0.781616	-0.00228891	0.00783016
vsig2	TET2	0.781671	0.00337939	0.0101176
draxin	DNMT3A	0.781784	-0.00260467	0.00688472
serpini2	SF3B1	0.781855	-0.00820339	0.0877477
defa1_defa1b	TP53	0.781886	-0.00528235	0.0317223
spock1	DNMT3A	0.781948	-0.00262572	0.0057579
spock1	DNMT3A-R882	0.781992	-0.00281873	0.00668598
serpina5	DNMT3A-R882	0.782026	0.00372365	0.0118013
tnn	SF3B1	0.782027	-0.00715236	0.0666319
ncln	TET2	0.782056	-0.00324286	0.00905883
immt	DNMT3A-R882	0.782068	0.00427784	0.0113404
tnfsf10	SF3B1	0.782078	-0.000209285	0.0352127
fosb	PPM1D	0.782208	0.00465183	0.0148458
cd93	TP53	0.782235	0.00220419	0.0115532
septin7	SF3B1	0.782243	-0.0392512	0.120131
bglap	TET2	0.782267	-0.0149892	0.0376317
erbb3	DNMT3A	0.782277	0.00329727	0.0071821
fgf5	SF3B1	0.782295	-0.017485	0.0714393
nrtn	SF3B1	0.782305	-0.0264354	0.103597
get3	TET2	0.782338	0.00357276	0.0104492
tnfsf11	TRIQK	0.78236	-0.00423197	0.0208265
ltbp3	IGHV	0.782414	0.00497542	0.0254426
slc9a3r2	JAK2-V617F	0.782415	0.00969044	0.0498909
tff1	SF3B1	0.782429	0.00296591	0.101836
dbh	TET2	0.782465	0.0102636	0.0293146
stx16	SF3B1	0.782477	-0.0342179	0.119165
epha10	TET2	0.7825	-0.00523266	0.0148417
tnfrsf6b	TRIQK	0.782515	0.00384251	0.0119715
ndrg1	DNMT3A	0.782524	-0.003194	0.0145585
tgfbr2	DNMT3A	0.78255	0.00337541	0.00748813
lrig1	PPM1D	0.782592	0.012011	0.033777
ca11	PPM1D	0.782597	0.000753034	0.0132407
igf2r	DNMT3A-R882	0.782604	0.00173621	0.00566791
crtam	MTCP1	0.782634	0.00791028	0.024086
myo9b	TET2	0.782657	0.00410773	0.0132745
aldh5a1	DNMT3A	0.782692	0.00413563	0.0108008
cd28	TRIQK	0.782704	-0.00234113	0.0351714
atp5po	DNMT3A-R882	0.782717	-0.00232493	0.00822873
susd2	TERT-promoter	0.782767	0.00308181	0.0181406
cpb1	TET2	0.782912	0.00436623	0.0127781
spock1	ASXL1	0.782928	-0.00262097	0.0060018
tnfrsf6b	DNMT3A	0.782947	0.00330137	0.00884705
psca	DNMT3A	0.783025	-0.0167193	0.0485822
abo	DNMT3A	0.783033	-0.00590303	0.0204441
dbh	IGHV	0.783065	0.0209043	0.0848788
artn	UGT2B7-indel	0.783067	0.00338417	0.00996984
scarb1	SF3B1	0.783068	-0.0233663	0.109431
pbld	JAK2-V617F	0.783169	0.00413056	0.0457515
cdh15	SF3B1	0.783226	-0.00845495	0.0617117
c19orf12	MTCP1	0.783304	-0.00385304	0.0145025
asgr1	JAK2-V617F	0.783304	-0.0185469	0.0443878
immt	FGF1	0.783359	0.00403324	0.0104613
igfbp6	JAK2-V617F	0.783395	-0.00347893	0.029559
gpihbp1	SF3B1	0.783426	0.0135375	0.112142
mtus1	ASXL1	0.783501	-0.00830342	0.0236367
tnfrsf6b	FGF1	0.783512	0.00361982	0.010865
ca11	DNMT3A	0.783537	0.00247634	0.00607074
mog	FGF1	0.783545	0.00262576	0.00662482
csf2ra	TP53	0.783547	0.00446677	0.0195337
slc13a1	PPM1D	0.78365	-0.00472685	0.0198465
artn	ASXL1	0.783712	0.00308303	0.00948527
klrb1	SF3B1	0.783718	0.00653334	0.0179636
pi3	SF3B1	0.783728	-0.0251939	0.107836
draxin	UGT2B7-indel	0.783743	-0.00265669	0.00788126
mdk	UGT2B7-indel	0.783785	-0.00136925	0.0177063
ceacam19	FGF1	0.783808	0.00344322	0.0104749
tex33	SF3B1	0.783809	-0.0210087	0.0782788
vsig2	TRIQK	0.783897	0.00411337	0.0130136
ndrg1	MTCP1	0.783963	0.00617931	0.031486
il1r2	TERT-promoter	0.784082	0.00277196	0.014153
spock1	TRIQK	0.78414	-0.00266367	0.00639767
megf10	ASXL1	0.784189	0.00264365	0.0104346
galnt7	SF3B1	0.784219	-0.0107692	0.042898
bcl2l11	SF3B1	0.784305	-0.00939083	0.0741484
mog	TRIQK	0.784347	0.00257793	0.00686208
nenf	TERT-promoter	0.784359	0.164743	0.390811
gabarapl1	JAK2-V617F	0.784399	0.0244353	0.0719477
lgals3bp	SF3B1	0.784412	-0.0137523	0.0588789
kiaa1549l	MTCP1	0.784417	0.00169384	0.00715368
pam	PPM1D	0.784424	0.00223	0.00829323
tmed8	DNMT3A	0.784431	0.00973769	0.0241445
ahsg	FGF1	0.784449	0.00183822	0.00496065
spock1	TET2	0.784526	-0.00246857	0.00576182
rbp2	IGHV	0.784585	0.0378546	0.114511
csf2ra	DNMT3A-R882	0.784586	0.00421732	0.0181109
prss2	TET2	0.784601	0.00372494	0.00980167
klrb1	IGHV	0.784609	0.00625798	0.0156032
col9a1	UGT2B7-indel	0.784611	0.000503228	0.0137761
vsig2	TP53	0.784657	0.00390399	0.0119142
tmprss11d	JAK2-V617F	0.784659	-0.0010972	0.0367619
tgfbr2	IGHV	0.784669	0.00340473	0.0100566
pnliprp2	SF3B1	0.784676	0.0199888	0.226789
hsp90b1	SF3B1	0.784717	-0.0136975	0.115494
spock1	FGF1	0.784745	-0.00258153	0.00600142
tnfrsf6b	MTCP1	0.784748	0.00356575	0.0112637
atraid	SF3B1	0.784778	0.0219191	0.0669368
tnfsf10	ASXL1	0.784824	-0.0039841	0.0118707
vps4b	SF3B1	0.784887	-0.103833	0.252014
kiaa1549l	TERT-promoter	0.7849	0.00152545	0.00979088
marco	FGF1	0.784914	0.00828489	0.0189864
kir2dl2	JAK2-V617F	0.784922	-0.0152562	0.0466156
spock1	TP53	0.784988	-0.00258111	0.00609619
s100a14	ASXL1	0.784998	-0.00985006	0.0268556
il17rb	JAK2-V617F	0.785007	0.0211637	0.0593475
nfasc	PPM1D	0.785069	0.00976154	0.027987
vsig2	DNMT3A-R882	0.78518	0.00379744	0.011449
gstt2b	SF3B1	0.78523	-0.0400261	0.234462
ahsg	TP53	0.785369	0.00178165	0.00483489
nexn	TRIQK	0.785381	-0.0010532	0.0291143
spock1	MTCP1	0.785476	-0.0025556	0.00610942
muc16	SF3B1	0.78556	-0.0539291	0.237431
erbb3	TET2	0.785572	0.00296267	0.00684335
ddc	JAK2-V617F	0.785625	-0.0189168	0.0514156
mapt	SF3B1	0.785648	0.00855023	0.0790117
ahsg	DNMT3A	0.78569	0.00169037	0.00428331
mapk9	SF3B1	0.785798	-0.0421887	0.11477
ace2	PPM1D	0.785798	0.00214552	0.0267623
mtus1	TET2	0.78587	-0.00598105	0.015971
wnt9a	IGHV	0.785894	0.00231729	0.00931579
tgfbr2	DNMT3A-R882	0.785911	0.00342032	0.00826885
ca11	TERT-promoter	0.785915	0.00277202	0.0124148
carhsp1	DNMT3A	0.785928	-0.00398591	0.00975739
tnfrsf6b	TERT-promoter	0.785948	0.00318355	0.0162157
c8b	TET2	0.785973	0.000591049	0.0105055
nid1	IGHV	0.785981	-0.00514332	0.0154386
tff1	PPM1D	0.786042	0.0103639	0.0369328
mfap3	ASXL1	0.786111	0.00351545	0.0108346
prelp	IGHV	0.786139	0.00307932	0.0105536
klrb1	DNMT3A-R882	0.786155	0.00577504	0.0137237
thy1	ASXL1	0.786165	0.00406641	0.00953817
ncln	IGHV	0.786176	-0.00208175	0.0213483
il17a	PPM1D	0.786252	0.00917311	0.0300677
ca11	TET2	0.786271	0.00210455	0.00594695
fgfbp1	TERT-promoter	0.78634	-0.00719283	0.0340851
ghrl	SF3B1	0.786357	-0.0301482	0.149089
abo	TRIQK	0.786362	-0.00750988	0.0327069
tbc1d23	ASXL1	0.786475	0.012201	0.0351422
spock1	UGT2B7-indel	0.786612	-0.00247921	0.00586931
ghrhr	SF3B1	0.786669	-0.0377322	0.12436
vsig10	IGHV	0.786732	0.00242918	0.0122699
ahsg	TRIQK	0.786736	0.00170505	0.00479413
draxin	TRIQK	0.786739	-0.00247408	0.0085364
dhrs4l2	DNMT3A	0.78683	0.00274018	0.00757902
draxin	TERT-promoter	0.786831	-0.00122198	0.0210547
immt	MTCP1	0.786843	0.00372152	0.0100039
tgfbr2	MTCP1	0.78691	0.00338471	0.00839023
ahsg	MTCP1	0.78693	0.00168907	0.00470731
c4bpb	JAK2-V617F	0.786944	0.0281658	0.0635579
ndrg1	PPM1D	0.787006	-0.00491462	0.0336238
prss2	DNMT3A	0.78706	0.00375645	0.00921638
ceacam19	PPM1D	0.787071	0.00236669	0.0131502
wnt9a	DNMT3A-R882	0.787118	0.00262732	0.00655168
nexn	TET2	0.787194	0.000267004	0.0173518
mgll	SF3B1	0.787198	-0.0092676	0.124269
ncln	DNMT3A	0.787211	-0.00322962	0.00831082
draxin	MTCP1	0.787244	-0.00243588	0.00829275
ceacam19	MTCP1	0.787302	0.0033471	0.0111935
cox6b1	JAK2-V617F	0.787307	0.0105514	0.0314465
ahsg	DNMT3A-R882	0.787338	0.00166154	0.00457183
il19	PPM1D	0.787366	0.00376868	0.0206671
thy1	TET2	0.787378	0.00362319	0.00796494
immt	IGHV	0.78739	0.00291606	0.0141692
flt1	SF3B1	0.787417	-0.0230163	0.0627306
npdc1	MTCP1	0.787468	0.00284709	0.00843149
kiaa1549l	TRIQK	0.787482	0.00152083	0.0075178
nid1	TRIQK	0.787495	-0.00508099	0.015405
dnm1	TET2	0.787501	-0.0241168	0.0559036
ca11	FGF1	0.787515	0.00236845	0.00633283
ahsg	ASXL1	0.787548	0.00151348	0.00491488
kiaa2013	SF3B1	0.787585	-0.00158989	0.085106
fes	ASXL1	0.787588	0.00374849	0.0117997
artn	FGF1	0.787614	0.00302819	0.00953721
thy1	TERT-promoter	0.787633	0.00472925	0.01792
sftpa2	SF3B1	0.78766	0.003556	0.0790128
susd2	ASXL1	0.787681	0.00179689	0.00782777
cd40lg	JAK2-V617F	0.787687	0.0249274	0.0779072
ceacam16	TRIQK	0.787764	-0.00291269	0.0313207
cst6	SF3B1	0.787787	-0.0266884	0.102877
cetn2	TP53	0.787803	0.00447593	0.0224004
tgfbr2	TP53	0.787835	0.00328858	0.00812383
immt	DNMT3A	0.787851	0.00325971	0.00790672
kiaa1549l	PPM1D	0.787871	-0.000758588	0.0133984
adam23	SF3B1	0.787886	0.0283861	0.0862492
carhsp1	TET2	0.787916	-0.00357106	0.0096082
fgf5	PPM1D	0.787965	0.00315572	0.0131297
tgfbr2	FGF1	0.787974	0.00324493	0.00789918
cd5	DNMT3A	0.788041	0.00888312	0.0181902
pard3	TERT-promoter	0.78805	0.0365044	0.14645
vsig2	FGF1	0.788065	0.00348427	0.0109077
ca11	ASXL1	0.788096	0.00220626	0.00617334
il15ra	SF3B1	0.788137	0.0307698	0.0892922
lypd1	FGF1	0.788141	-0.0106357	0.0320443
cd300lg	JAK2-V617F	0.78816	0.0112368	0.0354222
rbp7	JAK2-V617F	0.788192	0.0046661	0.0470657
npdc1	FGF1	0.788192	0.00264649	0.0074517
klrb1	TRIQK	0.788206	0.00582702	0.0152251
pam	TET2	0.788218	0.00226908	0.00553214
kiaa1549l	UGT2B7-indel	0.788238	0.00145416	0.00611278
ltbp3	DNMT3A	0.788304	0.00353633	0.00944785
npdc1	ASXL1	0.788329	0.00238173	0.00664795
artn	TRIQK	0.788341	0.00314212	0.0108801
c19orf12	FGF1	0.788387	-0.00325655	0.0134462
timp2	SF3B1	0.78839	0.0104745	0.0459047
tnfrsf6b	TP53	0.788442	0.00320758	0.0108708
lcn15	SF3B1	0.78847	0.0228424	0.110288
prune2	SF3B1	0.788522	-0.0136657	0.0547466
apof	ASXL1	0.788524	0.00402236	0.0108993
wnt9a	DNMT3A	0.788527	0.00238406	0.00556712
itga5	IGHV	0.788528	-0.0384433	0.0789494
artn	TERT-promoter	0.788563	0.00318178	0.0148736
crtam	UGT2B7-indel	0.788601	0.00596139	0.0185192
dhrs4l2	UGT2B7-indel	0.788625	0.00318626	0.0101633
smpdl3b	TRIQK	0.788674	-0.00859086	0.0263703
fgf19	JAK2-V617F	0.788686	2.56428e-05	0.06307
ncln	DNMT3A-R882	0.788722	-0.0034447	0.00979688
ckmt1a_ckmt1b	IGHV	0.788727	-0.00510083	0.0327063
krt14	SF3B1	0.78878	-0.00597222	0.051382
tgfbr2	TET2	0.788786	0.00299342	0.00725754
prss2	PPM1D	0.788818	0.0027009	0.0152724
pzp	TET2	0.788827	-0.00441832	0.0138132
tnfsf11	IGHV	0.788873	-0.000441506	0.0314308
draxin	TP53	0.788902	-0.00231658	0.00823383
maea	TET2	0.789034	0.00313271	0.00879807
esm1	UGT2B7-indel	0.789073	0.00650411	0.0172656
crtam	TERT-promoter	0.789082	0.0077502	0.0274041
aoc1	SF3B1	0.789096	0.0152641	0.0857482
wnt9a	ASXL1	0.789162	0.00237685	0.00595278
ca11	MTCP1	0.789194	0.00228208	0.00636624
ahsg	UGT2B7-indel	0.789255	0.00157059	0.00458361
vps28	DNMT3A-R882	0.789258	0.00478859	0.0227828
il1r2	PPM1D	0.789272	0.00203117	0.0110371
il2rb	SF3B1	0.789275	0.00979874	0.0571834
draxin	DNMT3A-R882	0.789282	-0.00229718	0.00803189
ltbp2	JAK2-V617F	0.789311	0.0014975	0.0181458
ace2	DNMT3A	0.789325	-0.00237651	0.00858264
nfatc1	DNMT3A	0.789344	0.00621355	0.0174769
ctrl	DNMT3A	0.789379	-0.00398481	0.0107274
dhrs4l2	TP53	0.789438	0.003301	0.0112327
ca6	PPM1D	0.789449	-0.0039557	0.0183661
mfap3	IGHV	0.789511	0.00290784	0.0186643
smpdl3b	IGHV	0.789515	-0.00810849	0.0277456
esm1	DNMT3A-R882	0.789518	0.00725491	0.0196266
nfatc1	PPM1D	0.78952	0.00504863	0.0244149
ambn	TERT-promoter	0.789632	-0.0211557	0.0752935
wnt9a	UGT2B7-indel	0.789652	0.00241607	0.00594229
wnt9a	MTCP1	0.789706	0.00244442	0.0061957
ca6	ASXL1	0.789744	-0.00511144	0.0165088
ca11	UGT2B7-indel	0.789755	0.00221854	0.00603268
vsig2	ASXL1	0.789786	0.00308559	0.0108466
cxcl16	SF3B1	0.789789	-0.0106342	0.0436183
s100a14	UGT2B7-indel	0.789866	0.0121686	0.0326753
wfdc12	JAK2-V617F	0.789901	-0.00845114	0.0583769
kir2dl2	DNMT3A	0.790208	-0.00699439	0.0195619
ung	UGT2B7-indel	0.79028	0.0045424	0.0137469
pbxip1	TET2	0.790289	-0.00209641	0.00593501
megf10	TET2	0.790309	0.00202753	0.00876718
erbb3	FGF1	0.790328	0.00385708	0.00997958
immt	TERT-promoter	0.790392	0.00317389	0.0127485
clec1b	SF3B1	0.790443	-0.202513	0.428371
cfi	JAK2-V617F	0.7905	-0.0259521	0.0534545
lsm8	TET2	0.790511	-0.00942124	0.027223
cdh15	PPM1D	0.790591	0.00718142	0.0320061
immt	UGT2B7-indel	0.790612	0.00330436	0.00887394
ccl22	DNMT3A	0.790645	0.00174717	0.0117315
qsox1	TP53	0.790738	0.00240985	0.00833818
thy1	MTCP1	0.790892	0.00381703	0.00920339
carhsp1	UGT2B7-indel	0.790896	-0.00413721	0.0116363
lrrc37a2	UGT2B7-indel	0.790956	-0.00112063	0.0165643
tnfrsf6b	UGT2B7-indel	0.790972	0.00297862	0.0102609
magea3	SF3B1	0.790981	-0.0148609	0.126694
ltbp3	ASXL1	0.791006	0.00354806	0.011349
pepd	SF3B1	0.791032	-0.0267452	0.0709991
immt	TP53	0.791035	0.00330837	0.00920325
abo	IGHV	0.791065	-0.00114403	0.0562477
prss2	FGF1	0.791079	0.00387694	0.0107909
ca5a	FGF1	0.791088	0.00596412	0.0220457
epha10	PPM1D	0.791095	-0.00498161	0.021381
nid1	TERT-promoter	0.791154	-0.00478885	0.0157923
tmed8	UGT2B7-indel	0.791223	0.0120618	0.0343533
ggt5	PPM1D	0.791225	0.00798763	0.0234272
ca11	TP53	0.791232	0.00214844	0.00619754
ltbp3	FGF1	0.791259	0.00402877	0.0126535
npdc1	DNMT3A-R882	0.791261	0.00237997	0.00675706
abo	DNMT3A-R882	0.791318	-0.00607969	0.0286556
wnt9a	TP53	0.791402	0.002335	0.00605417
yap1	TET2	0.791438	0.00180872	0.00522662
nek7	PPM1D	0.791472	0.00976653	0.0353347
idi2	DNMT3A-R882	0.791477	-0.00361651	0.0108989
slmap	PPM1D	0.791477	0.0204854	0.0601894
get3	ASXL1	0.791523	0.00358152	0.0115527
vps28	TERT-promoter	0.791554	0.00461955	0.030326
c19orf12	DNMT3A	0.791555	-0.00295956	0.0100676
ncln	TRIQK	0.791628	-0.00322222	0.00972577
il19	DNMT3A-R882	0.791663	0.00568059	0.0189174
fcrlb	PPM1D	0.791688	0.00373075	0.0186935
wnt9a	TERT-promoter	0.791724	0.00185937	0.0115471
tgfbr2	TRIQK	0.791767	0.00301861	0.00809858
npdc1	TP53	0.791773	0.00237314	0.00689445
ca11	TRIQK	0.791785	0.00211876	0.00636516
tnfrsf6b	DNMT3A-R882	0.791806	0.00291299	0.0105782
prc1	SF3B1	0.791863	-0.0132581	0.0789781
aldh5a1	FGF1	0.791884	0.00493168	0.0158364
btn1a1	DNMT3A	0.791956	0.00273348	0.00717863
ncln	TERT-promoter	0.792003	-0.00301383	0.0141173
lrrc37a2	FGF1	0.792075	-0.00156266	0.018102
wnt9a	TRIQK	0.79211	0.00229561	0.00619195
get3	TRIQK	0.792141	0.00462895	0.0168548
npdc1	TERT-promoter	0.792191	0.00224716	0.0096693
il20	TET2	0.792211	0.00350062	0.0105192
znf830	PPM1D	0.79223	-0.011222	0.0397862
prss2	DNMT3A-R882	0.792259	0.00376323	0.0106064
il1rn	SF3B1	0.792261	-0.0549171	0.152195
pam	IGHV	0.79228	0.00206379	0.00845876
mtif3	SF3B1	0.792302	-0.115665	0.26984
il34	SF3B1	0.792317	0.016453	0.0731906
lrrn1	PPM1D	0.792348	-0.00339381	0.0131184
cd82	SF3B1	0.792372	-0.00849144	0.0640664
dtnb	SF3B1	0.792381	-0.0837902	0.181938
qsox1	TRIQK	0.792383	0.00230033	0.00878693
ccl22	TRIQK	0.792392	0.00447996	0.0353363
immt	TRIQK	0.792419	0.00320905	0.00951788
ptprr	TET2	0.792462	0.00255893	0.0072677
gkn1	SF3B1	0.792524	0.016992	0.0604717
thy1	DNMT3A	0.792575	0.00327566	0.00723365
kir2dl2	TP53	0.792598	-0.0131334	0.0389858
c8b	MTCP1	0.792608	0.00063446	0.023599
cd5	TET2	0.792627	0.00800656	0.0176992
wfikkn1	FGF1	0.792659	-0.0018728	0.0109028
qpct	IGHV	0.792667	0.00244022	0.0125711
sumf2	SF3B1	0.792718	-0.0400572	0.121
klrb1	TERT-promoter	0.792758	0.00528827	0.0156851
susd2	DNMT3A-R882	0.79284	0.00166826	0.00863417
pam	ASXL1	0.792891	0.00227134	0.00574092
prss2	MTCP1	0.792913	0.00376451	0.0109776
pdgfrb	SF3B1	0.792931	-0.00523495	0.0518774
ncln	MTCP1	0.793051	-0.00306738	0.00931469
fetub	PPM1D	0.793069	0.013516	0.036532
immt	ASXL1	0.793074	0.00301615	0.00888432
smpdl3b	ASXL1	0.793191	-0.00651252	0.0194759
art3	IGHV	0.793205	0.007351	0.0300538
lypd1	UGT2B7-indel	0.793442	-0.00817792	0.0256186
pzp	PPM1D	0.793498	0.0112266	0.0383115
tnfsf11	TP53	0.793559	-0.00257684	0.0182385
tmed8	PPM1D	0.793566	0.010291	0.0341797
pnpt1	ASXL1	0.793574	-0.0153699	0.04707
ctrl	IGHV	0.793587	-0.00348265	0.0228833
cd5	JAK2-V617F	0.793588	0.0226009	0.0509497
ctrl	UGT2B7-indel	0.793593	-0.00427158	0.0133884
idi2	ASXL1	0.793602	-0.00309421	0.00961968
prss2	TP53	0.793632	0.00366663	0.0106718
c1qtnf1	ASXL1	0.793649	-0.00471472	0.0116137
esm1	IGHV	0.793649	0.00798578	0.0260887
cdh15	DNMT3A	0.79365	-0.00232889	0.0124742
cfb	JAK2-V617F	0.793734	-0.0440191	0.0909826
ung	DNMT3A-R882	0.793793	0.00465102	0.0147531
cntn2	PPM1D	0.793814	-0.00623273	0.0231048
get3	DNMT3A	0.79382	0.00308348	0.00855693
nell2	IGHV	0.79385	-0.00488598	0.020604
angpt2	DNMT3A-R882	0.793854	0.00660013	0.0179785
mfap3	DNMT3A	0.793854	0.00282214	0.0076043
ccn3	PPM1D	0.79398	0.00977949	0.0297797
cd5	ASXL1	0.794063	0.0111036	0.0249423
sox2	JAK2-V617F	0.794099	0.00177506	0.0223468
nid1	TP53	0.794318	-0.00419211	0.013406
cmc1	ASXL1	0.794361	0.0158514	0.0409681
defa1_defa1b	SF3B1	0.7944	0.00414893	0.0426055
smpdl3b	SF3B1	0.794425	-0.00293738	0.0534921
areg	TET2	0.794439	0.00262937	0.00786631
thy1	DNMT3A-R882	0.794451	0.00340972	0.00805011
wnt9a	FGF1	0.794542	0.00216298	0.00602047
ceacam19	TP53	0.794544	0.00271707	0.0102646
gpr37	TERT-promoter	0.794564	0.00263314	0.0368498
cd99	PPM1D	0.794666	0.00205553	0.00799244
hsd17b14	ASXL1	0.794762	0.00169336	0.0152025
gpc5	SF3B1	0.794801	-0.0415843	0.124738
thy1	UGT2B7-indel	0.794813	0.00335219	0.00783284
thy1	IGHV	0.794831	0.00334623	0.00889373
npdc1	TRIQK	0.794923	0.00217548	0.0068653
ccn1	TET2	0.794934	-0.0109596	0.0278618
ncln	TP53	0.794953	-0.00290129	0.00914667
carhsp1	TP53	0.794954	-0.00384907	0.011658
ca11	DNMT3A-R882	0.795004	0.00193083	0.00622724
get3	DNMT3A-R882	0.79505	0.0037086	0.0122073
pzp	DNMT3A	0.795064	-0.0043324	0.012197
serpina5	MTCP1	0.795157	0.00301996	0.0120933
cmc1	DNMT3A	0.795171	0.0124657	0.0293073
areg	TP53	0.795177	0.00336546	0.0103151
kiaa1549l	TET2	0.795215	0.000956217	0.00572381
vsig10	TET2	0.795222	0.00183935	0.00606118
egf	IGHV	0.795259	-0.0387214	0.128385
c1qtnf1	FGF1	0.795291	-0.00476341	0.01209
abo	TERT-promoter	0.79539	-0.00433774	0.0422401
yap1	IGHV	0.795443	0.00160724	0.00979987
kiaa1549l	FGF1	0.79554	0.00109967	0.00651879
vps28	PPM1D	0.795543	0.00362941	0.0254519
prss2	TERT-promoter	0.795568	0.00337951	0.0140558
areg	DNMT3A-R882	0.795581	0.00323866	0.00963296
ptprr	PPM1D	0.795616	0.00170634	0.0124289
thy1	TP53	0.795701	0.00334668	0.00810797
fes	IGHV	0.795706	0.00274978	0.0183233
slc4a1	UGT2B7-indel	0.795715	-0.00933474	0.02591
vsig2	UGT2B7-indel	0.795761	0.0027836	0.0106263
il19	MTCP1	0.795765	0.00513541	0.0181694
qsox1	TERT-promoter	0.79577	0.000427892	0.0235405
klrb1	PPM1D	0.795835	0.00489286	0.0140228
ca5a	IGHV	0.795889	0.00447269	0.0395476
cpb1	ASXL1	0.795889	0.0046055	0.0157671
ncln	UGT2B7-indel	0.795892	-0.00281519	0.00876331
cdhr1	SF3B1	0.795895	0.0285242	0.0992162
mdga1	ASXL1	0.795933	0.00108394	0.0190622
itgb2	TRIQK	0.795948	0.00391582	0.0287392
dusp3	SF3B1	0.795958	-0.0776512	0.209312
defa1_defa1b	DNMT3A-R882	0.796025	-0.00295111	0.0274673
areg	UGT2B7-indel	0.796082	0.00311222	0.00903572
pam	DNMT3A	0.79611	0.00213983	0.0051459
cxcl17	ASXL1	0.796125	0.00956398	0.0247098
fkbp7	ASXL1	0.796173	0.0133436	0.0361121
vsig10	TERT-promoter	0.796242	0.00230959	0.0106382
c1qtnf1	TERT-promoter	0.796278	-0.00513095	0.0163015
pam	TERT-promoter	0.796294	0.00218498	0.00724222
prss2	TRIQK	0.796409	0.00342723	0.0107896
c1qtnf1	TP53	0.79643	-0.00475542	0.0124419
ptprr	ASXL1	0.796438	0.00282657	0.0084813
ncln	FGF1	0.796446	-0.00277768	0.00888845
artn	DNMT3A-R882	0.796488	0.00234146	0.00913901
ifit1	TET2	0.796506	-0.00410885	0.011515
lsp1	JAK2-V617F	0.796524	-0.0309335	0.0703382
abo	FGF1	0.796614	-0.00502048	0.0277613
ceacam19	DNMT3A	0.796631	0.00220233	0.00694733
ceacam19	TERT-promoter	0.796649	0.00241526	0.0138531
eif4g3	ASXL1	0.796658	0.00759768	0.0217522
cpb1	IGHV	0.79666	0.00531385	0.0276851
ctrl	DNMT3A-R882	0.796676	-0.00396668	0.0130824
hspg2	JAK2-V617F	0.796722	-0.00218137	0.0251952
klrb1	TP53	0.796752	0.00482618	0.0137723
prelp	UGT2B7-indel	0.796757	0.00229746	0.00557129
areg	TERT-promoter	0.796782	0.00334968	0.0150669
cenpj	SF3B1	0.796801	-0.0275373	0.127841
pam	DNMT3A-R882	0.796837	0.00215894	0.00539295
vsig10	UGT2B7-indel	0.796842	0.00217852	0.00616983
pam	FGF1	0.796946	0.00214994	0.00536194
npdc1	UGT2B7-indel	0.796964	0.00200497	0.00608781
rspo1	TET2	0.79698	-0.00468917	0.0120112
igsf8	PPM1D	0.797053	0.0100684	0.0293293
hsd11b1	SF3B1	0.797058	-0.00976949	0.0752276
psapl1	SF3B1	0.79706	-0.00629084	0.0786331
vsig10	ASXL1	0.797104	0.00199905	0.00611658
col18a1	JAK2-V617F	0.797139	-0.00266423	0.0211188
thy1	FGF1	0.797195	0.0032251	0.00782159
vsig10	DNMT3A	0.797217	0.00204308	0.00548864
flrt2	PPM1D	0.79727	0.00771528	0.0244904
vsig10	MTCP1	0.797286	0.00218324	0.00637469
ltbp3	MTCP1	0.797301	0.0034061	0.0115568
pam	MTCP1	0.797307	0.00213682	0.00541175
pbxip1	PPM1D	0.797385	-0.000994529	0.0106454
ceacam19	TRIQK	0.797419	0.00254488	0.0109463
kir2dl2	UGT2B7-indel	0.797469	-0.0106518	0.0331498
klrb1	UGT2B7-indel	0.797498	0.00472221	0.0126542
nid2	FGF1	0.797501	0.00758016	0.0365042
serpina5	PPM1D	0.797515	0.00203101	0.0129914
ptprr	MTCP1	0.797573	0.00359095	0.0121675
vsig10	FGF1	0.797587	0.00212986	0.0060825
prelp	DNMT3A-R882	0.797623	0.00224077	0.00543845
mdga1	TP53	0.797631	0.000516897	0.0225815
psca	DNMT3A-R882	0.797668	-0.0168854	0.0642791
pam	TRIQK	0.797682	0.00211704	0.00544009
nfatc1	IGHV	0.797795	0.00523129	0.0365351
c1qtnf1	IGHV	0.797819	-0.00458001	0.0134809
tgfbr2	UGT2B7-indel	0.797872	0.00265302	0.00771177
pam	TP53	0.797875	0.00210048	0.00535096
fosb	SF3B1	0.797877	-0.0194498	0.0822196
prelp	MTCP1	0.797954	0.00223841	0.00552813
rapgef2	FGF1	0.797961	0.0100927	0.0270471
ptprr	IGHV	0.798084	0.00250801	0.0126848
echdc3	ASXL1	0.798097	-0.00750125	0.0232422
rilpl2	DNMT3A	0.798211	0.00845927	0.0229006
cinp	SF3B1	0.798241	-0.00919176	0.0657383
vps28	TRIQK	0.798261	0.00359985	0.0273885
ap3s2	SF3B1	0.798299	-0.0421026	0.123568
eif2ak2	SF3B1	0.798305	-0.157356	0.358991
qsox1	DNMT3A-R882	0.798307	0.00189114	0.0082735
prelp	ASXL1	0.798333	0.0021359	0.0051543
fosb	IGHV	0.798341	0.0037131	0.0140627
hmbs	SF3B1	0.798382	-0.0292765	0.0927083
thy1	TRIQK	0.7984	0.00317101	0.00833502
prelp	TERT-promoter	0.798411	0.00221542	0.00631816
carhsp1	TERT-promoter	0.798415	-0.00364185	0.0153295
itm2a	ASXL1	0.798453	-0.00516398	0.0170083
idi2	TP53	0.79847	-0.0029801	0.00990063
vsig10	TRIQK	0.798596	0.00208696	0.00620097
ndrg1	TERT-promoter	0.798599	0.00438858	0.0373046
ung	TP53	0.79861	0.00456963	0.0154772
mmp13	DNMT3A-R882	0.798744	0.00364319	0.012608
areg	TRIQK	0.798748	0.00301382	0.00968094
il19	TRIQK	0.798786	0.00475581	0.0178237
rapgef2	DNMT3A	0.798838	0.00619709	0.0141483
vsig10	DNMT3A-R882	0.798867	0.0020462	0.00594588
nfatc1	ASXL1	0.79887	0.00511254	0.0184092
mthfsd	SF3B1	0.798882	-0.1567	0.354713
nid1	PPM1D	0.798887	-0.00374737	0.0136061
mtus1	PPM1D	0.798975	-0.00561447	0.0210362
prelp	DNMT3A	0.799012	0.00209956	0.00490052
esm1	FGF1	0.799022	0.00573914	0.0168409
ifng	SF3B1	0.799086	0.0084653	0.142563
cx3cl1	JAK2-V617F	0.799097	0.00673848	0.0317581
il19	ASXL1	0.799133	0.00380789	0.0139681
spint3	TET2	0.799143	0.0207304	0.055843
dhps	SF3B1	0.799167	-0.0132986	0.0686639
cetn2	TRIQK	0.799228	0.00303393	0.0241559
ctsd	SF3B1	0.799242	-0.0166705	0.0797485
pnpt1	IGHV	0.799282	0.0348746	0.126116
slc13a1	IGHV	0.79929	-0.00423927	0.0227719
slc4a1	ASXL1	0.79934	-0.00635542	0.0182107
pam	UGT2B7-indel	0.799387	0.00202174	0.00530211
il10ra	SF3B1	0.799458	0.00692169	0.0808621
idi2	TERT-promoter	0.799464	-0.00292459	0.0138084
il19	TP53	0.7995	0.00440763	0.0160295
btn1a1	DNMT3A-R882	0.799584	0.00287518	0.00952461
idi2	UGT2B7-indel	0.799629	-0.0028042	0.00909955
qsox1	UGT2B7-indel	0.799663	0.00182351	0.00810345
gas6	JAK2-V617F	0.799683	-0.000302635	0.018322
ca5a	PPM1D	0.79979	0.00208113	0.0258074
kir2dl2	MTCP1	0.799808	-0.0121238	0.0394485
tmed8	FGF1	0.799826	0.00983401	0.030522
nbl1	TERT-promoter	0.799863	0.0218934	0.0747557
crtam	IGHV	0.799918	0.00548996	0.023862
artn	PPM1D	0.799919	-0.00836167	0.0365952
apoc1	IGHV	0.799957	0.0136624	0.0460691
arhgef10	ASXL1	0.799966	0.0308569	0.0748264
c1qtnf1	DNMT3A	0.800005	-0.00371716	0.00896958
prelp	FGF1	0.80013	0.00209352	0.00516357
kiaa0319	JAK2-V617F	0.800251	-0.00485647	0.0306954
tgfbr3	PPM1D	0.800266	0.00448294	0.0147116
mfap3	DNMT3A-R882	0.800356	0.00262144	0.0083513
prelp	TRIQK	0.80042	0.00208659	0.00537726
nomo1	IGHV	0.800496	-0.00966781	0.0324733
dbh	SF3B1	0.800527	-0.022156	0.146183
chgb	IGHV	0.800535	0.00808782	0.0314837
prelp	TP53	0.800578	0.00207451	0.00524699
klk3	SF3B1	0.80059	-0.0163473	0.11695
dsg4	SF3B1	0.800611	0.00345472	0.0526958
tg	DNMT3A	0.800625	0.00715788	0.0216294
areg	ASXL1	0.800657	0.00254464	0.0082873
mmp13	TET2	0.800672	-0.00449001	0.0135945
echdc3	IGHV	0.80072	-0.00878435	0.0379396
get3	UGT2B7-indel	0.800746	0.00299492	0.0102945
areg	FGF1	0.800782	0.00272357	0.00844459
cd99	ASXL1	0.800786	0.00203219	0.00661929
c1qtnf1	DNMT3A-R882	0.800817	-0.00420127	0.0111824
entpd2	FGF1	0.800842	-0.00219454	0.0117224
aldh5a1	ASXL1	0.800865	0.00325925	0.011783
ceacam16	DNMT3A	0.800947	-0.00189283	0.0158085
idi2	PPM1D	0.800969	0.000326196	0.0199883
susd4	SF3B1	0.80107	0.0192081	0.0787517
rapgef2	ASXL1	0.801071	0.0075626	0.0192811
npdc1	DNMT3A	0.801131	0.001827	0.00536356
defa1_defa1b	TERT-promoter	0.801267	0.00314389	0.0406122
ltbp3	UGT2B7-indel	0.801307	0.00287981	0.00984868
smpdl3b	TERT-promoter	0.80131	-0.00621235	0.0246405
ctrl	ASXL1	0.801352	-0.00313694	0.0118649
yap1	FGF1	0.801377	0.00188131	0.00571564
idi2	DNMT3A	0.801481	-0.00247556	0.00737614
myo6	PPM1D	0.801503	0.00229795	0.0104432
il9	SF3B1	0.801575	-0.034049	0.112447
qsox1	MTCP1	0.801576	0.00158324	0.00937122
mtus1	UGT2B7-indel	0.801581	-0.00674566	0.0204782
ace2	FGF1	0.80159	-0.00117339	0.0135926
marco	MTCP1	0.801632	0.00616885	0.0165722
fgfbp1	DNMT3A	0.801636	-0.00132782	0.0075838
nfasc	SF3B1	0.801656	0.0110427	0.0535055
ltb	IGHV	0.801695	-0.00504608	0.0205157
c1qtnf1	PPM1D	0.801737	-0.00390551	0.0121908
vsig10	TP53	0.8019	0.00186348	0.00594617
tp53inp1	TRIQK	0.80195	-0.00122721	0.0307317
carhsp1	DNMT3A-R882	0.801971	-0.00309778	0.0101592
yap1	TP53	0.80202	0.00185173	0.00571979
tp53inp1	UGT2B7-indel	0.802025	4.71602e-05	0.017223
tbc1d23	PPM1D	0.802062	0.0083858	0.0306815
mfap3	MTCP1	0.802068	0.00250896	0.00849388
mfap3	TP53	0.802084	0.00250238	0.00839931
areg	DNMT3A	0.802102	0.00245336	0.00693983
yap1	TERT-promoter	0.802111	0.00181491	0.00837036
postn	PPM1D	0.802141	0.00536343	0.0267615
mrpl28	SF3B1	0.802152	-0.00404358	0.0591747
c1qtnf1	UGT2B7-indel	0.802187	-0.00401644	0.0106675
hk2	SF3B1	0.802197	0.00507859	0.047055
mmp13	ASXL1	0.802224	0.00290647	0.0104679
yap1	MTCP1	0.802233	0.0018498	0.00578785
yap1	UGT2B7-indel	0.802254	0.00178431	0.00530565
fes	UGT2B7-indel	0.802265	0.00277211	0.00891347
artn	TET2	0.802386	0.00157365	0.00869662
lrg1	MTCP1	0.802441	0.000137548	0.0130242
mfap3	TERT-promoter	0.802503	0.00167293	0.0191141
lypd1	TET2	0.802532	-0.00376977	0.0145724
fosb	TP53	0.802594	0.00338396	0.00995456
pla2g2a	PPM1D	0.802608	0.00294181	0.0176237
epha10	DNMT3A	0.802631	-0.00388939	0.0110103
tbc1d23	DNMT3A	0.802688	0.00669893	0.0182628
chrdl1	ASXL1	0.802707	0.00319742	0.00911394
col3a1	JAK2-V617F	0.802769	0.000859452	0.0165197
vwc2l	SF3B1	0.802771	0.0104289	0.0758944
eif4g3	DNMT3A	0.802784	0.0056932	0.0143049
fam171a2	SF3B1	0.802792	-0.0177408	0.178477
dhrs4l2	IGHV	0.802821	-0.00217093	0.0287609
dhrs4l2	TRIQK	0.802891	0.00203069	0.0108056
carhsp1	ASXL1	0.802947	-0.00286752	0.00973783
casp4	SF3B1	0.802968	0.0235133	0.196775
cetn2	IGHV	0.802975	0.000315838	0.0323344
fcrlb	FGF1	0.802982	0.00391621	0.0132144
fosb	ASXL1	0.803003	0.00308438	0.00882304
carhsp1	TRIQK	0.803025	-0.00305163	0.0111564
hebp1	JAK2-V617F	0.803073	-0.000707734	0.0482094
yap1	TRIQK	0.803114	0.0017889	0.00566842
chl1	SF3B1	0.803216	-0.0181841	0.067047
carhsp1	MTCP1	0.803293	-0.0030082	0.0106567
esm1	SF3B1	0.803294	0.00675026	0.0389566
apof	DNMT3A-R882	0.803347	0.0035425	0.0115495
ptprr	TP53	0.803353	0.00262415	0.00831394
echdc3	TP53	0.803371	-0.0086215	0.0280895
dhrs4l2	MTCP1	0.803443	0.00199222	0.01033
sgsh	JAK2-V617F	0.803461	0.000527773	0.0455
susd2	TRIQK	0.803493	0.00100788	0.010245
nit2	SF3B1	0.803535	-0.13851	0.307957
il19	FGF1	0.803536	0.00370626	0.0140092
ca6	DNMT3A	0.80356	-0.00338617	0.00944191
ccl22	TERT-promoter	0.803565	0.0029349	0.0386031
smpdl3b	MTCP1	0.803569	-0.0056505	0.02167
ptprr	FGF1	0.803614	0.00253337	0.00781407
pbxip1	IGHV	0.803653	-0.00134111	0.0104341
get3	PPM1D	0.803666	-0.00156118	0.0244335
tspan1	UGT2B7-indel	0.803668	0.00394538	0.0123212
artn	TP53	0.803695	0.00174123	0.0101003
rab11fip3	ASXL1	0.803748	0.0178007	0.0525945
slc4a1	DNMT3A	0.803767	-0.00392615	0.0103699
syt1	SF3B1	0.803772	-0.00434927	0.0637811
arhgef10	SF3B1	0.803784	-0.0690246	0.205521
nid1	ASXL1	0.803853	-0.00321841	0.0111865
yap1	DNMT3A-R882	0.803881	0.00169184	0.00515485
yap1	ASXL1	0.803957	0.00154218	0.00510688
ptprr	DNMT3A-R882	0.804018	0.00251682	0.00785309
epha10	IGHV	0.804033	0.0361278	0.109416
pbxip1	UGT2B7-indel	0.804152	-0.00200417	0.00606567
psca	FGF1	0.804213	-0.0133006	0.0539729
pbxip1	TERT-promoter	0.804247	-0.00233012	0.0125391
ltbp3	TRIQK	0.804249	0.00270351	0.01086
s100a14	TET2	0.804254	-0.00473497	0.0156369
nfatc1	UGT2B7-indel	0.804286	0.00478246	0.0170282
nrgn	SF3B1	0.804293	-0.118995	0.283511
ctrl	TP53	0.804392	-0.00311948	0.0122776
hao1	ASXL1	0.804498	-0.0152274	0.0503759
tnfrsf10b	JAK2-V617F	0.804528	-0.00859406	0.0409491
il19	TERT-promoter	0.804583	0.00364847	0.021591
fcrlb	DNMT3A	0.804606	0.00303954	0.00911622
naprt	SF3B1	0.804642	-0.0381938	0.100153
fosb	FGF1	0.804651	0.0031227	0.0091523
idi2	TRIQK	0.804737	-0.00244978	0.0101053
fosb	TERT-promoter	0.804797	0.0033581	0.012407
nid1	DNMT3A-R882	0.804809	-0.00328757	0.0122966
ca6	DNMT3A-R882	0.804823	-0.00386995	0.0124191
idi2	FGF1	0.804877	-0.0024314	0.00911397
mfap3	TRIQK	0.804886	0.00228408	0.00869066
ndrg1	IGHV	0.804894	-0.00405515	0.0404572
tbc1d23	FGF1	0.804947	0.00996628	0.0313784
cntn2	IGHV	0.804951	-0.00829947	0.0352667
il33	SF3B1	0.804973	-0.00990604	0.0704527
tnfsf8	SF3B1	0.804984	0.0343216	0.104249
pla2g1b	SF3B1	0.80506	-0.00664487	0.06628
ptprr	UGT2B7-indel	0.805128	0.00238312	0.00737267
kiaa1549l	ASXL1	0.805142	0.000477369	0.00717251
smad1	JAK2-V617F	0.805144	0.00609233	0.0548975
vim	SF3B1	0.805168	0.0100299	0.161512
cd93	IGHV	0.805194	-0.000260434	0.0160048
il17c	JAK2-V617F	0.8052	0.00791288	0.0585623
prss2	UGT2B7-indel	0.805214	0.00266412	0.0099139
ltbp3	DNMT3A-R882	0.805279	0.00257083	0.00993137
ctrl	TERT-promoter	0.805344	-0.00245564	0.0205445
lefty2	JAK2-V617F	0.805418	-0.00233634	0.0445524
btn1a1	TERT-promoter	0.805462	0.00255218	0.0126971
ckmt1a_ckmt1b	PPM1D	0.805487	-0.00104054	0.0271888
msmb	PPM1D	0.805672	0.00691154	0.0276311
itm2a	DNMT3A	0.805776	-0.00383432	0.0109199
fcrlb	DNMT3A-R882	0.805813	0.00360474	0.0127156
icam3	TET2	0.805862	0.0072175	0.0159867
mdk	PPM1D	0.805863	0.00422129	0.0295354
smpdl3b	FGF1	0.805876	-0.00507819	0.0193422
top1	SF3B1	0.805939	-0.0256628	0.15878
cmc1	JAK2-V617F	0.805994	0.00880672	0.0508326
pla2g2a	ASXL1	0.806027	0.00375517	0.0133865
ptprr	TERT-promoter	0.806105	0.00232645	0.0108776
ctrl	MTCP1	0.806143	-0.00293458	0.0125289
s100a14	DNMT3A	0.806194	0.00368882	0.0116906
rapgef2	TET2	0.806283	0.0057107	0.0142035
dab2	FGF1	0.806309	0.0187124	0.0545013
icam3	ASXL1	0.806309	0.00986208	0.0220886
pnlip	PPM1D	0.806368	-0.00622907	0.023312
cep290	JAK2-V617F	0.806435	0.0118231	0.0490926
nek7	SF3B1	0.806445	-0.0310592	0.132116
sestd1	SF3B1	0.806473	-0.0134707	0.102247
idi2	IGHV	0.806482	0.006023	0.0433976
dhrs4l2	TERT-promoter	0.806482	-0.00264293	0.0411925
spink5	PPM1D	0.806541	0.00649347	0.0229624
erbb3	DNMT3A-R882	0.806563	0.00264933	0.00795712
serpina12	SF3B1	0.806625	-0.0177491	0.153133
tgm2	PPM1D	0.806753	-0.0123398	0.0426858
ppif	JAK2-V617F	0.806833	0.023507	0.0671019
gpr37	TRIQK	0.806874	0.000666383	0.0334463
rapgef2	UGT2B7-indel	0.806881	0.00668088	0.0177669
klk3	FGF1	0.806968	0.00804913	0.0262064
fes	TP53	0.807008	0.0024574	0.00890913
cpa1	SF3B1	0.807057	-0.0335132	0.123855
tspan1	ASXL1	0.807058	0.00318328	0.0104141
carhsp1	IGHV	0.807101	0.00267058	0.0359359
slc13a1	FGF1	0.807185	-0.00374695	0.0125645
dhrs4l2	TET2	0.80724	0.00135098	0.00874547
fam3d	SF3B1	0.807271	-0.00105934	0.0873185
cdh15	TP53	0.807318	-0.00322659	0.0279189
naaa	PPM1D	0.807331	0.00388939	0.0187314
gpc1	PPM1D	0.807356	0.0031571	0.013432
lsm8	SF3B1	0.807518	0.00397224	0.111427
col6a3	TET2	0.807529	0.00294289	0.00868359
tbc1d23	UGT2B7-indel	0.807593	0.00861133	0.0271743
lrg1	DNMT3A	0.807611	0.000856918	0.00618004
fosb	DNMT3A	0.807621	0.0025782	0.00700244
postn	TET2	0.807638	0.000716378	0.0121737
rbp5	SF3B1	0.807714	-0.0190626	0.1092
trim21	TET2	0.807736	0.00882093	0.0233456
mcts1	SF3B1	0.807764	-0.0144412	0.0548147
fosb	TRIQK	0.807775	0.00300724	0.00986038
cd5	MTCP1	0.807796	0.0142052	0.036268
ca6	TET2	0.80786	-0.00275597	0.0097656
mfap3	UGT2B7-indel	0.807884	0.00209306	0.00812391
il1r2	DNMT3A-R882	0.807912	0.00102952	0.00931187
tspan1	FGF1	0.807925	0.00341092	0.0109457
tspan1	TET2	0.807928	0.00269798	0.00913795
mdk	TP53	0.807967	0.00207932	0.0242176
tnfsf12	IGHV	0.807986	-0.00728668	0.0285275
ltbp2	PPM1D	0.807988	0.00343918	0.0109751
fes	TERT-promoter	0.807996	0.00206053	0.0142979
ccl22	MTCP1	0.808003	-0.00336258	0.0312518
mzb1	SF3B1	0.80801	-0.0139476	0.0804828
chrdl1	DNMT3A-R882	0.808049	0.00322258	0.00961699
nme3	SF3B1	0.80809	0.00817706	0.040558
clps	TET2	0.808129	-0.00466904	0.014919
gpha2	IGHV	0.808165	-0.00979106	0.040375
cxcl17	TP53	0.808173	-0.0115196	0.0328507
slc4a1	DNMT3A-R882	0.808214	-0.0063543	0.0197578
idi2	MTCP1	0.808216	-0.00215781	0.00983331
il1r2	TRIQK	0.808263	0.0010403	0.0123871
get3	MTCP1	0.808265	0.00233048	0.0111226
ltb	FGF1	0.808302	-0.00435925	0.0138336
ddx1	TET2	0.808391	-0.00328232	0.0105709
btn1a1	FGF1	0.80845	0.0022164	0.00876001
pnpt1	PPM1D	0.808454	-0.0119163	0.0509828
vps28	TET2	0.808513	0.00241553	0.0163085
pdgfrb	DNMT3A	0.808526	0.00259515	0.006946
apob	JAK2-V617F	0.808562	-0.00413732	0.0147872
ltbp3	TERT-promoter	0.808572	-0.0015087	0.0411816
glt8d2	TET2	0.808577	-0.00371737	0.012336
eif4g3	FGF1	0.80867	0.00631011	0.018832
mfap3	FGF1	0.808718	0.00202315	0.00836894
lrrn1	ASXL1	0.808722	-0.00269076	0.00784642
ccl15	PPM1D	0.808844	0.0045887	0.0193114
csh1	SF3B1	0.808849	0.00278596	0.0491176
areg	MTCP1	0.808937	0.00205486	0.00910689
igfbp1	TET2	0.809039	0.010111	0.0307607
postn	TP53	0.809048	0.00317765	0.0213996
pbxip1	FGF1	0.809119	-0.00169998	0.00554629
yap1	DNMT3A	0.80912	0.00144969	0.00446323
naaa	IGHV	0.809234	0.00614893	0.0315732
nme3	IGHV	0.809304	-0.0128683	0.0374288
rab6a	JAK2-V617F	0.809327	0.00931931	0.0431782
nid1	FGF1	0.80937	-0.00295591	0.0120909
tspan1	DNMT3A	0.809383	0.00285316	0.00824949
tgfb2	TET2	0.809485	-0.00302716	0.0100751
ca6	MTCP1	0.80949	-0.0033468	0.0114384
naaa	TET2	0.809499	0.00350554	0.0111464
fes	MTCP1	0.809536	0.00226436	0.00890099
eif4g3	DNMT3A-R882	0.80959	0.0061972	0.0187292
psma1	DNMT3A	0.809598	0.00409103	0.0101678
ca6	TRIQK	0.809727	-0.00336029	0.0117646
trim21	FGF1	0.809747	0.0124548	0.0348791
il20	IGHV	0.80981	0.00315143	0.0209209
pbxip1	DNMT3A	0.809845	-0.00159605	0.00471197
pecam1	ASXL1	0.8099	0.0120109	0.0292173
cxcl5	TET2	0.809916	-0.0267867	0.0638637
esm1	TP53	0.809924	0.00518952	0.0174685
nos1	PPM1D	0.809924	-0.00371727	0.0167293
c1qtnf1	MTCP1	0.809982	-0.00343948	0.0113422
cdhr1	IGHV	0.810012	-0.00718588	0.0321969
get3	TP53	0.810057	0.00215817	0.0108276
fgf5	TET2	0.810076	0.00190722	0.00575756
qpct	TP53	0.810078	0.00145436	0.0115556
col15a1	SF3B1	0.810092	-0.0128585	0.0540336
tbc1d23	SF3B1	0.810144	-0.0497129	0.177277
rasa1	PPM1D	0.810173	0.00224565	0.0108047
lhb	SF3B1	0.810222	-0.00827146	0.126234
clec10a	TERT-promoter	0.810231	0.00157168	0.0359979
rilpl2	UGT2B7-indel	0.810307	0.0123051	0.0386741
rilpl2	FGF1	0.81033	0.0132015	0.0418393
mmp13	TP53	0.810339	0.00294995	0.0127612
ifit1	DNMT3A	0.810395	-0.00330327	0.00899553
rspo1	DNMT3A	0.810411	-0.0039958	0.0100869
cep85	JAK2-V617F	0.810445	0.0226233	0.0669209
slc13a1	MTCP1	0.810447	-0.00348054	0.0125109
fes	FGF1	0.810459	0.00218008	0.00845915
slc13a1	TRIQK	0.810472	-0.00354803	0.0130323
znf830	TET2	0.810473	-0.00633506	0.0210817
pi16	PPM1D	0.810567	-0.00307142	0.01235
rapgef2	DNMT3A-R882	0.810599	0.00637724	0.0179456
cd276	SF3B1	0.810685	-0.0197102	0.0758552
cd93	FGF1	0.810686	0.000422074	0.0103541
lrrn1	DNMT3A	0.810711	-0.00253488	0.00668988
dcbld2	PPM1D	0.810741	0.00507366	0.0197808
smpdl3b	DNMT3A-R882	0.810743	-0.00445312	0.01946
tek	SF3B1	0.810762	-0.00789952	0.0380563
ca5a	MTCP1	0.810818	0.00313133	0.0197528
cst3	IGHV	0.810858	0.00294591	0.0120304
chrdl1	UGT2B7-indel	0.810996	0.00273191	0.00789402
cd93	UGT2B7-indel	0.811025	-0.00433957	0.0154363
pbxip1	TRIQK	0.811058	-0.00160744	0.0059571
igfbp1	ASXL1	0.81106	0.012135	0.0400497
ltbp3	TP53	0.81113	0.00205499	0.0104721
sftpd	SF3B1	0.811221	0.00368646	0.0857114
ca6	TERT-promoter	0.81123	-0.00298128	0.0167529
ssb	SF3B1	0.811239	-0.040376	0.129692
psma1	IGHV	0.811362	0.00489342	0.0185837
fes	TRIQK	0.811362	0.00211909	0.00917123
tslp	PPM1D	0.811379	0.0115752	0.0397065
psma1	FGF1	0.811458	0.00487723	0.0141001
pbxip1	DNMT3A-R882	0.811493	-0.001573	0.00554748
ceacam1	ASXL1	0.811559	-0.00361603	0.010343
klk8	JAK2-V617F	0.811625	-0.0137032	0.0397308
slitrk6	PPM1D	0.811638	0.00372823	0.0155646
ca6	IGHV	0.811657	0.00183522	0.0360151
pbxip1	MTCP1	0.811658	-0.00156717	0.00580055
ccl14	SF3B1	0.811673	-0.0291859	0.092145
kynu	IGHV	0.811737	-0.00604566	0.0294751
megf10	PPM1D	0.811775	-0.000947754	0.0179177
nfatc1	FGF1	0.811827	0.00377581	0.0158959
get3	TERT-promoter	0.81188	-0.00709395	0.065469
btn1a1	TRIQK	0.811891	0.00199189	0.0100057
ptprr	TRIQK	0.811901	0.00194952	0.00791337
znrf4	IGHV	0.811901	-0.0129172	0.0508023
ltbp3	TET2	0.811958	0.00155947	0.00973894
maea	PPM1D	0.811961	0.000892378	0.0138615
cd99	TET2	0.812041	0.00132506	0.00369004
myo6	ASXL1	0.81207	0.00227602	0.00681905
smpdl3b	PPM1D	0.812073	-0.00373748	0.0220536
slc4a1	PPM1D	0.812081	-0.00501173	0.0198586
tnfsf10	TET2	0.812095	-0.00183595	0.00532284
epha10	MTCP1	0.812124	-0.00407107	0.0154069
cst6	PPM1D	0.81213	0.0020587	0.0144989
erbb3	UGT2B7-indel	0.812145	0.00219229	0.00683811
il10	PPM1D	0.812153	0.00121413	0.0266438
srp14	ASXL1	0.81217	0.0105737	0.0309758
slc13a1	DNMT3A-R882	0.812177	-0.00315768	0.0112074
c1qtnf1	TRIQK	0.812323	-0.0031871	0.0121858
slc13a1	TERT-promoter	0.812341	-0.00335042	0.0180581
pnpt1	DNMT3A-R882	0.812386	0.0285504	0.0900812
ctrl	TRIQK	0.812394	-0.00218739	0.0134589
tspan1	DNMT3A-R882	0.812402	0.00294104	0.0101032
nid1	UGT2B7-indel	0.812407	-0.00272844	0.0115294
ckmt1a_ckmt1b	TERT-promoter	0.812457	-0.00203919	0.0293299
mapt	PPM1D	0.812514	0.00641739	0.0253809
fes	DNMT3A-R882	0.812524	0.00203513	0.00852273
apoc1	SF3B1	0.812541	0.00391729	0.0548679
psca	IGHV	0.812554	-0.00595725	0.0777215
eif4g3	PPM1D	0.812569	0.00493224	0.018177
il13	SF3B1	0.812617	-0.0233949	0.0954561
ung	SF3B1	0.812623	-0.00671834	0.0428857
tet2	SF3B1	0.812662	0.0190966	0.146892
ogn	SF3B1	0.812729	0.000942985	0.0433108
nfatc1	MTCP1	0.812733	0.00373229	0.016668
il4r	IGHV	0.812774	0.0407868	0.0937671
lrrn1	IGHV	0.812792	-0.0014603	0.0150908
chrdl1	MTCP1	0.812875	0.00273787	0.00847937
klrk1	PPM1D	0.81297	0.0042623	0.0133195
phospho1	SF3B1	0.813038	0.00578743	0.0492371
fcrlb	TP53	0.813046	0.00287026	0.0122389
megf10	TRIQK	0.813088	0.00048526	0.0144277
chga	SF3B1	0.813121	0.0423401	0.150608
tspan1	TERT-promoter	0.813122	0.00253192	0.0177072
myo6	IGHV	0.813145	0.00194364	0.0102575
map2k6	ASXL1	0.81317	0.015917	0.0523692
ca6	FGF1	0.813202	-0.00290174	0.0103383
ca5a	DNMT3A-R882	0.813219	0.00272583	0.0184581
ptprn2	PPM1D	0.81322	0.00382085	0.0151645
dhrs4l2	DNMT3A-R882	0.813272	0.00121386	0.0103656
kir2dl2	FGF1	0.81334	-0.00816964	0.0321241
l1cam	SF3B1	0.813371	-0.0715873	0.157455
dkkl1	IGHV	0.813385	0.0139098	0.0627413
fcrlb	MTCP1	0.813388	0.00284918	0.0124835
tspan1	TP53	0.813392	0.00286867	0.0103177
esm1	DNMT3A	0.813396	0.00219845	0.00740949
tnfrsf10b	TET2	0.813414	0.00417298	0.0121141
cd93	TET2	0.813435	-0.0019335	0.00981455
rapgef2	TERT-promoter	0.813695	0.00683097	0.0228081
fosb	MTCP1	0.813711	0.00250541	0.00917828
ccl15	TET2	0.813752	0.0032287	0.0103343
epha10	TRIQK	0.813765	-0.0039596	0.0158325
ndrg1	TRIQK	0.813795	-0.00323041	0.0331633
ltbp2	ASXL1	0.813843	0.00314725	0.00863979
epn1	PPM1D	0.81391	0.000547248	0.0147445
btn1a1	PPM1D	0.813925	-0.000631191	0.017599
ltb	SF3B1	0.813946	0.0132515	0.062761
btn1a1	MTCP1	0.813969	0.00183392	0.00960711
cxcl5	JAK2-V617F	0.813977	0.0286477	0.0940423
tppp3	PPM1D	0.814026	0.00679184	0.0251206
echdc3	UGT2B7-indel	0.814039	-0.00550274	0.0194967
serpinb5	SF3B1	0.81408	-0.013775	0.0879152
erbb3	MTCP1	0.814116	0.00242295	0.00855039
fes	DNMT3A	0.814118	0.00192703	0.00691966
sftpa1	SF3B1	0.814134	-0.00171653	0.0703122
cxcl14	TET2	0.814142	0.00323546	0.01191
cmc1	UGT2B7-indel	0.814145	0.011402	0.0334575
cd93	TRIQK	0.814226	-4.55445e-05	0.0132658
slc13a1	ASXL1	0.814252	-0.00264599	0.0104723
ltb	ASXL1	0.814336	-0.00293306	0.00984409
psma1	UGT2B7-indel	0.81434	0.00421563	0.0118204
chrdl1	TRIQK	0.814367	0.00266299	0.00859716
serpina5	IGHV	0.814391	0.00121334	0.0135537
cpb1	FGF1	0.814408	0.00309775	0.0109775
vegfd	SF3B1	0.81442	-0.0108465	0.0697345
fgf5	IGHV	0.814426	0.00140855	0.0125865
nfatc1	TET2	0.814426	0.00262463	0.0138897
lrrn1	TET2	0.814613	-0.00211495	0.00667366
fcrlb	TERT-promoter	0.814643	0.00236926	0.018136
pdgfrb	MTCP1	0.814651	0.00291103	0.00991443
cetn2	TET2	0.814688	-0.00490574	0.0208934
cpb1	PPM1D	0.81475	-0.000544348	0.0219288
pdgfrb	DNMT3A-R882	0.814761	0.00274531	0.0088968
ceacam1	FGF1	0.814801	-0.00478744	0.0135908
myo6	FGF1	0.814884	0.00241757	0.00746506
lypd1	DNMT3A-R882	0.814897	-0.00476174	0.0202831
mnda	JAK2-V617F	0.814917	0.00294226	0.073757
lrrn1	TP53	0.81499	-0.002432	0.00718775
s100a3	ASXL1	0.815038	-0.00285549	0.00977407
slc13a1	TP53	0.815047	-0.00289346	0.0109984
ifit1	ASXL1	0.815078	-0.00329743	0.0108395
ifit1	MTCP1	0.815266	-0.00390879	0.0137204
mtus1	MTCP1	0.815316	-0.0048568	0.017889
abo	TP53	0.815319	-0.00132943	0.03075
pard3	SF3B1	0.815322	-0.00893964	0.0949386
nfatc1	TRIQK	0.815322	0.00338446	0.0168303
epha10	TP53	0.815341	-0.0035624	0.0140491
fgf21	SF3B1	0.815428	-0.08146	0.238804
gpr37	IGHV	0.81543	-0.00206364	0.0378018
s100a14	TP53	0.815454	-0.00792976	0.0270364
lrrn1	UGT2B7-indel	0.815466	-0.00236116	0.00684264
krt19	ASXL1	0.815466	-0.0136664	0.0426169
megf10	MTCP1	0.815479	0.000438347	0.0133823
nfatc1	TP53	0.815491	0.00332707	0.0161618
sost	TET2	0.815561	0.00631944	0.0171891
cgb3_cgb5_cgb8	SF3B1	0.815616	-0.000820607	0.0602305
micb_mica	SF3B1	0.815638	-0.0122342	0.184045
kcnip4	SF3B1	0.815705	-0.0203731	0.0951543
pepd	IGHV	0.815749	0.0139717	0.0416228
krt19	SF3B1	0.815826	-0.00283651	0.0938905
angpt2	PPM1D	0.815907	0.00411566	0.0155864
cst6	TET2	0.815975	0.00240923	0.00796893
cpb1	MTCP1	0.815992	0.00302465	0.0113428
lypd1	IGHV	0.816063	-0.00424288	0.0303749
psca	TRIQK	0.816082	-0.00958873	0.0525962
pla2g2a	FGF1	0.816087	0.003232	0.0119315
btn1a1	ASXL1	0.816137	0.00161412	0.00857277
maea	FGF1	0.816142	0.00234371	0.00773333
epn1	TET2	0.816166	0.0020262	0.00656593
il16	PPM1D	0.816237	-0.00351185	0.01284
lif	PPM1D	0.816261	-0.00448864	0.0202578
chrdl1	TP53	0.816268	0.002416	0.00765749
azu1	PPM1D	0.816307	-0.0107844	0.0392008
anxa10	IGHV	0.816318	0.0475201	0.13843
chrdl1	TERT-promoter	0.81638	0.00244751	0.00952737
klk3	UGT2B7-indel	0.816406	0.00559506	0.0196367
psma1	PPM1D	0.816416	0.00358435	0.0127919
ceacam1	TP53	0.816485	-0.00486441	0.0142225
rasa1	IGHV	0.816508	0.00259401	0.0130158
jun	JAK2-V617F	0.816508	0.0155265	0.0487187
lrrn1	TRIQK	0.816538	-0.00233102	0.00717039
ceacam19	UGT2B7-indel	0.816567	0.00124834	0.00961009
ccl22	TP53	0.816624	0.000685392	0.0290229
paep	IGHV	0.816657	0.0286903	0.115297
defa1_defa1b	UGT2B7-indel	0.816659	0.000391402	0.0243238
heph	SF3B1	0.816676	-0.00628608	0.0392091
tctn3	JAK2-V617F	0.816716	-0.0105696	0.0333445
znrf4	TET2	0.816796	-0.00468746	0.0149588
lrrn1	TERT-promoter	0.816839	-0.00209834	0.0104944
lrpap1	ASXL1	0.81684	0.0159745	0.0432831
susd2	IGHV	0.816891	-0.00181001	0.0181648
maea	IGHV	0.8169	0.00117166	0.015354
s100a3	PPM1D	0.816982	-0.00131677	0.0134669
carhsp1	FGF1	0.817044	-0.00182694	0.0111142
crhbp	JAK2-V617F	0.81711	-0.00198162	0.0259949
septin7	PPM1D	0.817212	0.00696724	0.0269688
erbb3	TRIQK	0.817213	0.00240418	0.00950109
cst3	MTCP1	0.817232	0.00257608	0.0083576
il19	DNMT3A	0.817279	0.00218959	0.00948136
cxcl10	SF3B1	0.817387	0.0260529	0.121029
aldh5a1	PPM1D	0.817408	0.000844	0.0161482
fosb	DNMT3A-R882	0.817493	0.00224162	0.00872543
fcrlb	IGHV	0.817506	-0.00425538	0.0430152
ca6	UGT2B7-indel	0.817525	-0.00250692	0.010046
dab2	PPM1D	0.817597	0.0172264	0.0593131
maea	TERT-promoter	0.817632	0.00246616	0.0130638
ltbp2	DNMT3A	0.817683	0.00273596	0.00682718
col6a3	ASXL1	0.817725	0.00317891	0.0106096
ptprr	DNMT3A	0.817729	0.0016799	0.00583961
crtam	PPM1D	0.817741	0.00282064	0.0211831
itm2a	IGHV	0.817749	-0.0029214	0.0215354
pbxip1	TP53	0.817749	-0.00119268	0.00619384
fcrlb	TRIQK	0.817752	0.00236784	0.0129816
ca5a	TRIQK	0.817771	0.00213421	0.0202683
gpha2	DNMT3A	0.817817	0.0036813	0.0115537
cpb1	TERT-promoter	0.81788	0.00290788	0.017673
fcamr	JAK2-V617F	0.817899	-0.0127931	0.0551073
gzmb	ASXL1	0.817924	-0.0120333	0.0375481
fgf5	TERT-promoter	0.817942	0.00228583	0.0126472
kynu	PPM1D	0.81799	-0.0027446	0.0158929
pon2	TET2	0.818	0.00418783	0.0128012
ca5a	TERT-promoter	0.818007	0.000891822	0.0338809
cdh15	TRIQK	0.818054	0.00435864	0.0327619
mertk	PPM1D	0.818077	0.0129234	0.0332233
ca6	TP53	0.818081	-0.00243668	0.0107123
trim21	UGT2B7-indel	0.818082	0.0091468	0.027293
epha10	FGF1	0.818091	-0.003124	0.0126596
lrrn1	DNMT3A-R882	0.818124	-0.0022028	0.00680827
fgf5	DNMT3A	0.818134	0.00183418	0.00523074
myo6	UGT2B7-indel	0.818198	0.00203275	0.00602098
rapgef2	TP53	0.818254	0.00542594	0.0172059
srp14	DNMT3A-R882	0.818304	0.0126726	0.0398826
psca	MTCP1	0.81831	-0.00844527	0.0489394
serpinb5	IGHV	0.818361	0.01015	0.0446028
il10	TERT-promoter	0.818411	0.0026263	0.0288404
apof	MTCP1	0.81845	0.00286906	0.0127401
folr3	SF3B1	0.818451	-0.00518323	0.196517
lrrn1	MTCP1	0.818497	-0.00218394	0.00694319
fcrlb	ASXL1	0.818525	0.00209927	0.0114103
rangap1	SF3B1	0.818567	0.00184331	0.0765179
itm2a	FGF1	0.818573	-0.00341211	0.0126429
krt19	PPM1D	0.818574	0.00717445	0.0296414
il20	UGT2B7-indel	0.818618	0.00271608	0.00928812
cd5	TERT-promoter	0.818666	-0.0244692	0.0682951
chrdl1	FGF1	0.818725	0.00219472	0.00702407
cxcl17	DNMT3A-R882	0.81873	0.008046	0.0265077
ceacam19	ASXL1	0.818748	0.00096086	0.00993234
megf10	IGHV	0.818779	-0.00289897	0.0262474
psca	TERT-promoter	0.818811	-0.00849062	0.0619765
myo6	DNMT3A-R882	0.818872	0.00200435	0.00605822
ang	SF3B1	0.818999	-0.00264959	0.0347234
pdgfrb	TET2	0.819013	0.00189816	0.00641771
scarb2	TET2	0.819105	0.00180972	0.00555648
ccn1	DNMT3A	0.819126	-0.00575698	0.0154506
plxdc1	SF3B1	0.819141	-0.00605558	0.0505921
cetn2	TERT-promoter	0.819198	-0.00285917	0.0443712
tnfsf10	FGF1	0.819231	-0.00206295	0.00659746
scp2	PPM1D	0.819264	-0.00552375	0.0266956
cst3	DNMT3A-R882	0.819278	0.00228301	0.007159
chrdl1	DNMT3A	0.819302	0.00195003	0.00551057
cxcl14	DNMT3A-R882	0.819302	0.00565594	0.0215732
epn1	IGHV	0.819369	0.00110878	0.0149003
igfbp1	PPM1D	0.819426	0.00865272	0.0342733
myo6	TET2	0.819459	0.0016588	0.00577674
cetn2	MTCP1	0.819483	0.000129573	0.0229091
myo6	DNMT3A	0.819572	0.00185133	0.00521093
cpb1	TP53	0.819597	0.00260192	0.0103191
myo6	MTCP1	0.819649	0.00197374	0.00617047
il1r2	SF3B1	0.819672	-0.000806993	0.0186687
cd99	IGHV	0.819694	0.00110877	0.00590914
nfatc1	TERT-promoter	0.819768	-0.00220703	0.0589137
msmb	ASXL1	0.819775	0.00598226	0.0222357
tpsd1	PPM1D	0.819789	0.00277829	0.0136294
epgn	SF3B1	0.819824	-0.00786663	0.0757576
nos3	IGHV	0.81983	-0.00687465	0.0322562
ifit1	DNMT3A-R882	0.819906	-0.00314257	0.0110151
serpini2	PPM1D	0.819916	-0.00575886	0.0258439
tspan1	TRIQK	0.819933	0.00216792	0.0111984
tnni3	SF3B1	0.820053	-0.0422605	0.155081
fgf5	FGF1	0.820081	0.00184035	0.00570586
myo6	TERT-promoter	0.820087	0.0016711	0.010287
il16	ASXL1	0.820096	-0.00350169	0.0105571
il6	SF3B1	0.820173	-0.0226002	0.12372
ca5a	ASXL1	0.820195	0.00143283	0.0180082
itih3	ASXL1	0.820205	0.00277598	0.0100284
myo6	TP53	0.820282	0.00192117	0.00600656
itm2a	TERT-promoter	0.82036	-0.00406986	0.0247903
bst2	SF3B1	0.820397	-0.048017	0.135491
fgf5	MTCP1	0.820398	0.00184187	0.00586442
irag2	SF3B1	0.820412	-0.00114421	0.0941115
klrk1	SF3B1	0.820488	-0.0105929	0.068158
klk3	DNMT3A-R882	0.820504	0.00507292	0.0193644
scarb2	ASXL1	0.820514	0.00209939	0.00685939
ltbp2	IGHV	0.820517	0.00271719	0.00930087
tspan1	MTCP1	0.820527	0.00214175	0.0107331
fabp3	SF3B1	0.820594	-0.0354171	0.112678
cxcl14	UGT2B7-indel	0.820595	0.00482073	0.0179922
cst6	ASXL1	0.820617	0.00259928	0.00906344
kir2dl2	ASXL1	0.82068	-0.00629288	0.0281375
megf10	TP53	0.820694	6.46156e-05	0.0134523
lcn15	TET2	0.820708	-0.00468654	0.0163418
get3	FGF1	0.820718	0.00115406	0.0119862
ung	MTCP1	0.820725	-0.00382138	0.0162406
myo6	TRIQK	0.820728	0.00190599	0.00617289
maea	DNMT3A	0.820766	0.00185426	0.00582982
agr3	SF3B1	0.820823	-0.0549129	0.155199
susd2	UGT2B7-indel	0.820879	0.000151744	0.00889861
klrk1	TET2	0.820988	0.00332544	0.00881751
lrrn1	FGF1	0.821017	-0.00202526	0.00680659
serpina5	TRIQK	0.821027	0.00112514	0.0114882
megf10	UGT2B7-indel	0.821046	0.000349625	0.0115077
cpb1	TRIQK	0.821073	0.00249327	0.0107113
dbh	PPM1D	0.821084	0.00463397	0.0264409
ltbp2	DNMT3A-R882	0.821089	0.00274579	0.00754742
f13b	TERT-promoter	0.821104	-0.0177256	0.0658165
ctrl	FGF1	0.821124	-0.00136378	0.013648
ca5a	TET2	0.821162	0.00104168	0.0156516
azi2	PPM1D	0.82117	0.00516737	0.0182528
ceacam18	SF3B1	0.821207	0.0174909	0.102949
fgfbp1	TET2	0.821237	-0.000859196	0.0102232
angpt2	ASXL1	0.821265	0.00318553	0.0115611
nt5e	JAK2-V617F	0.821331	0.0281414	0.0732288
chrdl1	IGHV	0.821364	0.000662528	0.0151562
dbh	DNMT3A	0.821375	0.00485004	0.0160253
cmc1	FGF1	0.821394	0.0100672	0.0321667
echdc3	DNMT3A-R882	0.82144	-0.00460156	0.0189943
maea	TRIQK	0.821451	0.00200192	0.00783529
pla2g2a	IGHV	0.821457	0.00112482	0.0216288
gpa33	SF3B1	0.821483	-0.0697191	0.228416
cxcl17	TET2	0.82149	0.00429571	0.0146764
eif4g3	TERT-promoter	0.821536	0.00463745	0.0196825
epha10	DNMT3A-R882	0.821568	-0.0027612	0.012492
ceacam1	UGT2B7-indel	0.821579	-0.00329108	0.00998653
il17f	SF3B1	0.8216	-0.0273909	0.133074
echdc3	TERT-promoter	0.821606	-0.00542148	0.0286466
cst3	ASXL1	0.821653	0.00197653	0.00630269
cst3	DNMT3A	0.821682	0.00183135	0.00513279
megf10	TERT-promoter	0.821745	-0.00659306	0.0500412
stxbp1	IGHV	0.821749	-0.0317246	0.101501
ccn1	PPM1D	0.821771	-0.00752639	0.0256502
pard3	UGT2B7-indel	0.821817	0.0090045	0.0299146
pon2	IGHV	0.82182	-0.0202287	0.0608921
il20	TP53	0.821832	0.00249047	0.00917471
csf2ra	UGT2B7-indel	0.821862	-0.000129773	0.019367
scp2	TET2	0.82188	-0.00451212	0.0159689
ctsd	PPM1D	0.821955	0.00630117	0.0252234
klrk1	DNMT3A-R882	0.821983	0.00370508	0.010346
mgll	PPM1D	0.821997	0.00431062	0.0231654
pdgfrb	TERT-promoter	0.822027	0.00232919	0.0114469
pard3	ASXL1	0.822044	0.00644741	0.0221205
aldh5a1	UGT2B7-indel	0.822045	0.00188478	0.0103273
cst6	DNMT3A-R882	0.822062	0.00296149	0.0104678
lsm8	PPM1D	0.822077	-0.00677245	0.0299534
ltbp2	TERT-promoter	0.82209	0.00286316	0.0106175
fgf5	DNMT3A-R882	0.822093	0.00171477	0.00552141
eda2r	SF3B1	0.822151	0.0510727	0.134797
cxcl14	PPM1D	0.822192	0.00212271	0.019747
ngfr	SF3B1	0.82225	0.0184045	0.0616542
psma1	TERT-promoter	0.82227	0.00357607	0.0128949
epn1	DNMT3A	0.822287	0.0020156	0.00593179
ckmt1a_ckmt1b	DNMT3A	0.822327	0.00253921	0.0138263
chit1	SF3B1	0.82237	0.0203009	0.189861
tg	TET2	0.822462	0.00309778	0.0160631
ifit1	TRIQK	0.822501	-0.00301844	0.0120316
lypd1	PPM1D	0.822554	-0.0016287	0.0234579
ca5a	TP53	0.822569	0.00146339	0.0192312
klk1	IGHV	0.822573	-0.029987	0.120053
fosb	UGT2B7-indel	0.822661	0.00193212	0.00855288
il20	DNMT3A-R882	0.822668	0.00236903	0.00865404
vasn	TET2	0.822752	-0.00241625	0.00766532
boc	SF3B1	0.822758	-0.00152436	0.0397553
s100a3	DNMT3A	0.822796	-0.00226314	0.00666928
tnfsf10	TRIQK	0.822905	-0.00191125	0.00682025
art3	PPM1D	0.822912	0.00171753	0.0109976
chek2	SF3B1	0.822931	-0.00916864	0.053419
eif5a	TET2	0.823025	0.00316305	0.00999954
eif4g3	UGT2B7-indel	0.823121	0.00400574	0.0138166
il2rg	SF3B1	0.823181	0.0146214	0.0618408
ptprf	SF3B1	0.823185	0.02152	0.0684596
crhbp	SF3B1	0.823231	-0.016507	0.0607362
cdh15	TERT-promoter	0.823253	0.0038574	0.035557
ncs1	SF3B1	0.823286	0.00296832	0.0416757
pdgfrb	FGF1	0.823338	0.00205042	0.00747759
ifit1	PPM1D	0.823345	-0.00113272	0.0163073
dsg4	DNMT3A	0.823351	0.00340723	0.00915338
clps	UGT2B7-indel	0.823379	-0.00518992	0.0187414
pnpt1	MTCP1	0.823445	-0.0114375	0.0498908
rasa1	MTCP1	0.823455	0.00246745	0.00857689
epn1	DNMT3A-R882	0.823496	0.00206295	0.00654369
fgf5	UGT2B7-indel	0.8235	0.00163115	0.00538143
slc13a1	UGT2B7-indel	0.823501	-0.0020846	0.00992059
cpb1	DNMT3A-R882	0.823625	0.00220108	0.00967589
klrk1	FGF1	0.82366	0.0034953	0.00977758
klrk1	DNMT3A	0.823661	0.00311604	0.00806294
cst6	IGHV	0.823666	0.00135404	0.0174941
mdk	FGF1	0.823703	0.00349475	0.024191
eif4g3	TP53	0.823707	0.00407918	0.0149795
itm2a	TP53	0.823736	-0.00295019	0.0124272
tnfsf10	TERT-promoter	0.823843	-0.00181445	0.00814189
evpl	SF3B1	0.823879	-0.00824259	0.0546511
psma1	DNMT3A-R882	0.823883	0.003273	0.0102502
epn1	TRIQK	0.823966	0.00205269	0.0067107
tnfsf10	TP53	0.823979	-0.00176605	0.00611763
ufd1	SF3B1	0.824008	-0.12095	0.323575
igfbp6	IGHV	0.824036	0.0119193	0.0406338
nell2	TET2	0.824051	-0.00151539	0.00478292
vsnl1	JAK2-V617F	0.824077	-0.0134387	0.0404468
btn1a1	TP53	0.824112	0.00108962	0.0100278
gh2	SF3B1	0.82415	0.0203782	0.190712
cdan1	SF3B1	0.824201	0.000258107	0.0269824
spaca5_spaca5b	SF3B1	0.824203	-0.00594925	0.0404806
fgf5	TP53	0.824213	0.00159006	0.00558884
afp	SF3B1	0.82422	0.0143939	0.0950045
cblif	SF3B1	0.824257	-0.00242325	0.118431
fgf5	ASXL1	0.824269	0.00141869	0.0060082
epn1	TP53	0.824278	0.00201244	0.00650124
gpha2	TET2	0.824295	-0.00299269	0.0117301
gas6	DNMT3A	0.824321	0.00197197	0.00546625
nxph1	SF3B1	0.824338	-0.0120058	0.0703481
epn1	ASXL1	0.824378	0.00183294	0.00659616
klrk1	MTCP1	0.824397	0.00351857	0.0102645
psma1	MTCP1	0.824397	0.00328609	0.0107771
maea	UGT2B7-indel	0.82441	0.00176174	0.00688842
qpct	UGT2B7-indel	0.824411	0.000914836	0.0105148
tgfb2	PPM1D	0.824443	-0.00134779	0.0154766
il16	TET2	0.824444	-0.00274453	0.00770557
cd5	FGF1	0.824458	0.00714423	0.0214957
psma1	TP53	0.824462	0.00326017	0.0105627
scarb2	IGHV	0.824525	0.0013293	0.0109608
f13b	SF3B1	0.824554	-0.00229553	0.035953
klk3	DNMT3A	0.824577	0.00346509	0.0121636
fgf5	TRIQK	0.82458	0.00156248	0.00575413
rapgef2	PPM1D	0.824605	0.0044852	0.0169462
ruvbl1	SF3B1	0.824631	0.0103502	0.144492
smpdl3a	JAK2-V617F	0.824761	-0.0337216	0.0873504
epn1	FGF1	0.824842	0.00196086	0.00631941
klk3	MTCP1	0.824865	0.00455966	0.0197793
rapgef2	TRIQK	0.82493	0.00467478	0.018239
tex33	PPM1D	0.824979	0.00564272	0.0227715
cetn2	DNMT3A-R882	0.82501	-0.000361836	0.0210393
bcan	TET2	0.825038	0.00231249	0.00795545
ltbp2	FGF1	0.825103	0.00243548	0.00688189
ogn	ASXL1	0.825151	0.00371942	0.0119438
chgb	TP53	0.825174	0.00509399	0.0187469
epn1	UGT2B7-indel	0.825183	0.00193333	0.00623297
cd99	FGF1	0.825205	0.00117799	0.00340325
pigr	JAK2-V617F	0.825217	-0.0181311	0.0499028
maea	TP53	0.825223	0.00171044	0.00735418
clps	DNMT3A	0.825254	-0.00340633	0.0109426
tnfsf10	UGT2B7-indel	0.825258	-0.00162089	0.00542562
tg	ASXL1	0.825273	0.00358567	0.0190064
klrk1	UGT2B7-indel	0.825275	0.00331299	0.0093171
btn1a1	UGT2B7-indel	0.825329	0.00112546	0.00912074
cst6	FGF1	0.825386	0.00248618	0.00861852
pdgfrb	PPM1D	0.825415	0.000306111	0.0133925
rgl2	IGHV	0.825425	-0.00999864	0.0461932
ltbp2	TRIQK	0.825449	0.00246626	0.00735056
itih3	IGHV	0.825464	0.0024903	0.0146655
pdgfrb	UGT2B7-indel	0.825496	0.00188835	0.00708155
serpina5	TERT-promoter	0.82551	0.000601561	0.0136237
sbsn	SF3B1	0.825522	-0.00272822	0.0522884
ptk7	SF3B1	0.825558	0.00133924	0.0468672
rbp5	PPM1D	0.825576	0.00461301	0.0229777
cd99	UGT2B7-indel	0.825587	0.00115362	0.00329757
klk14	SF3B1	0.825606	-0.0270784	0.09387
tgfbr3	DNMT3A	0.825624	0.00246518	0.00623837
igfbp1	IGHV	0.825629	0.0100546	0.052946
cpb1	DNMT3A	0.825631	0.00197177	0.00761816
aldh5a1	MTCP1	0.825669	0.00169703	0.011887
mgll	ASXL1	0.825733	0.0052023	0.0205503
il20	TERT-promoter	0.825934	0.00179784	0.0143315
klrk1	TERT-promoter	0.825943	0.00336463	0.0112904
rnaseh2a	SF3B1	0.825947	-0.0473299	0.131629
amy2a	PPM1D	0.825948	-0.00473947	0.0184768
crtam	TRIQK	0.825952	0.00188241	0.0236159
nfatc1	DNMT3A-R882	0.826038	0.001931	0.0160703
cd99	TERT-promoter	0.82611	0.000895689	0.00648774
dsg4	FGF1	0.826191	0.00372172	0.0115674
epha10	UGT2B7-indel	0.826205	-0.00226554	0.011731
dsg4	TET2	0.826232	0.00298491	0.00877205
cd99	MTCP1	0.826311	0.00112684	0.00337405
cd99	DNMT3A	0.826368	0.00111776	0.00313368
epn1	MTCP1	0.826383	0.00186597	0.00639104
susd2	FGF1	0.826417	-0.000290754	0.00987715
il20	MTCP1	0.826438	0.00207255	0.00849702
ifit1	FGF1	0.826464	-0.00249296	0.0100686
lsm8	ASXL1	0.826558	-0.00739624	0.0275638
rbp5	TET2	0.826591	0.00365969	0.0131904
cacnb3	JAK2-V617F	0.826613	0.0189889	0.064832
maea	DNMT3A-R882	0.826625	0.00162154	0.00716036
rasa1	TET2	0.826625	0.00160088	0.00559736
cd99	TP53	0.826651	0.00110982	0.00334719
ltb	DNMT3A-R882	0.826682	-0.00236377	0.0096231
nell2	ASXL1	0.826688	-0.00161671	0.00516786
sost	DNMT3A	0.826701	-0.00440383	0.0115322
il20	DNMT3A	0.826715	0.00189594	0.00665455
erbb3	TP53	0.826724	0.00167036	0.00769376
bcl2l11	TET2	0.826728	0.00198218	0.00706896
agxt	ASXL1	0.8268	-0.00840225	0.0301154
tgfbr3	DNMT3A-R882	0.826813	0.00258844	0.00707222
rgma	SF3B1	0.826856	0.0468701	0.115867
angptl1	PPM1D	0.826893	-0.00199279	0.0104087
itm2a	MTCP1	0.82693	-0.00262751	0.0122418
chgb	DNMT3A-R882	0.826969	0.00412484	0.0143888
acadsb	JAK2-V617F	0.827019	0.0165522	0.0670451
klrk1	TP53	0.827027	0.00322629	0.00960302
klrk1	TRIQK	0.827028	0.00326732	0.01006
s100a14	DNMT3A-R882	0.827036	0.00499561	0.0211751
ltbp2	TP53	0.827037	0.00233289	0.00695961
epha10	TERT-promoter	0.827123	-0.000939624	0.0263325
cd99	DNMT3A-R882	0.827193	0.00108627	0.00333541
cst3	TERT-promoter	0.827258	0.00167471	0.00919313
scarf2	SF3B1	0.827275	0.0149247	0.0565113
aldh3a1	IGHV	0.827291	-0.00699958	0.0344381
cd99	TRIQK	0.827308	0.00107044	0.00351654
cst6	TRIQK	0.827316	0.00240073	0.00906348
kir2dl3	UGT2B7-indel	0.827347	-0.00969112	0.0298943
ccn1	MTCP1	0.827354	-0.00732511	0.0248727
tmed8	MTCP1	0.827369	0.00470344	0.0263484
ifit1	TP53	0.827417	-0.00242718	0.0106569
ltb	TERT-promoter	0.827424	-0.00277926	0.0149537
ltbp2	UGT2B7-indel	0.827484	0.00228474	0.00664213
rgl2	PPM1D	0.827523	0.0109272	0.0414523
s100a3	TET2	0.827529	-0.00170134	0.00688753
tgfbr3	ASXL1	0.827541	0.00243132	0.00655442
apoe	PPM1D	0.827578	0.00304223	0.0173707
atraid	PPM1D	0.827593	0.00751368	0.0246618
tgfbr3	TET2	0.827808	0.00230869	0.00620346
pla2g2a	DNMT3A	0.827835	0.00188317	0.00751564
tbl1x	JAK2-V617F	0.82784	0.0248349	0.0784502
kir2dl2	SF3B1	0.827853	-0.00660076	0.0424481
pla2g2a	DNMT3A-R882	0.827863	0.00205377	0.0101057
mmp13	MTCP1	0.827877	0.00165539	0.0124849
cst3	TRIQK	0.82793	0.00175651	0.00737651
cd93	MTCP1	0.82795	-0.000885721	0.0127314
scarb2	FGF1	0.827954	0.00184494	0.00595325
naaa	TERT-promoter	0.828065	0.00464224	0.0316848
zbtb16	TERT-promoter	0.828079	-0.0201053	0.0827763
adgrf5	JAK2-V617F	0.828106	-0.0103124	0.0308279
chrdl1	TET2	0.828194	0.00150266	0.00622072
rbp5	IGHV	0.828197	0.00792179	0.0402177
vps28	IGHV	0.828197	-0.00468567	0.0436878
psma1	ASXL1	0.828242	0.00281915	0.00951168
eif4g3	TRIQK	0.828243	0.0035581	0.0157264
il16	DNMT3A	0.82831	-0.00261558	0.00705907
scarb2	TERT-promoter	0.82834	0.00186764	0.00908201
ckmt1a_ckmt1b	TRIQK	0.828368	0.000130046	0.0256608
rasa1	TP53	0.828375	0.00192053	0.0066473
lect2	PPM1D	0.828402	-0.00470827	0.0195522
pnlip	IGHV	0.828416	-0.0045858	0.0228337
tgfbr3	TP53	0.828463	0.00246584	0.006841
nell2	UGT2B7-indel	0.828465	-0.00166612	0.00524228
il16	UGT2B7-indel	0.828491	-0.00293906	0.00869637
vwc2l	PPM1D	0.828509	-0.00821505	0.0315753
tnfsf10	DNMT3A-R882	0.828536	-0.00147238	0.00552402
tgfbr3	TERT-promoter	0.828548	0.00247374	0.00792498
dsg4	DNMT3A-R882	0.828583	0.00339598	0.0105699
ap3s2	ASXL1	0.828611	0.00627871	0.0190922
ddx1	ASXL1	0.828632	-0.0027068	0.0104117
tgfbr3	MTCP1	0.828804	0.00244783	0.0068601
preb	SF3B1	0.828816	-0.0023526	0.0503435
cfhr2	PPM1D	0.828848	0.00972038	0.0370406
angpt2	TRIQK	0.828873	0.00308687	0.0163164
rasa1	TRIQK	0.828885	0.00192538	0.00697313
dsg4	ASXL1	0.828979	0.00311323	0.00962618
il19	UGT2B7-indel	0.828996	0.000906227	0.0142925
crtam	DNMT3A	0.829016	0.00184339	0.0102092
ccn1	UGT2B7-indel	0.82907	-0.00615397	0.0202663
azi2	ASXL1	0.829075	0.0044719	0.013753
tmed8	DNMT3A-R882	0.829097	0.0042591	0.0241433
il10	TP53	0.829153	0.00103042	0.0217991
lypd1	MTCP1	0.82919	-0.00313036	0.0200413
srp14	TP53	0.829198	0.012467	0.0455942
tnfsf11	TET2	0.829203	0.00114596	0.0154657
clip2	SF3B1	0.829232	0.00125233	0.112819
asgr1	SF3B1	0.829233	-0.036018	0.095326
ccn1	TP53	0.829246	-0.00673806	0.0231843
dbh	DNMT3A-R882	0.829277	0.00525844	0.0220338
il20	TRIQK	0.829354	0.00182279	0.00872339
il17a	TET2	0.829354	0.00322026	0.0106653
klk3	PPM1D	0.829468	0.00174071	0.0233954
mmp13	UGT2B7-indel	0.829514	0.00140393	0.0100161
itm2a	TRIQK	0.82953	-0.00237569	0.0125641
psca	PPM1D	0.829539	9.91243e-05	0.0520307
s100a3	UGT2B7-indel	0.829565	-0.00196795	0.00678461
pcdh1	SF3B1	0.829577	-0.00187834	0.0332841
angpt2	MTCP1	0.829612	0.00290215	0.0147052
tnfsf11	UGT2B7-indel	0.829633	0.0014695	0.0192547
lgals3bp	PPM1D	0.829657	0.00659955	0.0238181
s100a3	IGHV	0.829665	0.00322696	0.0311291
ltbp2	TET2	0.829737	0.00208003	0.00636995
il10	TRIQK	0.829786	0.000891871	0.0235686
lypd1	DNMT3A	0.829812	0.00322625	0.0135763
scarb2	MTCP1	0.82982	0.00172362	0.00574468
nrtn	IGHV	0.829829	0.011431	0.049694
zbtb16	MTCP1	0.82983	-0.0109997	0.0507622
ctag1a_ctag1b	SF3B1	0.829889	0.0132674	0.0819367
s100a3	TERT-promoter	0.829905	-0.00170222	0.0119424
pfkfb2	SF3B1	0.829946	-0.0918956	0.237218
scgn	SF3B1	0.829966	0.0125131	0.0739959
gpha2	PPM1D	0.830002	-0.00347013	0.019589
s100a3	DNMT3A-R882	0.830011	-0.00194773	0.00687808
erbb3	PPM1D	0.830017	0.00143222	0.00807652
pdgfrb	TRIQK	0.830051	0.0016145	0.00842728
bche	SF3B1	0.830084	-0.0470804	0.1295
nos1	IGHV	0.830102	-0.00173971	0.0186578
psma1	TRIQK	0.830122	0.00273435	0.0111172
scarb2	TRIQK	0.830139	0.00171538	0.00584177
ckmt1a_ckmt1b	UGT2B7-indel	0.83014	0.0045092	0.0236276
s100a3	MTCP1	0.83016	-0.00194936	0.00706053
icam3	DNMT3A-R882	0.830161	0.00592448	0.0169992
rilpl2	PPM1D	0.830162	0.00863628	0.041023
scarb2	DNMT3A-R882	0.830196	0.00167429	0.00547867
tmed8	TP53	0.830256	0.00413271	0.0252485
ggact	ASXL1	0.830273	0.0278419	0.0670855
cst6	DNMT3A	0.830404	0.00191861	0.00645415
col6a3	IGHV	0.830504	0.00212157	0.0125641
echdc3	TRIQK	0.830509	-0.00356984	0.0204582
rasa1	TERT-promoter	0.830516	0.00161076	0.00945776
slc13a1	DNMT3A	0.830562	-0.0016865	0.0080045
nell2	DNMT3A	0.830619	-0.0014536	0.00432724
tmed8	TERT-promoter	0.830632	0.00359234	0.0338306
klk3	ASXL1	0.830632	0.00318901	0.0163592
marco	PPM1D	0.830632	0.00319213	0.0124555
nell2	TRIQK	0.83064	-0.00155826	0.0052576
spon1	SF3B1	0.830701	-0.0234721	0.0759
psca	UGT2B7-indel	0.830714	-0.00396037	0.0410933
chgb	FGF1	0.830743	0.00335239	0.0117139
cst6	TERT-promoter	0.83075	0.00156845	0.0149062
chek2	IGHV	0.830762	0.0203576	0.0600337
s100a3	TRIQK	0.830764	-0.00190946	0.00713652
hyou1	SF3B1	0.830769	0.0037586	0.0161497
smad1	ASXL1	0.8308	0.012473	0.0414062
tgfbr3	FGF1	0.830805	0.00229115	0.00647149
angpt2	UGT2B7-indel	0.830808	0.00258877	0.0118569
lep	SF3B1	0.830832	-0.0230918	0.105399
ogn	TET2	0.830846	0.00271199	0.00788418
s100a3	FGF1	0.830902	-0.00188636	0.00679757
hao1	TET2	0.830909	-0.00656601	0.0242729
maea	MTCP1	0.830961	0.00128008	0.00808734
rilpl2	IGHV	0.831016	-0.012885	0.058349
il20	FGF1	0.831031	0.00170332	0.0080237
klrk1	IGHV	0.831087	0.00122702	0.0200016
igfbp1	TP53	0.831149	0.00878566	0.0328119
itih4	SF3B1	0.831202	-0.0228063	0.0663397
nell2	TP53	0.831214	-0.00150325	0.00498277
lep	DNMT3A	0.831239	-0.0146269	0.0368617
chgb	TERT-promoter	0.831248	0.00423431	0.021759
aldh5a1	IGHV	0.831251	-0.00053141	0.0203587
tmprss15	PPM1D	0.831254	-0.00736382	0.0305278
crtam	TP53	0.83127	0.0014052	0.0205545
il16	FGF1	0.831272	-0.00270492	0.00825496
kynu	ASXL1	0.831299	-0.00266033	0.0104739
tg	TRIQK	0.831327	0.00335105	0.0197405
cst6	UGT2B7-indel	0.831346	0.00196353	0.00750665
cpb1	UGT2B7-indel	0.83137	0.00155701	0.00965407
nell2	TERT-promoter	0.831386	-0.00123498	0.00877918
cdh15	FGF1	0.831418	0.00162024	0.024705
tg	PPM1D	0.831433	2.18078e-05	0.0270853
naprt	TERT-promoter	0.831437	0.0051786	0.030163
ctag1a_ctag1b	IGHV	0.831441	-0.00871559	0.0393453
naaa	DNMT3A	0.831449	0.00240253	0.0078328
s100a3	TP53	0.831502	-0.00185129	0.00692387
nell2	MTCP1	0.831525	-0.00148738	0.00500704
lcp1	TET2	0.831543	0.00465232	0.0164545
cst6	TP53	0.831645	0.00195919	0.00792593
rtbdn	SF3B1	0.831693	-0.00403189	0.0490281
pla2g2a	TERT-promoter	0.831693	2.70401e-05	0.0278367
tgfb2	DNMT3A	0.8317	-0.0021355	0.0071701
angpt2	TERT-promoter	0.831718	0.00280191	0.0176484
il16	TERT-promoter	0.831733	-0.00283428	0.0118065
cdh15	IGHV	0.831746	0.0018607	0.0324315
nell2	FGF1	0.831776	-0.00146054	0.00480216
nubp1	TERT-promoter	0.831843	0.147854	0.368718
ctsf	JAK2-V617F	0.831848	-0.00116021	0.0305256
tgfbr3	TRIQK	0.831855	0.00222816	0.00687206
gh1	SF3B1	0.83186	-0.0329283	0.203944
fam171b	PPM1D	0.831882	-0.00435194	0.0167614
amy2a	UGT2B7-indel	0.831891	-0.00589653	0.0194518
rasa1	UGT2B7-indel	0.83191	0.00164445	0.00586129
tgfbr3	UGT2B7-indel	0.831938	0.00222333	0.00636689
cst3	UGT2B7-indel	0.83195	0.00151173	0.00619649
cxcl17	TRIQK	0.831981	0.00881066	0.0355128
chgb	MTCP1	0.832013	0.00350258	0.0132002
marco	DNMT3A-R882	0.832019	0.00284557	0.0109699
dlk1	JAK2-V617F	0.832082	0.012822	0.0484361
pon3	JAK2-V617F	0.832146	0.00407619	0.0266878
amy2b	UGT2B7-indel	0.832165	-0.00634815	0.0209284
chgb	PPM1D	0.832246	0.00209412	0.0131829
sftpa2	ASXL1	0.832264	0.00423292	0.017244
cd5	DNMT3A-R882	0.832275	0.00641028	0.0212741
rspo1	MTCP1	0.83233	-0.00406404	0.014849
scarb2	TP53	0.832364	0.00154763	0.00540313
ndst1	SF3B1	0.832375	0.00471625	0.094494
nampt	JAK2-V617F	0.83239	0.041538	0.10008
tacc3	ASXL1	0.832414	0.00989737	0.0384139
ahsa1	SF3B1	0.832567	-0.0272964	0.112997
tg	TERT-promoter	0.832572	0.00341175	0.0312005
ltbp2	MTCP1	0.832601	0.00198132	0.00719386
rasa1	FGF1	0.832656	0.00161055	0.00597345
fcrlb	UGT2B7-indel	0.832689	0.000989433	0.0127039
klk3	TRIQK	0.832692	0.00331887	0.0193553
srp14	FGF1	0.832738	0.00924386	0.0357807
rasa1	DNMT3A	0.832748	0.00153404	0.00495759
tnfsf10	MTCP1	0.832852	-0.00123758	0.0058839
dsg4	PPM1D	0.832905	0.00195079	0.0133596
nos1	TET2	0.832964	-0.00210731	0.00773763
bcl2l11	ASXL1	0.83297	0.00216144	0.00834104
phactr2	ASXL1	0.832971	0.0174219	0.0530691
ap3s2	DNMT3A	0.83298	0.00429118	0.0117889
pdgfrb	TP53	0.832982	0.00142471	0.00780309
azi2	DNMT3A	0.833042	0.00361	0.00983946
tgoln2	IGHV	0.833045	0.0126331	0.0394078
susd2	MTCP1	0.833102	-0.00114035	0.0123739
nos1	DNMT3A	0.833143	-0.00239781	0.00730022
cela3a	SF3B1	0.833183	-0.0426294	0.134055
tafa5	TET2	0.833212	0.00495146	0.0143173
jchain	SF3B1	0.833257	0.0148961	0.0856589
paep	PPM1D	0.833354	0.0106292	0.0449998
pzp	ASXL1	0.833372	0.00617869	0.0243005
aldh5a1	TRIQK	0.833374	0.000985559	0.0126699
scarb2	UGT2B7-indel	0.83341	0.00148136	0.00516333
tppp2	SF3B1	0.833523	-0.0103637	0.101561
bcl2l11	IGHV	0.833529	0.00173317	0.0152757
pard3	PPM1D	0.833548	0.00381483	0.0222993
dsg4	TP53	0.833599	0.00291052	0.00975877
prtg	SF3B1	0.833646	-0.0102908	0.0470374
eif4g3	IGHV	0.833772	0.000811654	0.0269979
cdh2	JAK2-V617F	0.833781	-0.00648304	0.0299123
cxcl17	MTCP1	0.833834	-0.00741774	0.0297366
rasa1	DNMT3A-R882	0.833865	0.00154174	0.00601051
gfra3	SF3B1	0.833883	-0.00833249	0.0474403
spaca5_spaca5b	PPM1D	0.833972	-0.0048977	0.0183846
naaa	TP53	0.834002	0.00256156	0.00985989
marco	TP53	0.83403	0.00292133	0.0119001
pla2g2a	UGT2B7-indel	0.834097	0.00152347	0.00968855
pla2g2a	TRIQK	0.834113	0.00141545	0.0115922
cd82	PPM1D	0.834116	-0.0045229	0.0201923
slitrk6	IGHV	0.834119	0.00318598	0.0175814
rspo1	JAK2-V617F	0.834127	0.00121338	0.0235479
fstl3	PPM1D	0.834173	0.00836874	0.0281591
il20	ASXL1	0.834212	0.00101608	0.0098935
lpo	IGHV	0.834225	-0.0113896	0.0503823
itm2a	DNMT3A-R882	0.834416	-0.00185303	0.0111931
s100a14	PPM1D	0.83445	0.00303139	0.0237918
ung	PPM1D	0.834466	0.00138278	0.0141319
mtus1	TP53	0.834476	-0.0022691	0.0144223
il16	DNMT3A-R882	0.834516	-0.00244805	0.0079319
scarb2	DNMT3A	0.834551	0.00143507	0.00468169
nos1	DNMT3A-R882	0.834628	-0.00249706	0.00832213
il16	TRIQK	0.834654	-0.0024743	0.00859876
naprt	TET2	0.834723	0.0023383	0.00645945
col6a3	TERT-promoter	0.834724	0.00249148	0.0137543
naaa	TRIQK	0.834726	0.00253794	0.0102146
pi3	TET2	0.834736	0.00412606	0.0149974
s100a14	TRIQK	0.834784	-0.00566544	0.0264672
eif4g3	TET2	0.834807	0.00260873	0.011602
dsg4	MTCP1	0.834862	0.00280349	0.00977668
eif4g3	MTCP1	0.834879	0.00268788	0.015253
med18	DNMT3A	0.834909	0.00353229	0.0112507
ltb	UGT2B7-indel	0.834921	-0.0016974	0.00835491
gfod2	SF3B1	0.834937	-0.0108583	0.140091
adh4	ASXL1	0.834946	-0.0124196	0.04028
pla2g2a	MTCP1	0.834993	0.00136868	0.0110237
cst3	FGF1	0.835028	0.00133272	0.00657263
gucy2c	PPM1D	0.835073	-0.0151171	0.0541403
ogn	IGHV	0.835074	0.00288205	0.0128631
nos3	TP53	0.835079	-0.00458506	0.0177094
mtus1	TRIQK	0.835108	-0.00219188	0.0160284
clps	PPM1D	0.835124	-0.00132224	0.0200514
itih3	DNMT3A	0.835179	0.00169979	0.00547851
erbb4	SF3B1	0.835219	-0.02821	0.0757417
ctag1a_ctag1b	PPM1D	0.835289	-0.00430313	0.0203966
il22ra1	SF3B1	0.835324	-0.00294328	0.066721
serpini2	TET2	0.835343	-0.00314086	0.01245
naprt	ASXL1	0.835355	0.002619	0.0079104
cst6	MTCP1	0.835441	0.00164082	0.0082447
azi2	FGF1	0.835451	0.00401452	0.0125053
amy2b	ASXL1	0.835454	-0.00424083	0.0141052
aldh5a1	TERT-promoter	0.835497	-0.00040886	0.0234793
was	SF3B1	0.835544	0.0136054	0.0832838
azi2	SF3B1	0.835548	-0.0263852	0.108911
serpina5	TET2	0.835575	0.000292215	0.00752687
insl4	SF3B1	0.8356	-0.0169844	0.0840331
nos1	TRIQK	0.835637	-0.00244651	0.00848773
colec12	ASXL1	0.835684	0.00315691	0.0112106
psma1	TET2	0.835699	0.0022648	0.0088085
ece1	SF3B1	0.835718	0.0428231	0.114954
ccn1	DNMT3A-R882	0.835776	-0.00530593	0.0198881
amy2b	PPM1D	0.835803	-0.00388708	0.0167412
itm2a	UGT2B7-indel	0.83581	-0.00173841	0.0106199
amy2a	ASXL1	0.835827	-0.00394844	0.0133098
dsg4	TERT-promoter	0.835836	0.00262394	0.012295
mtus1	TERT-promoter	0.835885	-0.00111081	0.0257749
hyou1	ASXL1	0.835891	0.00274782	0.00710979
aplp1	TET2	0.835937	0.00340005	0.0110463
serpinb5	PPM1D	0.835982	0.00321509	0.0178451
ddx1	UGT2B7-indel	0.836029	-0.00235961	0.00915537
azi2	UGT2B7-indel	0.836053	0.00385426	0.0118273
trim21	TP53	0.836054	0.00643046	0.0256797
ptk7	PPM1D	0.836085	0.00369152	0.0155719
naaa	FGF1	0.836093	0.00231425	0.00908542
med18	PPM1D	0.83618	0.00238009	0.0185376
nos1	TP53	0.836245	-0.00236129	0.00809103
naprt	IGHV	0.836298	0.00271107	0.0105357
il1r2	IGHV	0.836391	-0.00214843	0.0140439
ifit1	TERT-promoter	0.836397	0.0486205	0.164988
fam3c	SF3B1	0.836422	0.00489591	0.0451922
tgfb2	ASXL1	0.836481	-0.00187882	0.00837539
rtn4r	IGHV	0.836492	-0.00188676	0.0130063
tnfrsf10c	SF3B1	0.8365	0.0253097	0.0934952
il33	PPM1D	0.836639	0.00204236	0.0135446
aldh5a1	TP53	0.836651	0.0007693	0.0115588
il10	ASXL1	0.836675	-0.00551893	0.0270491
tg	IGHV	0.836725	-0.00385346	0.0512786
hyou1	DNMT3A	0.836771	0.0024614	0.0060335
nfic	PPM1D	0.83678	-0.00277668	0.0125139
nos3	ASXL1	0.836794	-0.00322115	0.0121551
icam4	ASXL1	0.836805	0.00460703	0.0156986
pnlip	UGT2B7-indel	0.836851	-0.00346082	0.011428
tnfsf10	DNMT3A	0.836932	-0.00116544	0.00438155
nell2	DNMT3A-R882	0.837041	-0.00116033	0.00522236
cgref1	PPM1D	0.837045	0.00251847	0.0154292
glt8d2	ASXL1	0.837063	-0.00289532	0.0124258
lair2	ASXL1	0.837084	-0.012913	0.0475584
susd2	TP53	0.837107	-0.00140208	0.0125606
dbh	TRIQK	0.837132	0.00411177	0.022048
nos1	UGT2B7-indel	0.837146	-0.00225628	0.00768496
pnpt1	UGT2B7-indel	0.837147	-0.00565397	0.0337211
jchain	PPM1D	0.837184	0.00884821	0.0338893
nos1	FGF1	0.837188	-0.00226293	0.00777642
itih3	DNMT3A-R882	0.83726	0.00180404	0.00666805
kir2dl3	JAK2-V617F	0.837346	-0.00832368	0.0369425
stab2	PPM1D	0.837359	0.00229522	0.0083583
nos1	TERT-promoter	0.837388	-0.00180873	0.0152132
pnlip	TET2	0.837418	-0.00273093	0.00918917
cxcl16	PPM1D	0.837425	0.00541364	0.019167
naaa	DNMT3A-R882	0.837427	0.00219872	0.0089956
naaa	MTCP1	0.837429	0.00222318	0.00936941
glt8d2	IGHV	0.837473	-0.00363154	0.0240422
hyou1	FGF1	0.837533	0.00264503	0.00688088
lbr	SF3B1	0.837562	-0.118825	0.288044
ca12	SF3B1	0.837565	0.00740321	0.0587516
dbh	FGF1	0.837582	0.00377228	0.0195372
hyou1	IGHV	0.837598	0.00271155	0.00753199
klk3	TERT-promoter	0.83761	9.05468e-05	0.0422504
pzp	IGHV	0.837613	-0.00114156	0.0211621
dsg4	IGHV	0.837657	0.000888923	0.0201608
fam171a2	TET2	0.837671	0.00603109	0.0238646
gas6	SF3B1	0.837709	-0.00403184	0.0347544
hyou1	TET2	0.837713	0.00244911	0.00609814
rapgef2	MTCP1	0.837781	0.00289262	0.0174032
amy2b	TET2	0.837813	-0.00312405	0.0102644
dsg4	TRIQK	0.837838	0.0025228	0.00996819
pnlip	DNMT3A	0.83786	-0.00289051	0.00862876
mgll	DNMT3A	0.837909	0.00316293	0.0110583
col6a3	MTCP1	0.837924	0.00195701	0.00766892
guca2a	PPM1D	0.837936	0.00411141	0.0182789
brd1	SF3B1	0.837949	-0.000778931	0.0432227
nos1	ASXL1	0.83795	-0.00200715	0.00813886
clps	TRIQK	0.837955	-0.00324061	0.016033
ifnlr1	ASXL1	0.837955	0.00252552	0.00938401
nos3	DNMT3A	0.838062	-0.0025451	0.00835662
ddx1	MTCP1	0.838094	-0.00231068	0.00989415
col6a3	FGF1	0.838166	0.00187649	0.00710437
chgb	TET2	0.838169	0.00193845	0.00736894
ptprn2	TET2	0.838174	0.00186538	0.0059181
fam3d	DNMT3A	0.83822	-0.00393099	0.011982
il16	MTCP1	0.838246	-0.00215622	0.00829876
pzp	TP53	0.838281	-0.00182291	0.0142482
sncg	TET2	0.838313	0.00307569	0.0108362
tmed8	TRIQK	0.838338	0.00265035	0.0276918
rbfox3	IGHV	0.838372	0.00448462	0.0229213
pnpt1	TERT-promoter	0.838429	-0.00835377	0.0588483
tbc1d23	TP53	0.838451	0.00324347	0.0215664
il1r2	TP53	0.838471	-0.0015044	0.0113608
serpine1	DNMT3A	0.838517	-0.00965401	0.0248736
nos1	MTCP1	0.838544	-0.00216902	0.00786419
il10	TET2	0.838556	-0.00028451	0.0162191
col6a3	DNMT3A-R882	0.838585	0.00185676	0.00714262
rtn4r	UGT2B7-indel	0.838597	-0.00211502	0.00772667
mepe	SF3B1	0.838636	-0.00188871	0.0402966
amy2a	TET2	0.838665	-0.00288379	0.00977833
art3	TET2	0.83868	0.00136149	0.0051539
hyou1	TP53	0.838722	0.0025769	0.00679668
hpgds	PPM1D	0.838764	-0.00418366	0.0191162
crtac1	PPM1D	0.838794	-0.000227887	0.0124738
ccn1	TERT-promoter	0.838807	-0.00530483	0.0239967
glt8d2	UGT2B7-indel	0.838829	-0.00349056	0.0140478
fam3d	ASXL1	0.838854	-0.00420415	0.0149883
krt19	IGHV	0.838891	0.00764015	0.0412558
cxcl14	IGHV	0.838919	-0.000222262	0.0282266
rtn4r	DNMT3A-R882	0.839059	-0.00214307	0.00805733
crtac1	ASXL1	0.83909	0.00163071	0.00558016
septin9	IGHV	0.839124	0.0300922	0.0740481
clps	IGHV	0.83916	-0.00144908	0.0248683
trim21	TRIQK	0.839254	0.00625149	0.0275815
ca5a	UGT2B7-indel	0.839266	-0.00062901	0.0195596
pnlip	ASXL1	0.839267	-0.00292278	0.0100651
hyou1	DNMT3A-R882	0.839304	0.00250062	0.00651336
kynu	TP53	0.839349	-0.00256323	0.0108041
saa4	SF3B1	0.839353	-0.00887713	0.0511112
tg	TP53	0.839382	0.00206192	0.0181337
hk2	TET2	0.839414	-0.00129473	0.00491071
rtn4r	DNMT3A	0.839423	-0.00165772	0.00547785
tgfb2	TERT-promoter	0.839431	-0.00198287	0.0149048
s100a14	FGF1	0.839476	-0.0035652	0.0188953
echdc3	PPM1D	0.839502	0.000199583	0.0248178
aldh3a1	PPM1D	0.839518	-0.00297897	0.0147258
clstn2	SF3B1	0.839561	-0.0206178	0.0779314
tmed8	IGHV	0.839566	-0.00133799	0.0458833
gas6	DNMT3A-R882	0.839594	0.00186763	0.00728287
psca	TP53	0.839601	-0.000805968	0.0474012
pla2g2a	TP53	0.839662	0.000919886	0.0115364
hpgds	SF3B1	0.83967	0.0114598	0.0636486
hyou1	PPM1D	0.839723	0.00247138	0.00665548
magea3	IGHV	0.839757	0.00321795	0.0288258
cd8a	JAK2-V617F	0.839824	0.0468558	0.113238
kiaa2013	TET2	0.839827	-0.00256121	0.0102396
fbp1	SF3B1	0.839859	-0.115075	0.292417
hyou1	MTCP1	0.839877	0.00250096	0.00666767
med18	ASXL1	0.839889	0.00323389	0.0130231
lilrb5	JAK2-V617F	0.83991	-0.00269586	0.0508265
aldh5a1	DNMT3A-R882	0.839915	0.000554588	0.0111436
il1a	SF3B1	0.839919	0.0115804	0.0858698
msmb	DNMT3A	0.840028	0.00302029	0.010021
camsap1	FGF1	0.840036	0.0130853	0.0429349
itih3	FGF1	0.840037	0.00159906	0.00624128
pnlip	DNMT3A-R882	0.840049	-0.00307324	0.0104297
ppie	ASXL1	0.840053	0.00423611	0.0172395
cdon	JAK2-V617F	0.840114	-0.0135215	0.0373912
cxcl14	TRIQK	0.840118	0.00234111	0.0147895
cntn2	UGT2B7-indel	0.840147	-0.00287179	0.0110199
rilpl2	TRIQK	0.840186	-0.0107597	0.0488801
tff1	ASXL1	0.840201	0.0033482	0.013516
st3gal1	SF3B1	0.840225	0.056526	0.14824
mcts1	PPM1D	0.840282	9.64926e-06	0.0098075
kynu	TERT-promoter	0.840303	-0.00301258	0.0212172
sat2	PPM1D	0.840326	0.0132818	0.0463538
echdc3	MTCP1	0.840339	-0.00203795	0.0190168
esm1	TERT-promoter	0.840358	0.0027598	0.0191491
tpsd1	IGHV	0.840426	0.00197035	0.012725
kynu	UGT2B7-indel	0.840436	-0.00222926	0.00888338
naaa	ASXL1	0.840469	0.00167108	0.00943157
aldh3a1	TERT-promoter	0.840493	-0.00591206	0.0384186
klk10	PPM1D	0.840519	0.00605269	0.0230331
tff1	DNMT3A	0.840524	0.00306455	0.0102906
gart	SF3B1	0.840538	-0.00215803	0.0348649
mgll	UGT2B7-indel	0.840544	0.00360155	0.0146562
itih3	UGT2B7-indel	0.840552	0.00155459	0.00605999
pzp	UGT2B7-indel	0.840663	-0.0014665	0.0123472
rtn4r	FGF1	0.840689	-0.00196944	0.0074893
znf830	DNMT3A-R882	0.840697	0.010554	0.0382914
ctso	UGT2B7-indel	0.840704	-0.0020548	0.00746775
sftpa1	TET2	0.840718	-0.00320578	0.0109481
art3	ASXL1	0.84073	0.00150512	0.00548827
cd276	IGHV	0.840752	-0.016548	0.0538414
apof	JAK2-V617F	0.84078	-0.00295263	0.0203502
hao1	IGHV	0.840783	-0.00784539	0.0532728
dbh	MTCP1	0.840801	0.0033886	0.0206483
ddx1	IGHV	0.840819	0.000271552	0.0213795
scp2	MTCP1	0.84084	-0.00498233	0.0217637
lep	TET2	0.840847	-0.00917036	0.0262215
scp2	UGT2B7-indel	0.840851	-0.00432026	0.0180741
med18	UGT2B7-indel	0.840911	0.00346084	0.0131405
pard3	DNMT3A-R882	0.840937	0.00428746	0.0185503
amy2b	MTCP1	0.840939	-0.00458974	0.0169759
apoe	TET2	0.840941	0.00233498	0.00910918
il16	IGHV	0.840941	0.021119	0.0722719
lif	IGHV	0.840958	-0.00330394	0.0219158
nfic	TET2	0.840966	-0.00237409	0.00754173
lypd1	TRIQK	0.841075	-0.00158963	0.0206799
nrn1	PPM1D	0.841111	-0.0110934	0.0342456
ccl23	TET2	0.841139	0.00241593	0.00853212
il4	IGHV	0.841174	-0.0335627	0.118883
bcl2l11	FGF1	0.841178	0.0018244	0.007082
kir2dl3	TP53	0.841214	-0.00823516	0.0310895
spink5	SF3B1	0.841226	-0.00442103	0.0465765
ogn	TP53	0.841237	0.0025012	0.00819521
il10	FGF1	0.841259	-0.000502399	0.0207723
art3	TERT-promoter	0.841266	0.00189258	0.0121101
ogn	MTCP1	0.841506	0.00249126	0.00827015
hyou1	TERT-promoter	0.841569	0.00241457	0.00684212
crtac1	TET2	0.841586	0.00132137	0.00463017
rgs8	IGHV	0.841589	-0.0141769	0.0632212
gas6	TERT-promoter	0.841601	0.00230514	0.013643
psg1	DNMT3A	0.841603	0.00513559	0.0180493
inhbc	SF3B1	0.841605	-0.0106802	0.0525195
cntn2	FGF1	0.841626	-0.00274574	0.0108866
ung	ASXL1	0.841637	0.00100324	0.0101646
lect2	DNMT3A	0.841662	-0.00327665	0.00995528
lta4h	IGHV	0.841676	0.00729165	0.0358578
lypd1	ASXL1	0.841686	-0.00106758	0.0154006
gpihbp1	IGHV	0.841708	0.0116679	0.0551828
dnm1	IGHV	0.841727	-0.017438	0.0700812
lsm8	IGHV	0.84173	-0.00615985	0.0385371
itih3	TERT-promoter	0.841749	0.00107595	0.0123503
tgfb2	TRIQK	0.841762	-0.00171317	0.00850255
sez6l	TET2	0.841771	0.00176051	0.0062512
ogn	TERT-promoter	0.841866	0.00245326	0.0104134
tg	UGT2B7-indel	0.841868	0.00171301	0.0170718
cdhr1	TET2	0.841922	-0.00173631	0.00673523
azi2	IGHV	0.841955	0.00277598	0.0146548
dkkl1	DNMT3A	0.841959	0.00392161	0.012912
epgn	PPM1D	0.84198	-0.00627352	0.0278757
bcl2l11	MTCP1	0.841984	0.00180661	0.00732833
marco	TRIQK	0.841991	0.00261878	0.0136384
trim21	MTCP1	0.842023	0.00547162	0.0253145
crisp2	PPM1D	0.842042	-0.0115626	0.0410054
tgfb2	DNMT3A-R882	0.842056	-0.00166296	0.00789062
cst3	TP53	0.842057	0.000796589	0.00812627
igfbp6	SF3B1	0.842058	0.00322464	0.0453744
magea3	TET2	0.842097	0.00245904	0.0108407
ltb	TRIQK	0.842118	-0.00123872	0.0108199
chgb	DNMT3A	0.842121	0.00180982	0.00626893
col6a3	TRIQK	0.842125	0.00165133	0.00762674
erbin	SF3B1	0.842132	-0.086918	0.248836
ceacam20	IGHV	0.842141	0.00707679	0.0325078
mep1a	SF3B1	0.842146	0.00344078	0.101392
amy2a	MTCP1	0.842187	-0.00406062	0.0153152
fam3d	FGF1	0.842194	-0.00412938	0.0147301
igfbp1	DNMT3A-R882	0.8422	0.00563901	0.0248352
mgll	FGF1	0.842279	0.00341295	0.0144942
ogn	FGF1	0.842335	0.00236975	0.00771269
dsg4	UGT2B7-indel	0.842336	0.00217076	0.00897677
znf830	ASXL1	0.842337	-0.00417808	0.0207106
irag2	PPM1D	0.84236	0.00441072	0.0195829
bcl2l11	UGT2B7-indel	0.842364	0.00169983	0.0066247
ctso	IGHV	0.84244	-0.0013648	0.0105715
pzp	TERT-promoter	0.84247	-0.00151169	0.0202896
palm2	PPM1D	0.842497	0.00239713	0.0118728
naprt	FGF1	0.842574	0.00220916	0.0064571
ctrc	SF3B1	0.842626	-0.0184998	0.0987218
ddx1	TERT-promoter	0.842631	-0.0016166	0.0146799
ppy	JAK2-V617F	0.842688	-0.00550231	0.075864
crtac1	IGHV	0.842714	0.000474502	0.0117481
itih3	TET2	0.842735	0.00104759	0.00627085
apoe	ASXL1	0.842768	0.00260621	0.0101139
cdhr1	UGT2B7-indel	0.842817	-0.00248074	0.0093267
ctso	DNMT3A-R882	0.842826	-0.00186129	0.00693893
clps	TERT-promoter	0.842848	-0.00243609	0.0202249
pnlip	MTCP1	0.842859	-0.0028036	0.0102285
apof	PPM1D	0.842869	0.000721593	0.011975
lect2	UGT2B7-indel	0.842877	-0.00391925	0.0137847
cxcl10	PPM1D	0.842915	-0.00208678	0.0163419
glt8d2	PPM1D	0.842937	-0.00117407	0.0161707
hyou1	TRIQK	0.842943	0.00231839	0.00658387
scp2	ASXL1	0.842953	-0.00339817	0.0160516
il16	TP53	0.842962	-0.00176988	0.0088658
tlr2	PPM1D	0.842968	0.00190747	0.00638165
dbh	ASXL1	0.842972	0.00253489	0.0183931
flrt2	SF3B1	0.842974	-0.000895282	0.0421715
ogn	DNMT3A-R882	0.842983	0.00232529	0.0076957
rtn4r	TP53	0.843006	-0.00183289	0.00743619
nos3	UGT2B7-indel	0.843023	-0.00288543	0.0114384
pnlip	TP53	0.843045	-0.00276562	0.00999164
sncg	PPM1D	0.843079	0.00206799	0.016888
ung	IGHV	0.843087	0.0011028	0.0151857
tafa5	PPM1D	0.8431	0.00712044	0.0254421
rspo3	PPM1D	0.843123	0.00595684	0.0218867
ang	ASXL1	0.84315	-0.00235016	0.00740336
ap3s2	FGF1	0.843152	0.00499191	0.016901
art3	DNMT3A	0.843171	0.0014256	0.00467952
nek7	ASXL1	0.843174	0.00346337	0.0147805
apoe	DNMT3A	0.843175	0.00253387	0.00834913
tgfb2	MTCP1	0.843184	-0.00158301	0.00822664
nos3	FGF1	0.843186	-0.00296635	0.0120142
kir2dl2	TRIQK	0.843196	-0.00370167	0.0363134
ctso	ASXL1	0.843208	-0.00156335	0.0059057
mtus1	DNMT3A	0.84324	-0.00158289	0.00857879
apof	UGT2B7-indel	0.843266	-0.00386154	0.0140994
znf830	UGT2B7-indel	0.84328	-0.00477117	0.02198
fam3d	TP53	0.843286	-0.00405328	0.0149637
igfbp7	SF3B1	0.843406	0.00487046	0.0318388
trim25	ASXL1	0.84346	0.0085401	0.0320236
chgb	TRIQK	0.843493	0.00215187	0.0111653
naprt	TP53	0.843537	0.00215605	0.00642984
gpc1	IGHV	0.843539	0.0010041	0.00986045
padi2	PPM1D	0.843541	-0.00629677	0.0273749
clmp	SF3B1	0.843552	-0.0045073	0.0376598
bglap	IGHV	0.843558	-0.0104412	0.0497745
rab11fip3	DNMT3A	0.843599	0.00628656	0.0199977
esm1	TRIQK	0.843608	0.00227814	0.01692
echdc3	DNMT3A	0.843631	-0.00169663	0.0106494
cntn5	PPM1D	0.843668	-0.00326099	0.0164043
serpinb8	IGHV	0.843673	0.0193652	0.0729113
mcts1	IGHV	0.843681	0.00098184	0.00821848
fam3d	DNMT3A-R882	0.843731	-0.00390383	0.0142208
med18	FGF1	0.84375	0.00312692	0.0125251
mmp13	PPM1D	0.843783	-0.000219326	0.0140141
pnlip	TRIQK	0.843854	-0.00270694	0.0103094
il10	UGT2B7-indel	0.843866	-0.000727003	0.020034
cxcl14	FGF1	0.843928	0.00172781	0.0120083
ogn	TRIQK	0.843938	0.00228735	0.00815867
rbfox3	PPM1D	0.843943	0.00213135	0.0124621
angptl1	ASXL1	0.843953	-0.0016191	0.006503
aldh5a1	TET2	0.843971	-0.00259732	0.0137889
hk2	TERT-promoter	0.843986	-0.00407969	0.0282763
tlr2	SF3B1	0.843994	7.47185e-05	0.0181856
fam3d	IGHV	0.84404	-0.00284593	0.0230095
aldh3a1	DNMT3A	0.844055	-0.0031403	0.00932939
pard3	TP53	0.844087	0.00395431	0.0187851
nfic	DNMT3A	0.844097	-0.00242775	0.00721913
tlr2	TET2	0.844138	0.00175302	0.00479979
fgd3	JAK2-V617F	0.844144	0.0232655	0.0750627
icam3	MTCP1	0.844174	0.00558505	0.0191353
gpc1	TET2	0.844218	0.00116609	0.00439102
ctso	DNMT3A	0.844231	-0.00141656	0.00464971
agxt	TET2	0.844236	-0.00409965	0.0143196
pnpt1	TP53	0.844248	-0.00497551	0.0400408
kir2dl2	PPM1D	0.844251	-0.00332334	0.0333385
ccn3	TERT-promoter	0.844253	0.0186783	0.077812
naprt	PPM1D	0.844257	0.00112819	0.0104379
mtus1	FGF1	0.84426	-0.00125235	0.0136488
naprt	DNMT3A	0.844264	0.00197904	0.00551864
col6a3	TP53	0.844269	0.00148329	0.00707142
itih3	TRIQK	0.844318	0.00131095	0.00673457
igdcc4	PPM1D	0.844319	-0.0033978	0.0141082
ceacam1	TERT-promoter	0.84435	-0.00230922	0.0113347
srp14	UGT2B7-indel	0.844351	0.0060105	0.0291196
cdhr1	PPM1D	0.844367	0.00031969	0.0163286
naprt	TRIQK	0.84437	0.00211513	0.00650514
naprt	UGT2B7-indel	0.844485	0.00205646	0.00603843
crtac1	TERT-promoter	0.844491	0.00152985	0.00825392
ang	TET2	0.844505	-0.00202127	0.00594226
ceacam1	TRIQK	0.844512	-0.00218756	0.00997041
mln	TERT-promoter	0.844531	-0.0261882	0.132691
itih3	TP53	0.844542	0.00130804	0.00637531
ddx1	TRIQK	0.844581	-0.00167142	0.00914613
ogn	DNMT3A	0.844601	0.00207627	0.0063643
ceacam20	SF3B1	0.844604	-0.00530476	0.0594171
ogn	UGT2B7-indel	0.844605	0.00218616	0.0073464
crtac1	DNMT3A	0.844629	0.00139387	0.00431694
art3	TP53	0.844644	0.00142259	0.00512368
ung	FGF1	0.844646	0.000979424	0.0113056
ddx1	FGF1	0.844646	-0.00163645	0.00812722
ung	TERT-promoter	0.844646	-0.00261448	0.0205846
ctso	PPM1D	0.84466	0.000159906	0.0123185
art3	DNMT3A-R882	0.844684	0.00141335	0.00503994
ggct	SF3B1	0.84469	-0.108119	0.262404
klk3	TP53	0.844706	0.00148781	0.0185752
med18	TET2	0.844755	0.00226735	0.0102437
cdhr1	TRIQK	0.844757	-0.00249393	0.0106753
ampd3	SF3B1	0.844758	-0.0162406	0.103979
pard3	TRIQK	0.84478	0.00411529	0.0205619
azi2	TERT-promoter	0.844806	0.00268334	0.0153237
pnlip	TERT-promoter	0.844826	-0.00170867	0.0215435
ckmt1a_ckmt1b	DNMT3A-R882	0.844841	0.00293978	0.023449
tff1	FGF1	0.844866	0.003183	0.012836
marco	UGT2B7-indel	0.844907	0.00188403	0.00935534
dnmbp	SF3B1	0.844958	-0.0564793	0.162404
tg	FGF1	0.844991	0.00127689	0.0176142
art3	FGF1	0.845008	0.00139193	0.00499099
ehbp1	ASXL1	0.845023	0.0127798	0.0403632
camsap1	PPM1D	0.84503	0.00931842	0.0362711
epha10	ASXL1	0.845031	0.000942986	0.0186823
azi2	MTCP1	0.845067	0.00291745	0.0108045
dkkl1	ASXL1	0.845138	0.00393202	0.0159512
tnn	TET2	0.845149	-0.00201542	0.00785116
lrrc25	SF3B1	0.845158	-0.0299166	0.1003
c2cd2l	SF3B1	0.845194	-0.0427061	0.123299
crtac1	FGF1	0.845209	0.00143085	0.00470692
esm1	MTCP1	0.84521	0.00195285	0.0149585
pnpt1	FGF1	0.845211	-0.00419832	0.0347271
gzmb	IGHV	0.845221	-0.0119447	0.0536578
tbc1d23	TERT-promoter	0.845231	0.000553588	0.0378867
tppp3	SF3B1	0.845244	-0.0104719	0.0675102
magea3	ASXL1	0.845246	0.00282399	0.0129019
tpsd1	DNMT3A	0.845275	0.00153238	0.00527077
ofd1	TET2	0.845297	-0.00456525	0.01631
zbtb16	TRIQK	0.84531	-0.00964983	0.0592353
angptl1	IGHV	0.845312	-0.00143656	0.00984866
ifit1	UGT2B7-indel	0.845317	-0.000818726	0.0119007
fam3d	TET2	0.845369	-0.00294999	0.0113137
hk2	PPM1D	0.845401	-0.000391538	0.0094836
txndc15	SF3B1	0.845433	-0.0107181	0.0493235
nos3	PPM1D	0.845463	-0.00114205	0.0161771
aldh3a1	FGF1	0.845465	-0.00336567	0.0110844
anxa5	PPM1D	0.845511	-0.000973569	0.00966161
naprt	MTCP1	0.845553	0.00201735	0.00625249
robo2	SF3B1	0.845557	0.000399565	0.0268908
rnase1	SF3B1	0.84558	0.00419803	0.0397093
crtac1	UGT2B7-indel	0.84564	0.0013957	0.00456414
fam171a2	ASXL1	0.845648	0.00619165	0.0280564
bcl2l11	TRIQK	0.84567	0.00151132	0.00686698
arnt	TET2	0.845677	0.00332371	0.0108705
ceacam1	IGHV	0.845705	-0.00175528	0.0104196
pzp	MTCP1	0.845731	-0.00106796	0.0147182
esm1	ASXL1	0.845788	0.00147017	0.0109612
lcp1	DNMT3A	0.84583	-0.00278651	0.00949017
aldh3a1	TET2	0.845838	-0.00278513	0.00934954
wfdc12	DNMT3A	0.845851	0.00368025	0.0118247
tbc1d23	TET2	0.845977	0.00178444	0.0155633
rtn4r	TRIQK	0.845988	-0.00164556	0.00748344
azi2	TET2	0.845992	0.0025755	0.00911811
tbc1d23	DNMT3A-R882	0.846029	0.0020544	0.0203176
trim21	SF3B1	0.846095	-0.00475152	0.0748979
tg	DNMT3A-R882	0.846115	0.00110725	0.017946
cxcl14	TERT-promoter	0.846153	0.000885902	0.0213809
azi2	DNMT3A-R882	0.846162	0.0027886	0.0102164
tpsd1	DNMT3A-R882	0.846171	0.00187546	0.00738131
azi2	TP53	0.846196	0.00279263	0.0105012
il10	MTCP1	0.846207	-0.00149929	0.0237368
bcl2l11	TERT-promoter	0.84629	0.00063094	0.0165839
s100a14	MTCP1	0.846293	0.00311916	0.0218512
angptl1	TERT-promoter	0.84633	-0.00304061	0.0219628
art3	MTCP1	0.846372	0.00131295	0.00505592
hsd11b1	PPM1D	0.846392	0.000387252	0.0135609
cntn2	TP53	0.846394	-0.00225268	0.00980409
igfbp1	MTCP1	0.846431	0.00492307	0.0248723
crtac1	DNMT3A-R882	0.846435	0.00135601	0.00455691
stab2	TET2	0.846453	0.00180585	0.0051865
znrf4	PPM1D	0.846453	-0.00309567	0.0176331
art3	TRIQK	0.846486	0.00130517	0.00513853
azi2	TRIQK	0.846579	0.00275567	0.0111158
sftpd	TERT-promoter	0.8466	0.0110504	0.0700733
fam3d	TRIQK	0.846615	-0.0035928	0.0142698
apoe	DNMT3A-R882	0.846633	0.00246153	0.00926707
kir2dl2	DNMT3A-R882	0.846639	-0.00284278	0.0304138
apoe	FGF1	0.84664	0.00245399	0.00920232
nos3	TRIQK	0.846651	-0.00288933	0.013623
slc4a1	FGF1	0.846658	-0.00174864	0.0131678
chgb	UGT2B7-indel	0.846696	0.00175759	0.00851791
hao1	TP53	0.846738	-0.006933	0.0300608
crtac1	TRIQK	0.846748	0.00134496	0.00470285
clps	MTCP1	0.846795	-0.00196968	0.0140725
cdhr1	MTCP1	0.84682	-0.00211924	0.00864058
sftpd	TET2	0.84682	0.00319445	0.0118186
cdhr1	FGF1	0.846822	-0.00202528	0.00787439
camsap1	DNMT3A	0.846835	0.00600251	0.0192644
apoe	TP53	0.846909	0.00245012	0.00937911
tmed8	TET2	0.846951	0.00141249	0.0185524
gid8	PPM1D	0.846968	0.000631842	0.0107545
trim21	DNMT3A	0.847009	0.00304089	0.0128238
ckmt1a_ckmt1b	MTCP1	0.847015	0.00314603	0.0259378
ifnlr1	PPM1D	0.847036	0.00150361	0.0120186
gpha2	ASXL1	0.847056	-0.00240625	0.0123286
hla_dra	ASXL1	0.847092	0.00657768	0.0200526
rnase1	PPM1D	0.847103	0.00483249	0.0187712
kazn	SF3B1	0.847112	-0.0619231	0.20249
magea3	DNMT3A	0.847125	0.00251606	0.00941364
kynu	DNMT3A-R882	0.847132	-0.00165592	0.00777934
bcl2l11	TP53	0.847183	0.00138801	0.00652423
crtac1	TP53	0.847208	0.00131393	0.00458517
tgfb2	UGT2B7-indel	0.847253	-0.00128279	0.00776693
washc3	JAK2-V617F	0.847264	0.0240969	0.0759773
gpc1	ASXL1	0.847349	0.00125045	0.00467564
aldh3a1	UGT2B7-indel	0.847365	-0.00308221	0.0101065
crtac1	MTCP1	0.847367	0.00130481	0.00461614
aldh3a1	TP53	0.847414	-0.00314849	0.0106446
calcb	MTCP1	0.847451	0.00385813	0.0145705
arfip1	SF3B1	0.847452	-0.0763598	0.208314
itih3	MTCP1	0.847455	0.00109357	0.00682832
ctso	TERT-promoter	0.847456	-0.00159486	0.00960142
ddx1	DNMT3A	0.847486	-0.00140324	0.00630151
irag2	ASXL1	0.84759	0.00445876	0.0163014
tff1	TERT-promoter	0.847649	0.00306106	0.0212174
apoe	TERT-promoter	0.847662	0.00194946	0.0175844
nek7	DNMT3A	0.847679	0.00260224	0.00959162
rtn4r	PPM1D	0.84769	0.00285375	0.0207202
naprt	DNMT3A-R882	0.847694	0.00187722	0.00601445
art3	UGT2B7-indel	0.847706	0.0012397	0.0049499
zbtb16	IGHV	0.847803	-0.00867318	0.0575484
ctsl	SF3B1	0.847891	0.00431143	0.0396704
tpsd1	FGF1	0.847906	0.00169723	0.00677354
cntn2	ASXL1	0.847919	-0.00175554	0.00802326
msmb	IGHV	0.847923	0.00126331	0.023778
cxcl17	PPM1D	0.847953	0.00471523	0.0271091
mmp13	IGHV	0.847998	-0.000729315	0.0169014
naaa	UGT2B7-indel	0.848014	0.00131076	0.0093825
ifnlr1	MTCP1	0.84803	0.0022622	0.0103705
stab2	FGF1	0.848067	0.00197117	0.0059269
icam4	TET2	0.84808	0.00286946	0.00890515
nek7	UGT2B7-indel	0.848101	0.0033497	0.0140246
krt19	DNMT3A	0.848164	0.00317644	0.0115523
zbtb16	SF3B1	0.84821	-0.0121276	0.0737197
lect2	ASXL1	0.84826	-0.00289944	0.0109668
kynu	MTCP1	0.848299	-0.00158875	0.00809971
klk1	TET2	0.848321	-0.00674123	0.0284924
slitrk6	ASXL1	0.848361	0.00163197	0.00628098
angptl2	SF3B1	0.848383	-0.0145787	0.0739683
lect2	TRIQK	0.848413	-0.00333698	0.0133315
stab2	DNMT3A	0.848546	0.0017995	0.00501635
lypd1	TERT-promoter	0.848558	0.000969249	0.0322796
ahsa1	DNMT3A	0.848594	0.00460513	0.0145637
tie1	IGHV	0.848607	0.00140318	0.0131829
hyou1	UGT2B7-indel	0.84867	0.00203521	0.00630721
rtn4r	ASXL1	0.848687	-0.00125423	0.00633064
apoe	TRIQK	0.848771	0.00227577	0.00935092
fam3d	TERT-promoter	0.848773	-0.00301024	0.0193514
dbh	TERT-promoter	0.848776	-0.000376948	0.0442873
ambn	PPM1D	0.848833	-0.00150967	0.00803444
calcb	IGHV	0.848836	0.00335057	0.0156547
aldh3a1	MTCP1	0.848838	-0.00298549	0.0103325
slc4a1	TERT-promoter	0.848842	-0.00145473	0.0196361
serpina5	TP53	0.848914	-0.000751175	0.0114563
aldh3a1	ASXL1	0.848927	-0.00277239	0.00985253
mcts1	TET2	0.848956	0.000833773	0.00394362
ang	PPM1D	0.848958	-0.00092096	0.0110023
ofd1	SF3B1	0.848961	0.00545109	0.0841613
tlr2	ASXL1	0.848982	0.00168404	0.00477457
cmc1	PPM1D	0.848986	0.00470017	0.0288986
apoe	UGT2B7-indel	0.849025	0.0022225	0.0087814
lpl	SF3B1	0.849065	0.021997	0.0918966
stab2	MTCP1	0.849067	0.00188556	0.00566162
ang	DNMT3A	0.849122	-0.00191117	0.00548865
lect2	TET2	0.849125	-0.00247925	0.00959509
ptprn2	IGHV	0.849129	0.000980195	0.0110906
gpc1	TERT-promoter	0.849138	0.00136942	0.00851887
pdgfrb	ASXL1	0.849176	-0.000675292	0.0124179
tpt1	IGHV	0.849187	-0.01386	0.063182
rtn4r	TERT-promoter	0.849242	-0.000963916	0.0124253
tg	MTCP1	0.84928	0.000564467	0.019375
tlr2	DNMT3A	0.849316	0.00163622	0.00443503
ap1g2	SF3B1	0.849369	-0.0888722	0.23994
tacc3	IGHV	0.849391	-0.0273	0.114699
hsd11b1	IGHV	0.849432	0.00163253	0.0154658
slc39a5	SF3B1	0.849443	-0.00783932	0.085841
marco	TERT-promoter	0.849484	0.00201785	0.0148343
cntn2	TRIQK	0.849485	-0.00201314	0.0100288
col6a3	DNMT3A	0.849496	0.00123456	0.00529808
tpsd1	ASXL1	0.849518	0.00139366	0.0061279
stab2	IGHV	0.849528	0.00142662	0.00821808
ang	TP53	0.849529	-0.00204614	0.00639218
ang	TERT-promoter	0.849552	-0.002117	0.00890945
gusb	JAK2-V617F	0.849553	-0.030031	0.0827805
ivd	PPM1D	0.849571	-0.00639872	0.0264219
stab2	TERT-promoter	0.849595	0.00184517	0.00668453
tff1	DNMT3A-R882	0.849596	0.00257636	0.0115579
nbl1	PPM1D	0.849614	0.00195357	0.010507
stab2	DNMT3A-R882	0.849635	0.00182022	0.00535504
calcb	TP53	0.849653	0.00331951	0.0123769
stab2	TP53	0.849658	0.00182845	0.00543347
rapgef2	IGHV	0.849684	-0.00107691	0.0317676
ang	MTCP1	0.849719	-0.00203829	0.00641511
cfd	PPM1D	0.849741	0.00357795	0.0136783
pard3	FGF1	0.849753	0.00293266	0.016197
nfic	UGT2B7-indel	0.849756	-0.00227168	0.00775482
nos3	MTCP1	0.849842	-0.00238422	0.0119291
tie1	ASXL1	0.849866	0.00161754	0.00695304
serpine1	IGHV	0.849871	-0.012034	0.0434599
aldh3a1	DNMT3A-R882	0.84994	-0.00283652	0.00983846
msmb	TET2	0.849953	0.00188312	0.00966937
cenpj	PPM1D	0.849979	0.00225387	0.0187861
cxcl14	DNMT3A	0.850057	0.00115521	0.0079303
mtus1	DNMT3A-R882	0.850064	-0.000573518	0.0148331
lgals4	SF3B1	0.850068	0.0188917	0.0869744
clps	DNMT3A-R882	0.850135	-0.00157089	0.0131291
ctso	TRIQK	0.85017	-0.00135331	0.00620591
ddx1	TP53	0.850208	-0.00116929	0.0088184
nrtn	TET2	0.850229	0.00260164	0.0107076
mcts1	ASXL1	0.850252	0.00097763	0.00390135
mgll	TET2	0.850277	0.00162319	0.0112223
calca	TET2	0.850289	0.00617038	0.0198134
trim21	DNMT3A-R882	0.850323	0.00384385	0.0220503
med18	IGHV	0.850346	-0.00291765	0.0411079
cntn2	TET2	0.850416	-0.00128154	0.00696234
mcts1	TERT-promoter	0.850451	0.00112829	0.00767351
stab2	ASXL1	0.850461	0.00172089	0.00519713
rspo1	IGHV	0.85048	-0.00231107	0.0142628
tcl1b	SF3B1	0.850493	-0.0347424	0.136185
cdhr1	TERT-promoter	0.850503	-0.00156725	0.0117885
cxcl16	UGT2B7-indel	0.850524	-0.0032221	0.0108464
ang	IGHV	0.850533	-0.00125749	0.0110243
kynu	TET2	0.850538	-0.000883732	0.00727869
tgfb2	FGF1	0.850538	-0.00101897	0.00833808
mybpc1	PPM1D	0.850539	-0.00448958	0.0237292
ap3b1	SF3B1	0.850558	-0.0742801	0.210866
gpc1	FGF1	0.85057	0.00121471	0.00442466
apoe	MTCP1	0.850592	0.00209012	0.00914426
psg1	IGHV	0.850618	0.00422609	0.0398962
serpine1	TET2	0.850632	-0.00645497	0.0195623
ctso	TP53	0.850656	-0.00129774	0.00578627
gpc1	MTCP1	0.850666	0.00122489	0.00457727
cdhr1	ASXL1	0.850667	-0.00151987	0.00703377
tgfb2	TP53	0.850667	-0.00096519	0.00881493
pnpt1	TRIQK	0.850668	-0.00369823	0.0456031
s100a14	IGHV	0.850706	-0.00233498	0.0256125
gpc1	DNMT3A	0.850724	0.00114397	0.00391569
kynu	TRIQK	0.850737	-0.00137752	0.00834865
ang	DNMT3A-R882	0.850753	-0.00193338	0.0060099
saa4	PPM1D	0.850754	0.00179409	0.00990797
sncg	DNMT3A	0.850764	0.00246989	0.00849389
ptprn2	TP53	0.850764	0.0017187	0.00597873
sncg	IGHV	0.850818	0.00134347	0.0232071
ang	TRIQK	0.850839	-0.00195925	0.00631203
rab11fip3	UGT2B7-indel	0.850846	0.00745678	0.0282473
kynu	DNMT3A	0.850847	-0.00129266	0.00581409
cdhr5	SF3B1	0.850859	-0.023455	0.0855833
ambn	TET2	0.850893	-0.00148946	0.00484986
mcts1	FGF1	0.850905	0.00109024	0.00413675
tbc1d23	MTCP1	0.850916	0.00115024	0.0229967
dkkl1	TET2	0.850946	0.00260846	0.0117868
cmc1	DNMT3A-R882	0.85097	0.00454353	0.0257703
bcl2l11	DNMT3A	0.851002	0.00118721	0.00531382
ccl15	ASXL1	0.851019	0.00165224	0.00705741
sestd1	TET2	0.851031	-0.00371661	0.0160985
sncg	MTCP1	0.851111	0.00299161	0.0121598
slc4a1	TRIQK	0.851129	-0.00130215	0.0172165
znf830	FGF1	0.851177	-0.00369068	0.0210118
cdhr1	TP53	0.851181	-0.00168103	0.00742866
nos3	TERT-promoter	0.851184	-0.00218604	0.0157361
fam3d	PPM1D	0.851228	0.000378212	0.0251026
cdhr1	DNMT3A-R882	0.851252	-0.00165616	0.00715538
rbfox3	TET2	0.851305	0.00172153	0.00641276
kir2dl2	TERT-promoter	0.851316	0.00829188	0.064229
tlr2	DNMT3A-R882	0.851346	0.001614	0.00466824
bcan	PPM1D	0.851351	-0.000447964	0.0137975
pnlip	FGF1	0.851369	-0.00196246	0.00982679
igfbp1	DNMT3A	0.851378	0.00312124	0.0154144
psg1	UGT2B7-indel	0.851408	0.00469312	0.0205849
stab2	UGT2B7-indel	0.851416	0.0017121	0.00514519
stab2	TRIQK	0.851472	0.00171531	0.00537017
aif1	JAK2-V617F	0.851477	0.0250778	0.0714125
tpsd1	TP53	0.851492	0.00146734	0.00647702
aldh3a1	TRIQK	0.851508	-0.00269439	0.0101471
ptprn2	MTCP1	0.851528	0.00164844	0.00572783
rilpl2	TERT-promoter	0.85154	-0.00907222	0.0558336
tlr2	FGF1	0.851579	0.00159742	0.00460864
bcl2l11	DNMT3A-R882	0.85161	0.00109085	0.00652354
mcts1	UGT2B7-indel	0.851679	0.0010226	0.0037952
cxcl10	TET2	0.851716	-0.00207079	0.00856688
pard3	DNMT3A	0.851768	0.00204398	0.00986983
mcts1	DNMT3A	0.851782	0.000971653	0.00342003
ctsb	SF3B1	0.851801	0.0928852	0.238264
msmb	FGF1	0.851801	0.0023314	0.0109119
gpc1	TRIQK	0.851805	0.00115095	0.00445688
mcts1	TP53	0.851834	0.00102943	0.00393915
lect2	TERT-promoter	0.85196	-0.00269915	0.0156815
inpp5j	IGHV	0.851966	-0.0018902	0.0144146
sftpa2	DNMT3A	0.851978	0.00188053	0.00775391
cxcl14	MTCP1	0.851979	0.00081829	0.0135588
kiaa2013	PPM1D	0.851982	-0.00125083	0.0156213
fam3d	UGT2B7-indel	0.852005	-0.00276215	0.0119385
ptprn2	TERT-promoter	0.852013	0.00155664	0.00796815
micb_mica	TET2	0.852014	0.0065375	0.0279134
med18	TRIQK	0.852035	0.00218366	0.0122678
ifnlr1	IGHV	0.852069	0.00163304	0.0134377
tff1	TET2	0.852091	0.00167431	0.010378
ptprn2	UGT2B7-indel	0.852142	0.00156186	0.00525001
gpc1	DNMT3A-R882	0.85216	0.00112013	0.00423783
rab2b	SF3B1	0.852163	-0.0328324	0.118518
gpc1	TP53	0.852164	0.00112276	0.0043069
ang	UGT2B7-indel	0.852169	-0.00183506	0.00578642
icam4	DNMT3A	0.852187	0.00265999	0.00795834
ptprn2	ASXL1	0.852188	0.00145936	0.00523811
wfdc12	DNMT3A-R882	0.852203	0.00403638	0.0161289
nek7	TERT-promoter	0.852291	0.00380742	0.0301211
cxcl10	DNMT3A	0.852292	-0.0023545	0.00804421
tff1	TRIQK	0.852313	0.0022975	0.0121182
nfic	TERT-promoter	0.852316	-0.0022921	0.0125119
sost	TP53	0.852327	-0.0040557	0.0156447
klk15	PPM1D	0.852331	0.0071829	0.0295489
agxt	IGHV	0.852374	-0.00488663	0.0294817
nfic	DNMT3A-R882	0.852402	-0.00209146	0.00756568
gid8	ASXL1	0.852406	0.00148059	0.00602286
calcb	DNMT3A-R882	0.852434	0.00282156	0.0105732
ccl23	IGHV	0.85244	0.00301127	0.0178922
ppie	PPM1D	0.852442	0.00175375	0.01626
gas6	IGHV	0.852447	0.000924741	0.00914329
magea3	UGT2B7-indel	0.852465	0.00229989	0.0106344
irag2	FGF1	0.852499	0.00412238	0.0151456
mrpl28	PPM1D	0.852541	-0.00247654	0.0153318
tlr2	TRIQK	0.852542	0.00156243	0.00479793
slc4a1	TP53	0.852545	-0.00118843	0.0148423
ap3s2	PPM1D	0.852632	0.00343642	0.0161589
ptprn2	DNMT3A-R882	0.852633	0.00154083	0.00527934
fam3d	MTCP1	0.852653	-0.00270981	0.0128865
icam4	TP53	0.852658	0.00314524	0.0109399
igfbp1	TERT-promoter	0.852671	0.00234176	0.0392836
tff1	MTCP1	0.852782	0.00222538	0.0117072
pi16	TET2	0.852796	-0.000944014	0.00376491
ppie	DNMT3A	0.852807	0.00253905	0.00908356
ccl15	DNMT3A-R882	0.852824	0.00172753	0.00713664
ret	JAK2-V617F	0.852832	-0.0197681	0.0552653
inpp5j	ASXL1	0.852842	-0.00189325	0.00831347
fli1	JAK2-V617F	0.852892	0.0251197	0.0878009
tbc1d23	TRIQK	0.852895	0.000613707	0.0254864
prkar2a	SF3B1	0.852917	-0.0600119	0.18395
ptprn2	FGF1	0.852923	0.00151902	0.00521298
rab11fip3	PPM1D	0.852951	0.00573264	0.0291402
lep	TP53	0.852956	-0.00882192	0.0304319
rtn4r	MTCP1	0.852964	-0.00111775	0.00690133
nfic	MTCP1	0.85301	-0.0020839	0.00787575
angpt2	SF3B1	0.85301	-0.00934902	0.0580551
tbc1d23	IGHV	0.853011	-0.0107696	0.0707779
scp2	TERT-promoter	0.853098	-0.00290929	0.0244002
tnfrsf13b	TERT-promoter	0.85318	0.00374531	0.0182439
cd82	IGHV	0.853195	-0.00512224	0.0267674
msmb	TERT-promoter	0.853206	0.00201744	0.0177263
sftpd	PPM1D	0.853244	0.00249372	0.0176183
sftpa1	PPM1D	0.853355	-0.00193231	0.0151358
tlr2	UGT2B7-indel	0.853358	0.00151254	0.00450261
slitrk6	TET2	0.853386	0.00112285	0.00503805
irag2	DNMT3A	0.853401	0.00332856	0.010891
ltb	TP53	0.853421	-0.00041641	0.00989878
amy2a	TRIQK	0.853424	-0.00267342	0.0131787
igfbp1	TRIQK	0.853431	0.00351296	0.024884
magea3	DNMT3A-R882	0.853442	0.0022184	0.0108066
arsa	JAK2-V617F	0.85348	-0.000122811	0.0331627
icam3	TRIQK	0.853483	0.00575991	0.0231313
mgll	MTCP1	0.853529	0.00194758	0.0130901
col6a3	UGT2B7-indel	0.853549	0.000923329	0.00694587
ung	TRIQK	0.853556	0.000505149	0.0143274
mcts1	DNMT3A-R882	0.853568	0.000926797	0.00369096
amy2a	TP53	0.853568	-0.00252439	0.01181
cdkn2d	SF3B1	0.853576	-0.0580636	0.194406
tnfrsf10b	ASXL1	0.853589	0.00234366	0.00841188
nptn	ASXL1	0.853617	0.00602372	0.025286
optc	ASXL1	0.853657	0.00413246	0.0158704
s100a16	SF3B1	0.8537	-0.0191564	0.0989446
dkkl1	TP53	0.853709	0.00323818	0.0149327
nfic	TP53	0.85376	-0.0020064	0.0075995
irag2	TET2	0.853783	0.00309802	0.0115986
calb2	PPM1D	0.853789	-0.00124983	0.00874171
gid8	IGHV	0.853791	0.000964448	0.0105175
angptl1	TET2	0.853791	-0.000906693	0.00429616
esm1	PPM1D	0.853812	-0.00239776	0.0180921
cxcl10	ASXL1	0.853813	-0.00227172	0.00943496
med18	TERT-promoter	0.853843	0.000350433	0.0302665
pi16	UGT2B7-indel	0.853887	-0.00138428	0.00557924
il33	TET2	0.85392	0.00127332	0.00565984
gid8	FGF1	0.853927	0.00180127	0.00745947
cinp	PPM1D	0.853958	-0.00284329	0.0156197
icam4	UGT2B7-indel	0.853961	0.00284555	0.00946692
icam3	PPM1D	0.853965	-0.0047633	0.0182582
ctso	MTCP1	0.853969	-0.00109239	0.00583791
nfic	IGHV	0.854011	-0.00120021	0.0132365
tnfrsf12a	SF3B1	0.854015	7.80585e-05	0.0538231
slitrk6	DNMT3A	0.854025	0.001311	0.00456594
itm2a	TET2	0.854051	0.00051011	0.0127221
serpine1	DNMT3A-R882	0.854062	-0.00895507	0.0291873
mcts1	MTCP1	0.854075	0.000898267	0.00381747
tnfsf12	DNMT3A	0.854097	-0.00153374	0.00478198
fam171a2	TRIQK	0.854101	0.00580069	0.0289319
amn	IGHV	0.854104	-0.0231393	0.0763418
kir2dl2	IGHV	0.854145	-0.00154135	0.0360058
hao1	UGT2B7-indel	0.854153	-0.00468036	0.023027
lta4h	PPM1D	0.854177	0.0031584	0.01358
cntn2	DNMT3A-R882	0.854185	-0.00147119	0.00809462
sncg	FGF1	0.854203	0.00248389	0.0100391
irag2	UGT2B7-indel	0.854215	0.00373596	0.01366
dkkl1	DNMT3A-R882	0.854246	0.00308677	0.014145
pzp	TRIQK	0.85429	-6.51799e-05	0.0159959
cxcl10	TP53	0.854297	-0.00250822	0.00990316
dkkl1	TRIQK	0.854307	0.00324769	0.0157307
tlr2	TERT-promoter	0.854332	0.000994009	0.0106821
anxa5	ASXL1	0.85434	-0.00141182	0.00603287
amy2a	DNMT3A-R882	0.854371	-0.0023716	0.011029
serpinb5	TET2	0.854387	0.00170519	0.00755903
hao1	PPM1D	0.854407	-0.00212139	0.0279176
cxcl16	DNMT3A	0.854421	-0.00147361	0.00491339
tlr2	TP53	0.854473	0.00145443	0.00469896
nos3	DNMT3A-R882	0.854483	-0.00183293	0.0104907
ccl15	FGF1	0.854528	0.00158406	0.00677595
rarres2	TET2	0.85453	-0.00256598	0.0101329
cxcl10	UGT2B7-indel	0.854556	-0.00240578	0.00919478
mgll	TP53	0.854582	0.00181268	0.0128995
inpp5j	PPM1D	0.854608	0.000647691	0.0156838
slitrk6	FGF1	0.854622	0.00142077	0.00547971
mgll	TRIQK	0.854658	0.00179233	0.0136065
scp2	IGHV	0.854661	0.00073413	0.0341963
dkkl1	FGF1	0.854672	0.003016	0.0139438
mcts1	TRIQK	0.854679	0.000858175	0.00396331
enpp5	IGHV	0.854691	0.00374533	0.0217566
msmb	TP53	0.854711	0.00203982	0.0111157
tlr2	MTCP1	0.854734	0.0014354	0.00479141
pi16	IGHV	0.854756	-0.000650936	0.00787307
palm2	IGHV	0.854759	0.00191546	0.0116427
msmb	DNMT3A-R882	0.854775	0.00202031	0.0107375
slitrk6	TERT-promoter	0.854813	0.00146333	0.0102613
anxa5	TET2	0.854813	-0.00106954	0.00444755
mgll	IGHV	0.854816	-0.0192254	0.0872656
klk1	MTCP1	0.85486	0.00957795	0.0469237
il7	SF3B1	0.854896	0.0161673	0.0903647
ccl23	PPM1D	0.854919	0.00138381	0.0122191
amy2a	TERT-promoter	0.854926	-0.00234376	0.0154024
rab11fip3	FGF1	0.854948	0.00666994	0.0271736
sftpa2	IGHV	0.854962	0.00194785	0.0223599
il1a	PPM1D	0.854999	-0.00280536	0.0168648
siglec15	PPM1D	0.855003	0.000775832	0.0195003
jchain	TP53	0.855024	-0.00420887	0.0217343
gart	IGHV	0.855089	0.00292863	0.0152179
ggact	SF3B1	0.855096	-0.0431468	0.161993
scp2	TRIQK	0.855109	-0.0025269	0.0173984
ptprn2	TRIQK	0.855114	0.00138996	0.00535482
rab37	SF3B1	0.855126	-0.00520704	0.104374
rnf4	SF3B1	0.855134	-0.0117763	0.0924109
amy2a	IGHV	0.855146	-0.00143133	0.0176034
ptprn2	DNMT3A	0.855151	0.0013777	0.00461026
psg1	DNMT3A-R882	0.855183	0.0041102	0.0197876
tnfrsf13b	PPM1D	0.855193	0.00270439	0.00860027
gpc1	UGT2B7-indel	0.855198	0.000956781	0.00439042
ang	FGF1	0.855217	-0.00166225	0.00589735
ctso	TET2	0.855274	-0.000760892	0.00540148
lif	ASXL1	0.85534	-0.00170804	0.00744432
cxcl10	DNMT3A-R882	0.855355	-0.00235415	0.00926361
sncg	TRIQK	0.855367	0.002433	0.0106113
ahsa1	FGF1	0.855419	0.0061123	0.0230279
magea3	TP53	0.855419	0.00200427	0.0108172
glt8d2	TRIQK	0.855427	-0.00199585	0.0125255
amy2b	TRIQK	0.855439	-0.00261079	0.0135795
tnfrsf13b	DNMT3A-R882	0.855454	0.00288856	0.00868102
fam171a2	FGF1	0.855457	0.00496019	0.0235481
tpsd1	TERT-promoter	0.855479	0.000743008	0.0126363
sncg	TP53	0.855541	0.00237004	0.0100855
med18	TP53	0.855548	0.0017696	0.0117808
tlr2	IGHV	0.855556	-0.00238558	0.021739
magea3	FGF1	0.855616	0.00196958	0.0104468
hsd11b1	TET2	0.85563	0.00112007	0.0056071
lect2	MTCP1	0.855643	-0.00233707	0.011378
phospho1	PPM1D	0.855702	0.00317827	0.0160025
aplp1	MTCP1	0.85576	0.00322445	0.0135375
rilpl2	MTCP1	0.85581	-0.00583254	0.0383481
ghrl	PPM1D	0.855817	0.00196718	0.0206521
angpt2	TP53	0.855828	0.000441941	0.014914
clip2	PPM1D	0.85583	0.00468463	0.0231711
pzp	DNMT3A-R882	0.85583	-9.29451e-05	0.0133867
jchain	MTCP1	0.855831	-0.00419261	0.0221858
nfic	TRIQK	0.855849	-0.00186312	0.00780951
aplp1	DNMT3A	0.855862	0.00223146	0.00745841
cxcl10	IGHV	0.855871	0.0017554	0.0328306
slitrk6	TP53	0.855883	0.00135022	0.00544638
il2ra	SF3B1	0.855953	0.0220973	0.0882731
ambn	IGHV	0.856006	-0.0014959	0.00902106
med18	MTCP1	0.85603	0.00170265	0.012059
ccn1	TRIQK	0.856032	-0.00231383	0.0211806
vps53	PPM1D	0.856081	0.00441036	0.023542
tff1	UGT2B7-indel	0.856091	0.00184729	0.0107648
hk2	ASXL1	0.856098	-0.000971	0.00448187
cxcl10	FGF1	0.856133	-0.00226401	0.00899399
srp14	MTCP1	0.856155	-0.00696583	0.0463899
erbb3	SF3B1	0.856169	-0.0106637	0.0449145
icam4	IGHV	0.856206	0.0020506	0.0148703
scp2	FGF1	0.856208	-0.00216642	0.0147121
gas6	PPM1D	0.856225	0.000284461	0.0092153
syt1	TET2	0.856225	0.00134456	0.00619299
calca	SF3B1	0.85626	0.00890902	0.0701606
psca	ASXL1	0.856295	0.00595192	0.0541159
aplp1	IGHV	0.856296	0.00256031	0.016883
mgll	DNMT3A-R882	0.856303	0.00160972	0.0125508
lep	ASXL1	0.85638	-0.00703021	0.0248728
irag2	DNMT3A-R882	0.856385	0.0034652	0.0133091
gpha2	FGF1	0.856395	-0.00205498	0.0121662
tnfrsf13b	DNMT3A	0.856405	0.00245383	0.00674858
arnt	UGT2B7-indel	0.85645	0.00494783	0.0171061
ccl15	TERT-promoter	0.856451	0.00113011	0.0125508
trim21	IGHV	0.85647	0.00229861	0.0290701
magea3	TERT-promoter	0.85647	-0.000561558	0.0381181
icam4	DNMT3A-R882	0.856474	0.00263492	0.00930365
gzmb	PPM1D	0.856475	-0.00532953	0.0235003
ddx1	DNMT3A-R882	0.856476	-0.000646431	0.00957951
tie1	DNMT3A	0.856478	0.00124808	0.00479673
tpsd1	MTCP1	0.856536	0.00113648	0.00627066
tnfrsf13b	TRIQK	0.856609	0.00283517	0.00891891
rbp5	FGF1	0.856614	0.00277616	0.0133094
kir2dl3	FGF1	0.856622	-0.00500656	0.0258688
spry2	UGT2B7-indel	0.856651	0.00944462	0.0322803
icam4	TRIQK	0.856679	0.00268805	0.0100909
cd4	TET2	0.85669	0.00352165	0.0112882
amy2b	IGHV	0.856707	-0.00153565	0.0174324
amy2b	TERT-promoter	0.856711	-0.00230285	0.0158164
siglec15	DNMT3A	0.856713	0.00244827	0.00938244
msmb	MTCP1	0.856724	0.0018145	0.011283
lilrb4	SF3B1	0.856769	0.019235	0.0787043
tnfrsf13b	UGT2B7-indel	0.856774	0.00264961	0.00769572
tpsd1	TRIQK	0.856807	0.00112072	0.00646706
slitrk6	MTCP1	0.856807	0.00129232	0.00540443
vasp	SF3B1	0.856859	-0.0354332	0.136993
angptl1	DNMT3A	0.856874	-0.00103998	0.00372654
gfod2	TET2	0.856909	0.0048336	0.0197366
nek7	DNMT3A-R882	0.856913	0.00223941	0.0117727
ceacam20	TET2	0.856924	0.00238185	0.00883152
cxcl17	SF3B1	0.856946	-0.00494698	0.0377851
cdhr1	DNMT3A	0.85695	-0.00127305	0.00553837
tff1	TP53	0.856955	0.00172628	0.0116289
cntn2	DNMT3A	0.856955	-0.00123901	0.0057974
arnt	FGF1	0.856956	0.00529403	0.018642
dapp1	SF3B1	0.856962	-0.0110827	0.136927
prdx2	PPM1D	0.856979	-0.0114795	0.0410576
fgf19	TET2	0.856988	0.00443798	0.0163764
hk2	DNMT3A-R882	0.856993	-0.00109881	0.00481069
ccl23	ASXL1	0.856997	0.00217573	0.00903489
angptl1	MTCP1	0.857026	-0.00108278	0.00420241
msmb	TRIQK	0.857058	0.00176963	0.0117644
lep	IGHV	0.857073	-0.008183	0.0311444
dab2	SF3B1	0.857086	-0.0240211	0.118867
tnfsf12	DNMT3A-R882	0.857092	-0.0015644	0.00562468
irag2	TP53	0.857129	0.00339615	0.0134445
apof	DNMT3A	0.857167	0.000462001	0.0049811
cd276	PPM1D	0.857171	0.00342381	0.0172065
irag2	TERT-promoter	0.857205	0.00327451	0.0199445
clps	TP53	0.85723	-0.000667173	0.0146818
nek7	TP53	0.857237	0.00223926	0.0121676
fgf19	SF3B1	0.857278	-0.00817547	0.0957907
tnfrsf13b	ASXL1	0.85728	0.00255392	0.00738395
heph	PPM1D	0.857302	-0.00249027	0.0122186
trim21	TERT-promoter	0.857312	0.00250932	0.0303827
icam3	DNMT3A	0.857321	0.00124157	0.00519566
angptl2	PPM1D	0.857337	0.00354173	0.017497
icam4	TERT-promoter	0.857362	0.00255157	0.0120727
mgll	TERT-promoter	0.857377	-0.0150598	0.106872
lect2	FGF1	0.85742	-0.00214052	0.0105622
lta4h	ASXL1	0.85744	0.00329369	0.0115272
angptl1	TRIQK	0.857467	-0.00105871	0.00422059
lif	DNMT3A	0.857476	-0.00158679	0.00599583
gpha2	UGT2B7-indel	0.857488	-0.00187052	0.011522
jchain	UGT2B7-indel	0.857491	0.00630356	0.0242659
angptl1	UGT2B7-indel	0.857493	-0.0010425	0.00396723
cxcl17	UGT2B7-indel	0.857504	-0.00269868	0.0195461
sncg	TERT-promoter	0.857555	0.0015912	0.0189942
cxcl14	ASXL1	0.857581	-4.61218e-06	0.0129624
trim25	DNMT3A	0.857599	0.0049124	0.0168245
cxcl10	TERT-promoter	0.857609	-0.00188686	0.0157247
lif	TERT-promoter	0.857659	-0.00185468	0.0137855
trim25	PPM1D	0.857667	0.00472941	0.02371
tppp2	IGHV	0.857682	-0.0142585	0.0652047
il10ra	TERT-promoter	0.857694	0.0061145	0.0439235
ccl15	DNMT3A	0.857695	0.00130735	0.00539973
hk2	DNMT3A	0.857696	-0.000915743	0.00358862
fam171a2	TP53	0.857715	0.00456936	0.0232128
angptl1	TP53	0.857728	-0.0010367	0.00408245
tie1	TET2	0.85774	0.000872062	0.00549432
tnn	ASXL1	0.857754	-0.0018991	0.00865295
pi16	FGF1	0.857759	-0.00103104	0.00407921
pvalb	IGHV	0.857779	-0.030085	0.119924
magea3	MTCP1	0.857826	0.00172532	0.0109648
amy2b	DNMT3A-R882	0.857827	-0.00218691	0.0111967
pcsk9	SF3B1	0.857835	-0.00901348	0.0490014
lect2	DNMT3A-R882	0.857873	-0.00209167	0.0107099
kynu	FGF1	0.857899	-0.00082861	0.00793944
mapt	ASXL1	0.857904	0.00224431	0.00942728
calb2	TET2	0.857911	-0.00137861	0.00480919
cmc1	TET2	0.857916	-0.00545084	0.023298
icam4	FGF1	0.857934	0.00248519	0.00900313
palm2	ASXL1	0.857964	0.00179226	0.0065492
med18	DNMT3A-R882	0.857968	0.00152032	0.0116442
gid8	TP53	0.857973	0.0013617	0.00580156
fam3b	PPM1D	0.857989	0.00969143	0.0323766
apof	TERT-promoter	0.858029	-0.000874246	0.0179076
hk2	FGF1	0.858048	-0.00102146	0.00453488
metap1	TERT-promoter	0.858103	0.0305765	0.0964714
pi16	DNMT3A	0.858113	-0.000931017	0.0033057
gid8	TRIQK	0.858162	0.00139163	0.00619062
tnfrsf13b	TP53	0.858162	0.00258433	0.00779491
nfic	FGF1	0.858196	-0.00167956	0.00716377
rarres2	IGHV	0.858222	-0.0048536	0.0281275
tacc3	PPM1D	0.85826	0.00307225	0.0256809
palm2	FGF1	0.8583	0.00200193	0.00726388
tnfrsf13b	TET2	0.858329	0.00238137	0.006825
bcan	IGHV	0.858333	-0.000582342	0.0167114
serpina5	ASXL1	0.858338	-0.00111929	0.0103624
cntn2	TERT-promoter	0.858345	0.00491706	0.0487462
amy2b	TP53	0.858369	-0.00217758	0.011879
cntn5	ASXL1	0.858386	-0.0027075	0.0121322
scp2	TP53	0.85846	-0.00193377	0.0155511
sncg	DNMT3A-R882	0.858467	0.00204379	0.00943511
dab2	TP53	0.858488	0.00414169	0.0487704
slitrk6	DNMT3A-R882	0.858521	0.00117491	0.00510778
c2	JAK2-V617F	0.85853	-0.00693882	0.0229712
angptl1	DNMT3A-R882	0.858554	-0.000989605	0.00400494
cd5	PPM1D	0.858563	0.00432722	0.0237954
mmp13	TERT-promoter	0.858662	-0.00248959	0.024874
bcan	TP53	0.858678	0.00139968	0.00601869
ccl15	TRIQK	0.858695	0.00128467	0.00716994
bcan	TERT-promoter	0.858706	0.00152397	0.0112345
angptl1	FGF1	0.85871	-0.000981647	0.00399224
grn	PPM1D	0.858711	0.00425407	0.0133914
il2rb	PPM1D	0.858723	0.00121068	0.0102388
cga	IGHV	0.858726	-0.0129288	0.0631537
itgb6	PPM1D	0.858754	-0.00357979	0.0175359
tnfrsf13b	MTCP1	0.8588	0.00253671	0.00776831
src	SF3B1	0.858812	-0.0483799	0.185475
pi16	ASXL1	0.858834	-0.000880342	0.0038975
gas6	TET2	0.858835	0.000741687	0.00499586
ctsl	TET2	0.858887	-0.00138703	0.00573696
sftpa1	TERT-promoter	0.858911	-0.00398303	0.028807
jam2	PPM1D	0.858916	0.00230088	0.0116253
angpt2	IGHV	0.858939	-0.000618351	0.0193317
wfdc12	TET2	0.858947	0.00213327	0.00964544
lif	MTCP1	0.858984	-0.00164482	0.00700917
icoslg	SF3B1	0.858994	0.00589342	0.0337814
lep	DNMT3A-R882	0.858997	-0.00711202	0.0267431
slitrk6	TRIQK	0.859006	0.00114745	0.00545018
bcan	MTCP1	0.859024	0.00137961	0.00601106
ambn	ASXL1	0.859028	-0.0013917	0.0048724
gas6	TP53	0.859039	0.000805485	0.00697734
chgb	ASXL1	0.859044	0.000665617	0.00946679
krt19	MTCP1	0.859062	0.00374635	0.0184926
ophn1	ASXL1	0.859107	0.0089622	0.036508
il18rap	TET2	0.859125	-0.00391939	0.0193192
amy2a	FGF1	0.859141	-0.00191956	0.0105086
ceacam1	PPM1D	0.859143	-0.000336982	0.00977761
klk10	JAK2-V617F	0.859168	-0.00543339	0.0314675
lypd1	TP53	0.859229	0.00300633	0.0216935
hao1	TERT-promoter	0.859231	-0.00436984	0.0355535
sla2	DNMT3A	0.859242	0.00809552	0.0250286
ap3s2	DNMT3A-R882	0.859252	0.00298039	0.0131023
vegfd	PPM1D	0.859301	0.000302733	0.0121728
il34	PPM1D	0.859339	-0.0029938	0.0166018
epcam	SF3B1	0.85935	-0.035773	0.149848
dcbld2	IGHV	0.859381	0.00180882	0.0131856
agxt	PPM1D	0.859416	-0.00208149	0.0178215
cxcl10	MTCP1	0.859465	-0.00195779	0.00891181
lilra6	SF3B1	0.859502	-0.0146489	0.101248
hsd11b1	TERT-promoter	0.859511	0.00170452	0.0141106
tmprss15	UGT2B7-indel	0.859526	-0.00474932	0.0196142
palm2	DNMT3A	0.859549	0.00165778	0.00543723
cdc42bpb	PPM1D	0.859553	0.00648381	0.030035
bglap	UGT2B7-indel	0.859634	-0.00523359	0.021191
tie1	FGF1	0.859641	0.00118131	0.00532265
ptk7	TET2	0.859647	0.00173393	0.00601139
ccl28	IGHV	0.859647	-0.0151067	0.0629402
dkkl1	TERT-promoter	0.859689	0.00181766	0.0229512
paep	ASXL1	0.859707	0.00665065	0.0304876
nek7	MTCP1	0.859707	0.00195036	0.0121217
camsap1	UGT2B7-indel	0.859718	0.00616843	0.0262168
il33	IGHV	0.859729	0.000145646	0.0161772
siglec15	FGF1	0.859735	0.00266547	0.0121378
psrc1	ASXL1	0.859747	0.00782602	0.0294834
tie1	TERT-promoter	0.859754	0.000977161	0.0101773
serpinb8	PPM1D	0.859764	-0.000409265	0.0168092
lif	FGF1	0.859792	-0.0015579	0.00664453
irag2	MTCP1	0.859835	0.00301552	0.0129845
sftpa1	UGT2B7-indel	0.859837	-0.00262853	0.0104184
siglec15	MTCP1	0.859841	0.00278012	0.0131667
slc4a1	IGHV	0.859847	0.000779566	0.021301
pi16	TRIQK	0.859933	-0.000935177	0.00433231
tie1	MTCP1	0.859996	0.00117206	0.00550013
icam4	PPM1D	0.859999	0.00038116	0.0175202
septin7	IGHV	0.860023	0.00326638	0.0209388
tnfrsf12a	PPM1D	0.860061	0.00444538	0.0208143
tnfsf12	MTCP1	0.860075	-0.00138404	0.00540027
tnfrsf13b	FGF1	0.860078	0.0023998	0.00729002
pon2	SF3B1	0.860107	-0.0067021	0.0556297
tie1	DNMT3A-R882	0.860115	0.0011536	0.00531707
tinagl1	JAK2-V617F	0.860153	0.00436712	0.0197615
fam171a2	PPM1D	0.860177	0.000382933	0.0292879
tnfsf12	ASXL1	0.860184	-0.0012664	0.0048853
prg3	UGT2B7-indel	0.860205	-0.00826403	0.0240439
lta4h	TET2	0.860215	0.00266159	0.00865694
lif	TRIQK	0.86024	-0.00154839	0.00691789
ccl15	MTCP1	0.860248	0.00116937	0.00697671
pi16	MTCP1	0.860312	-0.000907968	0.00416424
ccl15	UGT2B7-indel	0.860361	0.00118308	0.00640697
lif	TP53	0.860373	-0.00152545	0.00672349
nek7	IGHV	0.860384	-0.00395512	0.0407746
lif	UGT2B7-indel	0.860425	-0.00150414	0.00648586
scgb1a1	SF3B1	0.860445	0.0232171	0.0994763
lgals7_lgals7b	PPM1D	0.860462	0.00691302	0.0288215
pi16	DNMT3A-R882	0.860466	-0.000893477	0.00391136
aplp1	TP53	0.860469	0.00244712	0.0104734
pi16	TERT-promoter	0.860494	-0.000662691	0.0074705
tpsd1	UGT2B7-indel	0.860553	0.000899328	0.00578681
dkkl1	MTCP1	0.860554	0.00226473	0.0140321
cd5	TP53	0.86056	0.00380991	0.0221089
ifnlr1	FGF1	0.860578	0.00122207	0.00833671
tmprss15	ASXL1	0.86058	-0.00370369	0.0161406
gid8	TERT-promoter	0.860598	0.000955316	0.00962149
phactr2	DNMT3A	0.860643	0.00720422	0.0230217
syt1	PPM1D	0.860696	-0.000252517	0.0136235
serpini2	UGT2B7-indel	0.860716	-0.00288458	0.0139876
bglap	ASXL1	0.860739	-0.00455139	0.019479
psg1	TERT-promoter	0.860753	0.00377522	0.0325059
serpina5	UGT2B7-indel	0.86077	-0.00211376	0.0121726
mep1a	PPM1D	0.860772	-0.00542818	0.0281364
cxcl10	TRIQK	0.860782	-0.00182404	0.00914574
tie1	TRIQK	0.860805	0.00112167	0.00557736
sncg	ASXL1	0.860809	0.0015151	0.0102994
mapt	TET2	0.860812	0.00162784	0.0068601
ifnlr1	DNMT3A	0.860839	0.00104481	0.00547176
rspo3	SF3B1	0.860846	0.00023244	0.0398616
ctso	FGF1	0.860848	-0.000692083	0.00601546
vps53	UGT2B7-indel	0.860851	0.00504523	0.0203284
tmprss15	TET2	0.860947	-0.00286885	0.0124144
aplp1	DNMT3A-R882	0.860983	0.00231676	0.00972746
psapl1	PPM1D	0.860985	-0.0020529	0.0163191
ifng	PPM1D	0.860997	0.0031014	0.0222432
iglc2	SF3B1	0.861014	0.00886716	0.0401888
lif	TET2	0.861017	-0.000891806	0.00742226
vasn	PPM1D	0.861025	-0.000571389	0.0083161
serpini2	IGHV	0.861046	-0.00233806	0.0226483
ldlr	TERT-promoter	0.86107	-0.00752454	0.0481582
tnfsf12	TERT-promoter	0.861079	-0.00122165	0.00742289
klk1	FGF1	0.861081	0.00608357	0.031647
sez6l	PPM1D	0.861081	0.000603702	0.00879128
fam171a2	TERT-promoter	0.861086	0.00405922	0.0361161
tnfrsf10b	FGF1	0.861172	0.00193306	0.00734232
lif	DNMT3A-R882	0.861181	-0.0014585	0.00654853
bcan	UGT2B7-indel	0.861181	0.00117257	0.00512452
marco	IGHV	0.861188	0.00104937	0.0130312
sftpa1	IGHV	0.861196	-0.00144799	0.0192267
palm2	TET2	0.861307	0.00139016	0.00580705
hk2	TRIQK	0.861437	-0.000845323	0.00474468
sncg	UGT2B7-indel	0.861499	0.0017565	0.00918005
birc2	PPM1D	0.861544	0.00388112	0.0214502
hk2	MTCP1	0.861552	-0.000833553	0.00452927
palm2	MTCP1	0.861561	0.00170779	0.00641949
hao1	TRIQK	0.861565	-0.00363853	0.0240405
hk2	IGHV	0.861577	0.00615003	0.030096
gid8	DNMT3A	0.861616	0.00102642	0.00413214
hsd11b1	MTCP1	0.861645	0.00128248	0.00585721
il10ra	TET2	0.861693	0.00192935	0.00797442
gid8	TET2	0.861708	0.000741072	0.00509744
rtn4r	TET2	0.86171	1.4221e-05	0.00791506
ambn	DNMT3A-R882	0.861739	-0.00138752	0.00490952
plxdc1	PPM1D	0.86174	-0.0027516	0.0149243
clip2	ASXL1	0.861742	0.00465223	0.0195063
anxa5	IGHV	0.861756	0.00130856	0.0176075
bcan	DNMT3A-R882	0.861775	0.0011477	0.00520508
dnm1	MTCP1	0.861818	-0.00963702	0.0390717
klk15	SF3B1	0.861827	-0.00719588	0.0737907
magea3	TRIQK	0.86187	0.00121139	0.0120079
hyal1	PPM1D	0.86187	0.0111904	0.0318704
clps	FGF1	0.86189	-0.000200107	0.01462
sftpa1	FGF1	0.861934	-0.00240627	0.0098945
cxcl14	TP53	0.861955	-0.000420276	0.0152838
rgs8	PPM1D	0.861974	0.00824669	0.0372982
hsd11b1	UGT2B7-indel	0.862026	0.00121977	0.00542931
tmprss15	IGHV	0.862028	-0.00306091	0.0285475
efemp1	SF3B1	0.862033	0.00862887	0.049632
hsd11b1	DNMT3A	0.862036	0.0011438	0.00480575
il1rl1	PPM1D	0.862082	0.00159022	0.0148192
klk1	ASXL1	0.862096	0.00445816	0.026506
inpp5j	TET2	0.862114	-0.000976678	0.00568969
tnfrsf10b	IGHV	0.862119	0.00115871	0.0127922
ntf4	PPM1D	0.862123	0.000357766	0.0144789
igfbp1	FGF1	0.862199	0.00189492	0.0220104
ghrhr	IGHV	0.8622	0.00780354	0.0410542
grn	ASXL1	0.862202	0.00290671	0.00933394
apof	TRIQK	0.862214	-0.00474187	0.0215047
cenpj	ASXL1	0.862285	0.00241436	0.0126151
s100a14	TERT-promoter	0.862292	0.00128069	0.0271359
wfdc12	MTCP1	0.862313	0.00264038	0.0129981
il17f	IGHV	0.862318	0.0062135	0.0413533
tnfsf12	TRIQK	0.862337	-0.00124331	0.00545387
clul1	ASXL1	0.862391	0.00245158	0.0118721
cdan1	PPM1D	0.862391	-0.00049843	0.00612948
il4	SF3B1	0.862396	0.018527	0.126439
bcan	FGF1	0.862401	0.00110666	0.00511928
gid8	UGT2B7-indel	0.862416	0.00104417	0.00491062
clip2	DNMT3A	0.862434	0.00413884	0.0147315
hsd11b1	TP53	0.862435	0.00121292	0.00560645
kir2dl3	PPM1D	0.862462	-0.00447856	0.0287033
mep1a	TERT-promoter	0.862485	0.0397918	0.162573
dab2	IGHV	0.862499	-0.0151514	0.0769392
srp14	TET2	0.862513	0.00199522	0.0168405
marco	DNMT3A	0.862526	-0.000728291	0.00558277
irag2	TRIQK	0.862539	0.00264157	0.0131336
cmc1	IGHV	0.862544	-0.0122529	0.0644922
cdc42bpb	ASXL1	0.862562	0.00708488	0.0292382
ggact	UGT2B7-indel	0.862602	0.0153684	0.0442647
upk3bl1	TET2	0.862614	-0.00956905	0.0268134
muc16	IGHV	0.862622	0.0130727	0.087266
wfdc12	TERT-promoter	0.862624	0.00304725	0.022293
psg1	ASXL1	0.862641	0.00238903	0.0170857
cgref1	IGHV	0.862646	0.000860109	0.0149914
nbl1	IGHV	0.862665	0.00211235	0.0128298
ca12	TET2	0.8627	-0.00155125	0.00688506
palm2	TRIQK	0.862703	0.00162409	0.00633174
palm2	TERT-promoter	0.862718	0.00147075	0.00944717
sftpa1	MTCP1	0.862738	-0.00241335	0.0104917
calcb	PPM1D	0.862761	0.00127098	0.0116563
pard3	IGHV	0.862762	-0.00449972	0.0431692
bcan	TRIQK	0.862772	0.00110128	0.00547048
prg3	DNMT3A-R882	0.862785	0.00868251	0.0260978
sestd1	PPM1D	0.86281	-0.00363835	0.0247508
ndst1	PPM1D	0.86282	0.00575535	0.0288684
agxt	TP53	0.862845	-0.00334429	0.014569
sparc	JAK2-V617F	0.862869	-0.0430673	0.121754
lep	FGF1	0.862881	-0.00627107	0.0253311
serpinb8	DNMT3A	0.862903	-0.00172684	0.00729894
lep	TERT-promoter	0.862917	-0.00708305	0.030205
calcb	TRIQK	0.862937	0.0020321	0.0107424
sftpd	DNMT3A-R882	0.862975	0.00269299	0.0126527
ccl15	TP53	0.862984	0.000965038	0.00720956
igfbp1	UGT2B7-indel	0.862989	0.00179278	0.0211487
tacc3	DNMT3A	0.862997	0.00327099	0.0143755
ambn	DNMT3A	0.86302	-0.0012109	0.00393593
anxa5	DNMT3A-R882	0.863028	-0.0011332	0.00481219
siglec15	DNMT3A-R882	0.863028	0.0022417	0.011038
bcan	ASXL1	0.863032	0.000914963	0.00536692
il5ra	DNMT3A-R882	0.863043	0.00842909	0.0307294
hsd11b1	DNMT3A-R882	0.863051	0.00116043	0.00541209
lect2	TP53	0.863064	-0.00148413	0.0119532
mmp1	DNMT3A	0.863066	-0.0175241	0.0460704
tpp1	TET2	0.863079	-0.00460388	0.0150291
il1rl2	JAK2-V617F	0.863146	0.00112196	0.0276285
tnfsf12	TET2	0.863177	-0.00101632	0.00472854
was	TET2	0.86321	0.00411264	0.0147136
sez6l	IGHV	0.863219	0.00136084	0.0096975
mmp1	DNMT3A-R882	0.863219	-0.0412123	0.110123
sestd1	DNMT3A	0.863232	0.00182759	0.00932697
il5ra	PPM1D	0.863305	-0.00247292	0.020356
sumf2	ASXL1	0.863322	0.00484677	0.020192
dcbld2	TERT-promoter	0.863347	0.0029067	0.0224226
lta4h	TERT-promoter	0.863376	0.00315635	0.0171157
clps	ASXL1	0.863416	0.000474059	0.0160008
dlgap5	JAK2-V617F	0.863472	0.00204889	0.040312
pla2g1b	PPM1D	0.863474	-0.00170089	0.0124428
hsd11b1	ASXL1	0.863512	0.000931595	0.00587172
cdan1	IGHV	0.86356	-0.00112421	0.00695174
gid8	MTCP1	0.863634	0.000980878	0.00532914
cinp	IGHV	0.863637	-0.00359282	0.0216937
inpp5j	TERT-promoter	0.863645	-0.00141344	0.0118224
tshb	TET2	0.863676	0.00414143	0.0186327
il1a	TET2	0.863679	-0.00199843	0.00847466
ifnlr1	TERT-promoter	0.863778	0.000836919	0.0123613
vstm2b	TERT-promoter	0.863808	0.0372404	0.127019
palm2	TP53	0.863881	0.00152448	0.00601551
lep	UGT2B7-indel	0.863884	-0.00586919	0.023948
siglec15	TRIQK	0.863889	0.00222919	0.0118299
lta4h	DNMT3A	0.863894	0.00252882	0.00792623
srpk2	SF3B1	0.863908	-0.0016637	0.0788299
aoc1	ASXL1	0.86391	0.00255687	0.0110109
col3a1	ASXL1	0.863913	-0.00119086	0.00446981
ambn	FGF1	0.863917	-0.00122577	0.00433813
il18rap	PPM1D	0.863953	-0.00215079	0.0256099
spry2	FGF1	0.863978	0.00749577	0.0284547
itih5	SF3B1	0.864019	-0.00237324	0.0622619
lcp1	PPM1D	0.86405	-0.00103	0.0146601
gid8	DNMT3A-R882	0.864101	0.000953492	0.00505106
aoc1	PPM1D	0.864115	0.00153842	0.014427
siglec15	ASXL1	0.864116	0.0018033	0.0107446
lsm8	MTCP1	0.864175	-0.00237196	0.0169398
amy2b	FGF1	0.864193	-0.00158915	0.0108472
anxa5	TERT-promoter	0.864193	-0.000936148	0.00761193
znf830	MTCP1	0.864203	-0.00204224	0.0218656
tie1	UGT2B7-indel	0.864225	0.000910017	0.00522962
tnfsf12	UGT2B7-indel	0.864227	-0.00113142	0.00482324
rspo1	TRIQK	0.86423	-0.0012353	0.0118988
tnfrsf10b	TERT-promoter	0.864231	0.00165105	0.0100329
inpp5j	DNMT3A	0.864246	-0.0012037	0.00484041
anxa5	TP53	0.864248	-0.00104445	0.00452558
ambn	TP53	0.864253	-0.00121519	0.00444336
caps	SF3B1	0.864272	-0.0322658	0.139707
rbfox3	DNMT3A	0.864272	0.00137764	0.00500958
siglec15	IGHV	0.86431	-0.00402771	0.0438312
anxa5	TRIQK	0.864312	-0.00105745	0.0047147
stx16	TET2	0.864354	0.00229816	0.0102488
arg2	IGHV	0.864359	-0.00685004	0.0330426
il10ra	PPM1D	0.864363	9.29662e-07	0.0177069
crisp2	SF3B1	0.864408	0.0107927	0.0835285
dbh	UGT2B7-indel	0.86442	-0.000252196	0.0200127
ambn	TRIQK	0.86443	-0.00121131	0.00457901
gfod2	PPM1D	0.864434	0.00367962	0.0250686
tnn	PPM1D	0.864534	0.00628207	0.0292401
fam171b	SF3B1	0.864563	0.00765429	0.0430535
dnm1	DNMT3A-R882	0.864611	-0.0078777	0.0327073
dkkl1	UGT2B7-indel	0.86462	0.00174509	0.0126643
klk14	PPM1D	0.864626	0.00819209	0.0316595
tnfrsf10b	MTCP1	0.864641	0.00170222	0.00731377
tie1	TP53	0.864643	0.000864557	0.00556181
icam4	MTCP1	0.864648	0.00183485	0.00993922
rbp2	PPM1D	0.864688	0.0046906	0.0240409
slitrk6	UGT2B7-indel	0.864709	0.000808914	0.00556678
nptn	TET2	0.864718	-0.00434379	0.0197091
inpp5j	DNMT3A-R882	0.864721	-0.00126807	0.00554186
vasn	IGHV	0.864754	-0.00106121	0.00810185
ceacam18	PPM1D	0.864793	-0.00709079	0.0327598
tnfrsf10b	DNMT3A-R882	0.864833	0.00166234	0.00693524
mzb1	PPM1D	0.864847	0.00849	0.0353653
sftpa1	TRIQK	0.86485	-0.00219422	0.0102151
hsd11b1	FGF1	0.86487	0.00104182	0.00528069
zbtb16	TP53	0.864876	-0.00210882	0.0409043
hnmt	IGHV	0.864882	-0.00311788	0.0229066
kiaa2013	IGHV	0.864912	-0.000576527	0.0187536
kir2dl3	MTCP1	0.864917	-0.00419539	0.0284363
col18a1	IGHV	0.864931	0.00124315	0.00745769
hao1	DNMT3A-R882	0.864962	-0.00280038	0.0211658
jchain	IGHV	0.864981	-0.0026587	0.0278255
aplp1	TERT-promoter	0.864987	0.00196108	0.013967
clstn1	PPM1D	0.864997	0.00131073	0.0144507
clstn3	PPM1D	0.865016	-0.00241163	0.0129356
lta4h	MTCP1	0.865032	0.00266757	0.00919469
enpp5	TET2	0.86504	0.00151922	0.00628571
scg2	SF3B1	0.86507	-0.00943491	0.0493278
col3a1	PPM1D	0.865098	-0.000689186	0.0056807
lta4h	TP53	0.865113	0.00264749	0.00907611
siglec15	TET2	0.865116	0.00131754	0.00967861
erbb3	IGHV	0.865151	-0.00107643	0.012119
ntf4	IGHV	0.865182	-0.000896813	0.0152942
grn	IGHV	0.865184	0.00388916	0.0133865
gpha2	TP53	0.865192	0.0010943	0.0120187
calcb	DNMT3A	0.865206	0.00143375	0.00580692
nptn	IGHV	0.865208	0.00557608	0.0398419
vps53	FGF1	0.865216	0.00441805	0.0194846
calcb	TERT-promoter	0.865243	0.00173724	0.0122919
saa4	TET2	0.865264	0.00116061	0.00446927
robo2	TET2	0.865276	-0.00115148	0.00414171
wfdc12	IGHV	0.865304	0.00113606	0.0207474
icoslg	PPM1D	0.865308	-0.0029117	0.0125575
igfbp7	PPM1D	0.865318	0.00208232	0.00861483
rbp5	DNMT3A	0.865322	0.00132892	0.00712615
palm2	DNMT3A-R882	0.865352	0.00142503	0.00587811
klk1	TP53	0.865362	0.00547089	0.0323391
sftpa2	DNMT3A-R882	0.865396	0.00142028	0.00990344
dcbld2	DNMT3A	0.865405	0.00125804	0.00488145
klk1	PPM1D	0.865516	0.00189819	0.0318618
mmp1	FGF1	0.865527	0.0271169	0.0766495
lta4h	UGT2B7-indel	0.865541	0.00256232	0.00864438
tacc3	UGT2B7-indel	0.865545	0.00409299	0.020393
kcnip4	ASXL1	0.865553	-0.0068996	0.027629
sost	DNMT3A-R882	0.865564	-0.00244357	0.0121012
palm2	UGT2B7-indel	0.865575	0.00141152	0.00576063
gas6	FGF1	0.865584	0.000482538	0.00661455
psg1	PPM1D	0.865605	-0.000930173	0.0273766
il33	ASXL1	0.865608	0.00100527	0.00539807
akt3	PPM1D	0.865621	0.00286208	0.017212
col15a1	PPM1D	0.865627	0.00184922	0.0113681
lsm8	TP53	0.865628	-0.00211941	0.0162394
vasp	ASXL1	0.865672	0.00781821	0.0264277
mapt	DNMT3A	0.865691	0.00162937	0.00606187
comp	SF3B1	0.865691	-0.0253413	0.0866475
angpt2	FGF1	0.865701	-0.000179409	0.0141881
il1rn	TET2	0.865703	0.00307288	0.0114126
serpinb8	UGT2B7-indel	0.865731	-0.00191575	0.00946102
ruvbl1	IGHV	0.865732	-0.00968777	0.0616344
rgl2	MTCP1	0.865761	-0.00241791	0.0145343
il33	MTCP1	0.865807	0.00119344	0.00561919
lta4h	DNMT3A-R882	0.865808	0.00255537	0.00874643
tmprss15	TP53	0.865813	-0.00353397	0.0162322
bcan	DNMT3A	0.865824	0.000936458	0.0043364
sftpd	DNMT3A	0.865845	0.00188509	0.00808426
mmp13	TRIQK	0.865857	-0.00319056	0.0192029
il10ra	FGF1	0.865858	0.00231428	0.0096427
srp14	TRIQK	0.865902	0.00611107	0.0602684
ambn	MTCP1	0.865922	-0.00111703	0.0044465
il10ra	IGHV	0.865929	0.000521244	0.0221455
anxa5	MTCP1	0.865943	-0.000935906	0.0043246
pnpt1	DNMT3A	0.865959	0.00178709	0.0189927
ppie	TERT-promoter	0.86597	0.00217864	0.0194157
serpinb8	FGF1	0.866023	-0.00194163	0.00982505
calb2	ASXL1	0.866028	-0.00122038	0.00460327
inpp5j	UGT2B7-indel	0.866048	-0.00117131	0.00528454
rbp5	MTCP1	0.866056	0.00170302	0.0115511
mzb1	TET2	0.866057	-0.00241137	0.00978232
tnfsf12	FGF1	0.866087	-0.00102832	0.00505569
sestd1	UGT2B7-indel	0.866104	0.00268745	0.0150747
inpp5j	TRIQK	0.866123	-0.00118408	0.00559185
aoc1	DNMT3A	0.866183	0.00217194	0.00789187
optc	PPM1D	0.866206	0.00216693	0.013207
lpl	TET2	0.866215	-0.00204292	0.00781292
ceacam1	DNMT3A-R882	0.866263	-0.000676798	0.00706822
cgref1	TET2	0.866266	0.000914523	0.00556651
lta4h	FGF1	0.866278	0.00250543	0.00862305
wfdc12	FGF1	0.866296	0.00206946	0.0112226
sez6l	TERT-promoter	0.866302	0.00228267	0.0174942
tmprss11d	PPM1D	0.866322	-0.00480364	0.021503
impact	SF3B1	0.866328	-0.0926149	0.247688
pdp1	PPM1D	0.866341	-0.0035973	0.0214164
tnfrsf10b	TRIQK	0.866345	0.00157596	0.00750105
msmb	UGT2B7-indel	0.866362	0.000841967	0.0115243
il1a	DNMT3A	0.866368	-0.00216988	0.00802995
fam171a2	IGHV	0.866377	-0.0194467	0.110843
mapt	IGHV	0.866392	-0.00295626	0.0322341
mepe	TET2	0.866399	-0.00154165	0.00671136
mapt	TERT-promoter	0.866405	0.00185625	0.0134273
inpp5j	FGF1	0.866406	-0.00115216	0.00531631
rbp5	TRIQK	0.866423	0.00171432	0.0121957
c1rl	SF3B1	0.866438	-0.00633409	0.0332576
map2k6	PPM1D	0.866461	0.00362141	0.0251342
il17a	DNMT3A-R882	0.866477	0.00185862	0.00816152
nek7	TRIQK	0.866488	0.00108513	0.0127871
pi16	TP53	0.866494	-0.000531787	0.00486651
sftpa1	DNMT3A	0.866499	-0.00172132	0.00680796
c1qtnf6	DNMT3A	0.866502	0.00223888	0.00637202
hsd11b1	TRIQK	0.866504	0.000921919	0.00569644
serpini2	ASXL1	0.866505	-0.0016814	0.0108333
aplp1	PPM1D	0.86651	-0.000491683	0.0177749
colec12	TET2	0.866526	0.00114653	0.00421764
lta4h	TRIQK	0.866526	0.00251458	0.00895738
sost	ASXL1	0.866535	-0.00202909	0.0102626
gas6	TRIQK	0.866546	0.000291867	0.00825839
ppie	UGT2B7-indel	0.866571	0.00173355	0.00919005
agxt	UGT2B7-indel	0.866578	-0.00263314	0.0119211
anxa5	FGF1	0.866609	-0.000892654	0.00413085
siglec15	TERT-promoter	0.866628	0.00140347	0.0196674
ceacam18	TERT-promoter	0.866628	0.0280575	0.131748
ceacam1	TET2	0.866633	-0.000439467	0.00473033
cd80	SF3B1	0.866635	0.0312935	0.099245
fam171a2	UGT2B7-indel	0.866644	0.0026411	0.0186545
anxa5	UGT2B7-indel	0.866673	-0.000888301	0.00406665
tnfsf12	TP53	0.866703	-0.000974354	0.00537117
rbfox3	FGF1	0.866824	0.00136221	0.00565588
cdh23	PPM1D	0.866858	-0.00521175	0.0189406
bglap	TP53	0.86686	-0.00433273	0.0211263
arnt	PPM1D	0.866902	-0.00489998	0.0220549
serpinb8	ASXL1	0.866927	-0.00154234	0.0090076
vegfd	ASXL1	0.866951	0.0012892	0.00660954
psg1	MTCP1	0.866965	0.00222305	0.0177487
hk2	UGT2B7-indel	0.866992	-0.000548235	0.00450769
prss53	SF3B1	0.867008	0.000205509	0.044966
kiaa2013	ASXL1	0.867023	-0.00142902	0.00801469
agxt	TERT-promoter	0.867027	-0.00273433	0.019461
calb2	DNMT3A	0.867032	-0.00120689	0.00412098
fabp9	PPM1D	0.867037	-0.00779244	0.0346317
nfic	ASXL1	0.867052	-0.000594177	0.00996783
echdc3	FGF1	0.867103	0.00157609	0.0208307
lgals3bp	TET2	0.867122	-0.00169135	0.00775777
ghrhr	PPM1D	0.867133	0.00333602	0.0193199
colec12	IGHV	0.867142	0.000962692	0.0078717
inpp5j	MTCP1	0.867148	-0.00110913	0.00545867
wfdc12	PPM1D	0.867162	0.000131392	0.0183046
enpp5	PPM1D	0.867197	0.000538009	0.0126429
fam171a2	MTCP1	0.867239	0.00258589	0.0201947
fcrl6	DNMT3A-R882	0.867242	0.0133462	0.04411
calb2	TRIQK	0.867261	-0.00126717	0.00475153
ltb	DNMT3A	0.867283	-0.000295039	0.00590537
dbh	TP53	0.867291	-0.00107009	0.0234082
spry2	PPM1D	0.867294	0.00593352	0.0284747
aplp1	TRIQK	0.867336	0.00173873	0.0100223
tpsd1	TET2	0.867338	-0.000514341	0.00871696
adamts16	JAK2-V617F	0.867345	-0.000723511	0.021224
icam3	TERT-promoter	0.867346	-0.00575482	0.0278149
il33	DNMT3A	0.867365	0.00100168	0.00445359
rbfox3	TERT-promoter	0.867373	0.00131794	0.0101184
lsm8	FGF1	0.867376	-0.00181826	0.0150747
c1qtnf6	TP53	0.867377	0.00246944	0.00784222
il33	UGT2B7-indel	0.867379	0.00104914	0.00497864
calb2	FGF1	0.867383	-0.00123865	0.00449077
sftpa1	TP53	0.867401	-0.0018594	0.00905774
klk1	DNMT3A	0.867403	0.00264254	0.0161365
col18a1	TET2	0.867419	0.000951897	0.00349714
krt14	PPM1D	0.867445	-0.000938823	0.00978509
cntn2	MTCP1	0.867458	-0.000109119	0.0116566
sez6l	ASXL1	0.867506	0.00115586	0.00498074
aplp1	UGT2B7-indel	0.867568	0.00166909	0.00836434
ccn1	FGF1	0.867581	-0.000831089	0.0190803
calb2	DNMT3A-R882	0.867587	-0.00122791	0.00448554
il2rb	TET2	0.867587	0.0012542	0.00508991
ambn	UGT2B7-indel	0.867631	-0.00103471	0.00437211
sftpa2	TET2	0.86765	0.00062958	0.00798431
il33	DNMT3A-R882	0.867654	0.00103981	0.00506726
c1qtnf6	DNMT3A-R882	0.867657	0.00238262	0.00737632
psg1	TRIQK	0.86766	0.00213628	0.0182552
fam171a2	DNMT3A-R882	0.86766	0.00248302	0.0191503
colec12	DNMT3A-R882	0.867662	0.00133513	0.00491598
prss53	TET2	0.867686	-0.00245035	0.0100195
calb2	TERT-promoter	0.867737	-0.000970201	0.0085874
il10ra	UGT2B7-indel	0.867756	0.00204381	0.00851561
anxa5	DNMT3A	0.867767	-0.000849636	0.00369039
agxt	TRIQK	0.867784	-0.00266583	0.0135516
calb2	TP53	0.867803	-0.00121925	0.00452659
cdan1	ASXL1	0.867804	-0.000905606	0.0038242
calcb	ASXL1	0.867848	0.00142351	0.00794398
il17a	TRIQK	0.86787	0.00185283	0.00893911
hla_a	PPM1D	0.867895	-0.00120729	0.0101704
ncs1	IGHV	0.867922	0.00281977	0.0169894
ltb	MTCP1	0.867925	0.00105162	0.0136448
serpinb5	ASXL1	0.867926	0.00137835	0.00738205
ptk7	TP53	0.867927	0.0017508	0.00674571
il18rap	IGHV	0.86795	-0.000677912	0.0560725
rbfox3	MTCP1	0.867979	0.00130343	0.00577452
scp2	DNMT3A	0.86799	-0.00091114	0.0093398
lep	TRIQK	0.868	-0.00585354	0.0278973
colec12	MTCP1	0.868027	0.00133814	0.00510813
chit1	IGHV	0.86805	-0.0131445	0.0818264
mapt	FGF1	0.868062	0.00159249	0.00673061
lcn15	PPM1D	0.868076	-0.000311008	0.0177594
fam171a2	DNMT3A	0.868101	0.00214617	0.0140295
stx6	SF3B1	0.868138	-0.0282427	0.116644
tnfrsf10b	UGT2B7-indel	0.868143	0.00143232	0.0065778
il33	FGF1	0.868158	0.00100548	0.00498657
clip2	FGF1	0.868163	0.00400533	0.0171645
rbfox3	DNMT3A-R882	0.868192	0.00127446	0.00554409
clmp	PPM1D	0.868217	0.00181734	0.0106824
erbb3	TERT-promoter	0.868223	-0.00302152	0.0228033
sh3bp1	SF3B1	0.868236	-0.0386909	0.121357
epgn	TP53	0.868238	0.00253991	0.0138302
calb2	MTCP1	0.868239	-0.00119326	0.00451731
fam3b	SF3B1	0.868251	-0.0213213	0.0776086
clstn1	TET2	0.86831	0.00158083	0.0074108
klk12	IGHV	0.868324	-0.0299238	0.130731
clul1	IGHV	0.868337	0.00202129	0.0183496
pglyrp2	PPM1D	0.868379	0.00151187	0.0115263
psg1	TP53	0.86839	0.00198637	0.0173446
sftpd	TRIQK	0.868436	0.00212442	0.0132137
c1qtnf6	IGHV	0.8685	0.00229429	0.00773824
paep	UGT2B7-indel	0.868528	0.0060876	0.0290076
trim25	UGT2B7-indel	0.86854	0.00403448	0.0178228
wfdc12	TRIQK	0.868547	0.00189015	0.0126483
cd5	TRIQK	0.868549	-0.00491485	0.0338259
ccn1	ASXL1	0.868571	-0.000795572	0.0176016
inpp5j	TP53	0.868606	-0.00101282	0.005434
vasp	UGT2B7-indel	0.868611	0.00862491	0.0293484
nme3	PPM1D	0.868622	0.00155596	0.0100909
colec12	DNMT3A	0.868628	0.00116445	0.00389493
trim25	FGF1	0.868629	0.00409507	0.0182931
egf	TET2	0.868671	-0.00394108	0.0155329
rbfox3	TRIQK	0.868673	0.00125962	0.0058196
rangap1	IGHV	0.868683	0.00563525	0.0337729
glt8d2	DNMT3A-R882	0.868741	-0.000623397	0.00956393
hmbs	TET2	0.868764	0.00229289	0.00925876
adh4	TP53	0.868787	-0.00652552	0.0261419
ntf4	FGF1	0.868787	-0.00151613	0.00791541
tnn	TERT-promoter	0.868796	-0.00148926	0.0129807
gfod2	DNMT3A	0.868831	0.00382468	0.015559
adh4	UGT2B7-indel	0.868862	-0.0058126	0.0226196
il12a_il12b	DNMT3A	0.868862	-0.00799762	0.0237824
camsap1	DNMT3A-R882	0.868926	0.00455423	0.025368
clip2	UGT2B7-indel	0.868935	0.00377517	0.0161748
tnfrsf10b	TP53	0.868948	0.0013765	0.00707611
il33	TERT-promoter	0.868953	-0.000710385	0.022136
cgref1	ASXL1	0.868974	0.00109753	0.00598907
sap18	TET2	0.869041	-0.00235467	0.012509
tnn	DNMT3A	0.869043	-0.00116394	0.00503764
ptk7	UGT2B7-indel	0.869054	0.00158566	0.00585182
mapt	MTCP1	0.869067	0.00152686	0.00684232
znrf4	FGF1	0.869068	-0.00209996	0.010097
colec12	TERT-promoter	0.869107	0.00124536	0.0065728
nek7	TET2	0.869135	0.000290666	0.0114492
dab2	DNMT3A-R882	0.869152	0.00140327	0.0436897
gpha2	TRIQK	0.869174	-0.0012384	0.013023
hk2	TP53	0.869176	-0.000311847	0.00576876
ccl23	FGF1	0.869213	0.00148149	0.00664169
srp14	PPM1D	0.869242	-0.00356719	0.0422962
rgl2	TERT-promoter	0.869273	-0.00233471	0.0235269
rgl2	UGT2B7-indel	0.86928	-0.00173878	0.0116085
glt8d2	TERT-promoter	0.869294	0.000497503	0.0210442
calcb	FGF1	0.869331	0.00140035	0.0085138
il10ra	MTCP1	0.869333	0.00195984	0.00884239
ldlr	TP53	0.869335	-0.00342379	0.0134723
ppme1	SF3B1	0.869336	-0.0455993	0.146685
il33	TRIQK	0.869353	0.000931208	0.0052339
il2rb	IGHV	0.86937	-0.000555304	0.0182721
il11	JAK2-V617F	0.869397	-0.00633602	0.0440066
nek7	FGF1	0.869444	0.000841183	0.0117042
pzp	FGF1	0.869457	0.00294693	0.0178925
sost	TERT-promoter	0.86948	-0.00282954	0.0176578
il10ra	DNMT3A	0.869496	0.00169032	0.00664136
spry2	SF3B1	0.869532	-0.00231451	0.0801695
dcbld2	TP53	0.869593	0.00130829	0.00641181
ppie	TP53	0.86964	0.00149797	0.00964297
tacc3	FGF1	0.869647	0.00344361	0.0194764
rbfox3	UGT2B7-indel	0.86967	0.00117749	0.00535011
lcp1	ASXL1	0.869686	-0.00137369	0.00920427
jchain	DNMT3A-R882	0.869702	0.00477897	0.0228719
ppie	DNMT3A-R882	0.869704	0.00147911	0.00932076
il10ra	TP53	0.869776	0.00190249	0.0086206
tnfrsf10b	DNMT3A	0.86979	0.00133171	0.00543822
il17a	IGHV	0.8698	-0.000357488	0.0194055
crhr1	PPM1D	0.869819	-0.00401614	0.0229552
tnn	DNMT3A-R882	0.869824	-0.00123503	0.00609247
mapt	TRIQK	0.869824	0.00146773	0.00693705
c1qtnf6	ASXL1	0.869824	0.00210318	0.00636878
mapt	DNMT3A-R882	0.869848	0.0014599	0.00662562
tnn	UGT2B7-indel	0.869899	-0.00121556	0.00590916
fkbp7	PPM1D	0.869934	0.00397786	0.0188347
cfhr2	TET2	0.869982	-0.00151542	0.00892218
slurp1	PPM1D	0.869985	-0.00270455	0.0136538
epgn	TET2	0.869993	0.000955135	0.00716194
ptk7	DNMT3A-R882	0.869998	0.00153316	0.00584221
ghrl	DNMT3A	0.870001	0.00182699	0.0089789
siglec15	TP53	0.870016	0.00145068	0.0105429
septin7	UGT2B7-indel	0.870017	0.00219764	0.00963495
il2rb	DNMT3A	0.870046	0.00134447	0.00473702
blvrb	JAK2-V617F	0.870055	0.0269779	0.0804153
s100p	TET2	0.870069	-0.00457642	0.0153982
rgmb	PPM1D	0.870075	0.00480931	0.018913
ldlr	UGT2B7-indel	0.870096	-0.00301471	0.0109565
cenpj	IGHV	0.87011	-0.00115485	0.0285566
syt1	IGHV	0.870124	-0.000324606	0.0154194
ccl23	DNMT3A-R882	0.87013	0.00141963	0.00655532
klk1	DNMT3A-R882	0.870201	0.00393356	0.0273445
cgref1	TERT-promoter	0.870283	0.00141444	0.0139315
nomo1	TERT-promoter	0.870314	-0.00310886	0.0218382
eif5a	PPM1D	0.870327	0.00138466	0.00969093
pak4	TET2	0.870347	0.00252	0.00949515
ifnlr1	DNMT3A-R882	0.870448	0.000580749	0.00861189
fetub	SF3B1	0.870479	-0.00623469	0.049034
calb2	UGT2B7-indel	0.870483	-0.0010673	0.00444773
il17a	FGF1	0.870486	0.00147514	0.00701311
il10ra	DNMT3A-R882	0.870506	0.00180466	0.00818721
pak4	PPM1D	0.870526	0.00255093	0.0147585
muc16	ASXL1	0.870549	0.00683454	0.0364882
mapt	UGT2B7-indel	0.870598	0.00140411	0.00648349
aoc1	MTCP1	0.870603	0.00233445	0.0107314
srpx	JAK2-V617F	0.870652	-0.00854267	0.0327932
col3a1	UGT2B7-indel	0.870657	-0.00102186	0.00380936
sost	UGT2B7-indel	0.870684	-0.00186505	0.0105499
il2rb	ASXL1	0.870705	0.00127681	0.00521554
il17a	TERT-promoter	0.870733	0.00151675	0.0115052
jchain	FGF1	0.870735	-0.00180199	0.0174424
vegfd	IGHV	0.870745	-0.000233925	0.0150193
pcdh7	SF3B1	0.870748	0.0034393	0.0354109
ptk7	TERT-promoter	0.870764	0.0013658	0.00882328
ifng	IGHV	0.870794	0.00147801	0.0394132
ptk7	MTCP1	0.870802	0.00149133	0.00594463
col3a1	DNMT3A-R882	0.870828	-0.0010277	0.00391859
bglap	TERT-promoter	0.870852	-0.00416458	0.028467
siglec15	UGT2B7-indel	0.87086	0.00137457	0.00987772
colec12	FGF1	0.870874	0.00113872	0.00448289
serpina12	TERT-promoter	0.870876	0.0561601	0.227129
ptk7	DNMT3A	0.870881	0.00138037	0.00486662
omd	SF3B1	0.870881	0.0282105	0.0991994
il2rb	UGT2B7-indel	0.870898	0.001371	0.00514693
col3a1	MTCP1	0.870921	-0.00105998	0.00426232
agr2	PPM1D	0.870945	0.00229365	0.0250682
cenpj	TET2	0.87096	0.00106499	0.00837
krt19	DNMT3A-R882	0.870992	0.00180246	0.0133499
c1qtnf6	TET2	0.870996	0.00197502	0.00597984
mtss1	PPM1D	0.871004	0.00334803	0.0230529
znf830	DNMT3A	0.871004	0.0012976	0.0116639
vasp	DNMT3A	0.871023	0.00431839	0.0142168
serpinb8	DNMT3A-R882	0.87104	-0.00144453	0.00871888
pcdh1	TET2	0.871058	-0.00103459	0.00491859
il10ra	TRIQK	0.871062	0.00179436	0.00874138
grn	SF3B1	0.87116	0.00373866	0.0156739
agt	PPM1D	0.871197	0.00258229	0.0118643
col3a1	IGHV	0.871198	-0.000587033	0.00600684
mapt	TP53	0.871205	0.00135771	0.00675791
inhbc	IGHV	0.871243	-0.00337018	0.0147894
sftpa1	ASXL1	0.871252	-0.00129145	0.00887649
arnt	SF3B1	0.871254	-0.0018887	0.0435768
stx16	PPM1D	0.871268	0.00168759	0.0165938
ntf4	UGT2B7-indel	0.871283	-0.00121188	0.00661486
c1qtnf6	TRIQK	0.871289	0.0020987	0.00684736
cd99l2	PPM1D	0.871297	0.00409072	0.016817
ptprm	JAK2-V617F	0.871342	-0.0037429	0.0193695
ccl23	MTCP1	0.87135	0.00135722	0.00667623
gpha2	DNMT3A-R882	0.871382	-0.000870323	0.011023
dcbld2	TET2	0.871418	0.000773456	0.00504214
il5ra	MTCP1	0.871426	-0.00266354	0.0186324
rbfox3	TP53	0.871444	0.00106775	0.00559582
vasn	ASXL1	0.871481	-0.000934083	0.00387015
colec12	TRIQK	0.871493	0.00111427	0.00488356
sost	MTCP1	0.871496	-0.00217604	0.0132504
c1qtnf6	TERT-promoter	0.871498	0.00207692	0.00724454
phactr2	PPM1D	0.871501	0.00701348	0.0324053
sost	IGHV	0.871509	-0.00214199	0.0152862
ifnlr1	TRIQK	0.871543	0.000382566	0.0103236
vegfd	TET2	0.871558	0.00072905	0.00489864
nptx1	TET2	0.87157	-0.00323321	0.0130979
grn	TRIQK	0.871586	0.00332033	0.0125326
epgn	DNMT3A	0.871588	0.00115045	0.00609214
znrf4	TERT-promoter	0.871637	-0.00245048	0.0207041
ceacam20	PPM1D	0.871637	0.00114287	0.0119381
rilpl2	DNMT3A-R882	0.871658	-0.0020202	0.0310386
il17a	ASXL1	0.871672	0.00122674	0.00671512
tnr	JAK2-V617F	0.871679	-0.00299646	0.030407
il18rap	DNMT3A	0.871692	-0.00299459	0.0148917
ifng	TET2	0.871732	0.00227554	0.012214
il2rb	DNMT3A-R882	0.871736	0.00132234	0.00509514
clip2	TET2	0.87176	0.00257142	0.0128645
il1a	DNMT3A-R882	0.871786	-0.00219119	0.0101284
serpinb8	TERT-promoter	0.871795	-0.00142286	0.0158687
spint3	FGF1	0.8718	0.00680655	0.0321165
ntf4	TET2	0.871804	-0.000639115	0.00552676
ppie	IGHV	0.871824	-0.00380325	0.0353344
il33	TP53	0.871839	0.000762296	0.00537961
marco	JAK2-V617F	0.871901	-0.000334956	0.0140994
pdcd1	TET2	0.871925	0.00741211	0.0218027
kir2dl3	DNMT3A-R882	0.871936	0.00455138	0.0272423
tshb	DNMT3A	0.87194	-0.00252464	0.0113956
ccl23	UGT2B7-indel	0.871959	0.00126677	0.00608577
dab2	TERT-promoter	0.871978	-0.0145607	0.0859436
sost	PPM1D	0.87199	-0.00170888	0.0135055
agxt	DNMT3A-R882	0.87199	-0.00202488	0.011645
serpinb5	TP53	0.871999	0.00131912	0.00705784
tmprss15	DNMT3A-R882	0.872027	-0.00245609	0.0132886
c1qtnf6	MTCP1	0.872048	0.00202883	0.00661358
c1qtnf6	PPM1D	0.872064	0.0018835	0.00709095
sftpd	MTCP1	0.872109	0.0016147	0.0122042
angptl3	SF3B1	0.872153	0.00862594	0.0563832
tnn	IGHV	0.872157	0.0077197	0.0405311
col3a1	TRIQK	0.872163	-0.000966488	0.00388893
serpinb5	UGT2B7-indel	0.87218	0.00125524	0.00650904
kiaa2013	UGT2B7-indel	0.872229	-0.00122191	0.00677464
il2rb	TRIQK	0.872238	0.00130135	0.00521932
vegfd	TERT-promoter	0.872253	0.00164974	0.0153923
ggt5	SF3B1	0.872256	-0.00094334	0.0215597
kiaa2013	DNMT3A	0.872256	-0.00112759	0.00575435
vasn	TERT-promoter	0.872267	-0.000772387	0.00730826
col4a4	PPM1D	0.872284	0.00291437	0.0175613
angpt1	JAK2-V617F	0.872288	-0.0291037	0.0974083
colec12	UGT2B7-indel	0.872289	0.00106547	0.00436267
adcyap1r1	SF3B1	0.872301	-0.0154242	0.0625014
ceacam1	DNMT3A	0.872303	0.00089103	0.00499865
agxt	MTCP1	0.872314	-0.00200505	0.0123
col18a1	FGF1	0.872334	0.00107644	0.00432881
ggt5	TET2	0.87234	0.00139689	0.004549
ghrl	UGT2B7-indel	0.872342	0.00205201	0.0116583
ppie	MTCP1	0.872346	0.00123594	0.00982596
cgref1	DNMT3A-R882	0.872383	0.00106173	0.00541257
sftpd	FGF1	0.872427	0.00156909	0.0111614
vasn	TRIQK	0.872458	-0.000980066	0.00390836
prtg	PPM1D	0.87251	8.61433e-05	0.00835499
cd82	TET2	0.872522	-0.00125463	0.00639034
ophn1	PPM1D	0.872557	0.00493717	0.029635
vasn	MTCP1	0.872563	-0.000969921	0.00382023
c1qtnf6	UGT2B7-indel	0.872573	0.00196696	0.00624238
ifnlr1	TP53	0.872576	0.000392259	0.00930906
trdmt1	UGT2B7-indel	0.872592	0.0184917	0.0569429
tcp11	PPM1D	0.872596	-0.00307588	0.0218516
znrf4	ASXL1	0.872624	-0.00146671	0.00854291
ldlr	ASXL1	0.872639	-0.00250038	0.00926225
paep	TET2	0.872646	0.00284635	0.0174789
spint2	IGHV	0.872655	-0.00419754	0.0241552
lcp1	FGF1	0.872673	-0.00136368	0.00945049
syt1	TERT-promoter	0.872712	0.00134282	0.0127928
cd99l2	JAK2-V617F	0.872714	-0.000525742	0.0164085
cgb3_cgb5_cgb8	TET2	0.872722	0.00108551	0.00539051
saa4	ASXL1	0.872736	0.00103732	0.00432684
tnfrsf10a	SF3B1	0.872741	-0.00486535	0.0450593
vasn	DNMT3A	0.872744	-0.000943137	0.00345071
col3a1	TERT-promoter	0.872757	-0.000875818	0.00477284
vasn	TP53	0.872758	-0.000957501	0.00378032
lpl	PPM1D	0.872766	-0.00135837	0.0117172
vasn	DNMT3A-R882	0.872771	-0.000954664	0.00371821
leo1	DNMT3A	0.872784	0.00221886	0.00661379
pla2g10	PPM1D	0.872801	0.00184781	0.0155915
klk1	UGT2B7-indel	0.872802	-0.00636271	0.0342064
sftpa2	TRIQK	0.872815	0.000732214	0.0110117
commd9	SF3B1	0.872831	-0.000340881	0.0476594
syt1	ASXL1	0.872855	0.00090957	0.00537939
tinagl1	TET2	0.872864	-0.00122589	0.00414357
cenpj	DNMT3A	0.87287	0.00141392	0.00698194
cxcl8	PPM1D	0.872875	0.00215648	0.0186143
lcn15	IGHV	0.872884	-0.00113312	0.0212162
ctsz	JAK2-V617F	0.872894	-0.00584782	0.0265041
ppie	TRIQK	0.872894	0.00117371	0.0101969
lpl	IGHV	0.872934	-0.00247445	0.0168317
cgref1	FGF1	0.872945	0.00101714	0.00527137
ccl23	TRIQK	0.872975	0.00124694	0.00670871
cmc1	TRIQK	0.872984	0.000993447	0.0292654
dcbld2	DNMT3A-R882	0.872988	0.00103724	0.00560055
vasn	UGT2B7-indel	0.872993	-0.000942156	0.00366128
il2rb	FGF1	0.873024	0.0012391	0.0049505
il2rb	TERT-promoter	0.873026	0.000528631	0.0144604
bglap	TRIQK	0.873052	-0.0034414	0.0212293
sestd1	IGHV	0.873057	0.0013232	0.02622
saa4	DNMT3A	0.873059	0.00105967	0.00386574
cd55	TET2	0.873069	0.00247812	0.00700333
ldlr	MTCP1	0.87307	-0.00273353	0.010739
glt8d2	MTCP1	0.873072	-0.000210019	0.0107287
ppie	FGF1	0.87313	0.00117203	0.0091339
colec12	TP53	0.873133	0.00101661	0.00466843
gfra3	PPM1D	0.873138	0.00361672	0.017247
rrm2	SF3B1	0.873152	0.121814	0.327504
ptk7	ASXL1	0.873158	0.00120288	0.00577402
col18a1	ASXL1	0.873162	0.000885763	0.00348687
col3a1	TET2	0.873164	-0.000731946	0.00315146
arnt	IGHV	0.873168	0.00328584	0.0201841
vasn	FGF1	0.873172	-0.000933904	0.00370054
kiaa2013	TP53	0.873232	-0.00116247	0.00696249
tmprss15	MTCP1	0.873238	-0.00233868	0.0138509
rbp5	ASXL1	0.873238	0.00065165	0.0100049
gas6	UGT2B7-indel	0.873264	0.000132994	0.0066582
septin7	FGF1	0.873273	0.00184115	0.00855017
cgref1	TP53	0.873338	0.000997807	0.00531599
bank1	SF3B1	0.873375	-0.0166965	0.134371
lpo	ASXL1	0.87338	-0.00233842	0.0109403
rbp5	TERT-promoter	0.873393	-0.000350551	0.0242385
ghrl	TET2	0.873394	0.00104163	0.00980088
fcrl6	TET2	0.873419	-0.00519726	0.0188275
fgf19	DNMT3A-R882	0.873432	0.00467352	0.0207709
col3a1	DNMT3A	0.873445	-0.000825028	0.00282543
klk1	TERT-promoter	0.873453	0.00439965	0.0454359
il2rb	MTCP1	0.873465	0.00121429	0.00506168
znf830	TRIQK	0.873484	-0.000587573	0.0225788
ifng	ASXL1	0.87351	0.00273802	0.0150535
rgl2	ASXL1	0.87352	-0.00107808	0.0111704
cd55	ASXL1	0.873522	0.00253151	0.00730374
cd3e	PPM1D	0.873531	-0.00719127	0.0285548
akt3	DNMT3A	0.87354	0.00228865	0.00851104
erbb3	ASXL1	0.873545	-0.000416709	0.0078866
sez6l	TP53	0.87355	0.000999986	0.00446987
pnliprp2	TET2	0.873558	0.00395345	0.0255299
tnn	MTCP1	0.873563	-0.000972274	0.00618478
srp14	TERT-promoter	0.873578	-0.00493582	0.0794399
ctag1a_ctag1b	TET2	0.873632	-0.00114723	0.00616902
cenpj	TP53	0.873639	0.00156737	0.00878728
tnn	FGF1	0.873642	-0.00097301	0.00585761
cdan1	TET2	0.873648	-0.000557841	0.00294422
glt8d2	FGF1	0.873698	-0.000236945	0.00955442
ntf4	TP53	0.873709	-0.00108862	0.0067533
sez6l	DNMT3A-R882	0.873715	0.000974786	0.00428694
cgref1	MTCP1	0.873724	0.000972718	0.0053023
mtss2	SF3B1	0.873735	-0.0394908	0.155381
cd55	DNMT3A	0.873747	0.00237386	0.00667082
znf830	TERT-promoter	0.873766	-0.000167552	0.028019
clip2	MTCP1	0.873783	0.00309385	0.0156229
ldlr	PPM1D	0.873783	-0.00159282	0.0133036
wfdc12	TP53	0.873784	0.00127182	0.0117983
ptk7	FGF1	0.873792	0.00127624	0.00554501
ces1	IGHV	0.873796	-0.0208114	0.0887899
gfod2	IGHV	0.873853	0.00283043	0.0408385
tmprss15	TERT-promoter	0.873891	-0.00119083	0.0278788
ids	TET2	0.873902	0.00046178	0.00150815
col18a1	TRIQK	0.87392	0.000954653	0.00385659
ldlr	DNMT3A	0.873944	-0.00219762	0.00740945
syt1	MTCP1	0.873979	0.0010637	0.00567271
serpine1	TRIQK	0.873998	-0.00594911	0.0281082
cd55	PPM1D	0.874018	0.00251274	0.0074423
kiaa2013	MTCP1	0.874022	-0.00110256	0.00702821
phactr2	FGF1	0.874045	0.0071004	0.0294421
esyt2	JAK2-V617F	0.874085	0.00311067	0.0525264
igfbp7	ASXL1	0.874146	0.00166436	0.00558228
ldlr	TET2	0.874159	-0.00213595	0.00802758
septin7	DNMT3A	0.874167	0.00145377	0.00614054
gas2	SF3B1	0.874195	-0.00419807	0.047821
il2rb	TP53	0.874201	0.00116728	0.00506165
cd55	FGF1	0.874205	0.00249117	0.00723788
krt19	FGF1	0.874206	0.00141165	0.0127029
vps53	DNMT3A	0.874209	0.00201865	0.00984236
micb_mica	IGHV	0.874213	0.00742372	0.065364
igfbp7	TET2	0.874214	0.00153058	0.00493838
akt3	ASXL1	0.87422	0.00252151	0.0114988
ptk7	TRIQK	0.874231	0.00122517	0.00614706
cenpj	TERT-promoter	0.874274	0.00145468	0.0185032
aoc1	IGHV	0.874288	1.06725e-05	0.0220771
col18a1	DNMT3A-R882	0.874309	0.000908756	0.00349089
saa4	FGF1	0.874317	0.00104804	0.00415551
enpp5	DNMT3A	0.874337	0.0013036	0.00515438
serpinb5	DNMT3A	0.874341	0.00102468	0.00527261
cdan1	TERT-promoter	0.874367	-0.000799209	0.00532061
heph	FGF1	0.874368	-0.00247031	0.0101146
reg1a	SF3B1	0.874374	0.0159844	0.0786886
ccl23	TP53	0.874407	0.00112927	0.00631762
tnn	TRIQK	0.874458	-0.000896499	0.0064415
pon2	PPM1D	0.874459	0.00192109	0.0127909
vmo1	SF3B1	0.874476	-0.0185338	0.102285
pnliprp2	IGHV	0.874487	0.00077051	0.0799049
agxt	FGF1	0.874491	-0.00173144	0.0114672
saa4	DNMT3A-R882	0.874496	0.00103919	0.00415956
gpd1	JAK2-V617F	0.874521	-0.0242675	0.0737265
ifng	DNMT3A	0.874548	0.00248653	0.0109395
nptn	PPM1D	0.874549	0.00137741	0.0217299
pla2g1b	TET2	0.874561	-0.00129095	0.00577456
guca2a	TET2	0.874578	0.00116973	0.00558942
pak4	ASXL1	0.874612	0.00272926	0.0114132
tmprss15	TRIQK	0.874614	-0.0021541	0.0141344
serpine1	TERT-promoter	0.874617	-0.0061512	0.0303223
saa4	TP53	0.874649	0.0010338	0.00420958
rbfox3	ASXL1	0.874649	0.000305054	0.00843656
ids	PPM1D	0.874652	0.000401695	0.00214015
epgn	DNMT3A-R882	0.874674	0.00150489	0.00954387
col18a1	TERT-promoter	0.874692	0.000671871	0.00692817
enpp5	FGF1	0.874698	0.00148053	0.00654684
lpo	UGT2B7-indel	0.8747	-0.00275978	0.0126232
cgref1	TRIQK	0.874732	0.000904218	0.00530283
nrtn	PPM1D	0.874735	0.000354787	0.0150955
prl	ASXL1	0.87475	-0.00340307	0.0168074
cgref1	UGT2B7-indel	0.874762	0.000895397	0.00502836
f13b	PPM1D	0.874796	-0.000754431	0.00760866
cd55	TP53	0.874804	0.00245614	0.00720315
tnn	TP53	0.874841	-0.000882289	0.00616313
adamtsl2	IGHV	0.874853	-0.00228477	0.0129846
col18a1	MTCP1	0.874876	0.000884704	0.0035574
dcbld2	UGT2B7-indel	0.874903	0.000908219	0.00523974
lsm8	TRIQK	0.874938	-0.000770263	0.01716
lpo	TET2	0.874974	-0.00166809	0.00815829
pi3	IGHV	0.875008	0.00368822	0.0274427
ntf4	MTCP1	0.87502	-0.000995473	0.00666584
col9a2	SF3B1	0.875054	-0.000376	0.0602692
azu1	ASXL1	0.875059	-0.00279537	0.0131814
tshb	DNMT3A-R882	0.87507	-0.00384521	0.0194833
krt14	IGHV	0.875072	-0.0015533	0.0130627
s100p	JAK2-V617F	0.875078	-0.000935428	0.0275436
adh4	PPM1D	0.875094	-0.00351035	0.021285
hla_a	TET2	0.875095	-0.00103804	0.00481739
syt1	TP53	0.875097	0.000956491	0.00519293
cd55	DNMT3A-R882	0.875114	0.00240818	0.00701172
ntrk3	DNMT3A	0.87513	0.00170719	0.00546145
dab2	MTCP1	0.875136	-0.000949012	0.0535929
c1qtnf6	FGF1	0.875147	0.00183039	0.00628464
jchain	ASXL1	0.87515	-0.00107803	0.0154047
serpine1	UGT2B7-indel	0.875163	-0.00432121	0.0199427
col18a1	DNMT3A	0.87517	0.000850555	0.00308209
lgals7_lgals7b	ASXL1	0.875174	-0.00285267	0.0134881
optc	TP53	0.875199	0.00256432	0.0115075
spint3	DNMT3A	0.875237	0.0038765	0.0183437
lcp1	DNMT3A-R882	0.875246	-0.00118345	0.00943118
cgref1	DNMT3A	0.875251	0.000859727	0.0045808
inhbc	DNMT3A	0.875256	-0.00249363	0.00755844
phactr2	UGT2B7-indel	0.875268	0.00652294	0.0274052
cd55	TERT-promoter	0.875268	0.0024545	0.00739612
rspo1	PPM1D	0.875283	0.000237617	0.0125253
saa4	TRIQK	0.875342	0.000993855	0.00428512
il5ra	FGF1	0.875366	-0.00185523	0.0153783
serpinb5	TERT-promoter	0.87539	0.000146423	0.0190064
ceacam20	TERT-promoter	0.875391	0.00313831	0.0245412
reg3a	IGHV	0.875405	0.00730222	0.0399586
aplp1	FGF1	0.875435	0.000991706	0.00921739
calca	FGF1	0.875442	0.00618566	0.0243582
col18a1	UGT2B7-indel	0.875477	0.000848587	0.00333536
il17f	TET2	0.875482	0.00183574	0.00963456
vegfd	DNMT3A	0.875534	0.000864228	0.00417173
inhbc	TET2	0.875535	-0.0024391	0.00762227
lep	MTCP1	0.875536	-0.00425181	0.0254005
kir2dl3	TRIQK	0.875545	-0.00256285	0.0297489
prnd	PPM1D	0.875546	0.00126695	0.0143237
lcn15	UGT2B7-indel	0.875558	-0.00172027	0.0102633
tinagl1	ASXL1	0.875567	-0.00134526	0.0049476
sftpd	IGHV	0.875572	-0.00736682	0.0502148
septin7	ASXL1	0.875577	0.0014179	0.00772358
sez6l	MTCP1	0.875585	0.000872134	0.00422747
cenpj	FGF1	0.87559	0.00135038	0.00809639
nbl1	TET2	0.875595	0.000784291	0.00356895
pard3	MTCP1	0.875597	-0.000712661	0.0196933
sftpa2	TERT-promoter	0.875606	-0.000655556	0.0219459
serpinb8	TRIQK	0.875621	-0.00103598	0.00924131
bpifb2	SF3B1	0.875623	-0.0352278	0.133772
trdmt1	DNMT3A	0.875636	0.00688447	0.0212699
saa4	TERT-promoter	0.875649	-0.000521121	0.0194017
ntf4	ASXL1	0.875663	-0.0007174	0.0060084
col3a1	TP53	0.875714	-0.000755786	0.00336334
pxdnl	IGHV	0.875721	-0.00349211	0.0261715
ntrk3	TET2	0.875723	0.0015862	0.00551713
inhbc	PPM1D	0.875774	-0.00241785	0.0092006
smad1	TET2	0.875801	0.00318484	0.0127884
csh1	TET2	0.875815	0.000878406	0.00493562
pik3ip1	PPM1D	0.875841	0.00222872	0.00866862
spink5	TET2	0.875867	0.00101097	0.00451859
smad1	DNMT3A	0.87592	0.00328597	0.0118559
hla_dra	IGHV	0.875923	0.00473296	0.0219305
il17f	PPM1D	0.875926	0.000805223	0.0181029
il1rn	PPM1D	0.875943	0.00252238	0.0150729
cd55	IGHV	0.875948	0.00237163	0.00713848
rgl2	DNMT3A-R882	0.875961	-0.00108879	0.0118265
ldlr	FGF1	0.875969	-0.00229894	0.00912829
inhbc	UGT2B7-indel	0.875974	-0.00264143	0.00850076
podxl	JAK2-V617F	0.876017	-0.00238089	0.0119628
tex33	ASXL1	0.876022	0.00178237	0.00946873
cdan1	DNMT3A-R882	0.87603	-0.000696515	0.00275827
vegfd	DNMT3A-R882	0.876031	0.000919002	0.00483283
gart	PPM1D	0.876045	-0.000532268	0.0105815
wfdc12	ASXL1	0.876091	0.00091942	0.0110832
leo1	PPM1D	0.876093	0.00202875	0.00722875
enpp5	UGT2B7-indel	0.876104	0.00134367	0.00601506
sftpa1	DNMT3A-R882	0.87611	-0.00103174	0.00928633
igfbp7	DNMT3A	0.876112	0.00153282	0.00480933
leo1	TET2	0.876116	0.00189904	0.00587668
saa4	MTCP1	0.876117	0.000945301	0.00424668
safb2	UGT2B7-indel	0.876118	0.00272757	0.00952647
ghrl	IGHV	0.876149	-0.00383512	0.0411772
col3a1	FGF1	0.876177	-0.000740942	0.00324933
tinagl1	SF3B1	0.876184	0.00367394	0.0289843
cd55	SF3B1	0.876188	0.00211577	0.00997179
cdan1	FGF1	0.87619	-0.000684025	0.0026751
cd55	TRIQK	0.876197	0.00236311	0.00709996
ntf4	TERT-promoter	0.876205	-0.000754334	0.0109225
ncf2	PPM1D	0.87621	-0.00537761	0.0259283
vasp	FGF1	0.876211	0.00642046	0.0243139
gfod2	MTCP1	0.876217	0.00375209	0.0200001
mmp8	TET2	0.876281	0.0111701	0.0329109
cenpj	TRIQK	0.876284	0.00131032	0.00853709
adamtsl2	TET2	0.87629	-0.00148938	0.00544259
adh4	TET2	0.876298	-0.00309173	0.0139631
gpr158	PPM1D	0.876308	0.000117742	0.0112878
kiaa2013	TERT-promoter	0.876349	0.00547922	0.0531121
mfge8	DNMT3A	0.876405	-0.00536031	0.0154037
col18a1	TP53	0.876423	0.000800489	0.003524
hao1	MTCP1	0.876444	-0.000754532	0.0223829
nptn	DNMT3A-R882	0.876455	0.0033568	0.0180965
timm10	SF3B1	0.876467	-0.0376724	0.116106
inhbc	DNMT3A-R882	0.876474	-0.00260795	0.00848703
tafa5	SF3B1	0.876479	0.00281921	0.0372599
ldlr	DNMT3A-R882	0.876481	-0.00225415	0.00916439
kiaa2013	DNMT3A-R882	0.876488	-0.000908064	0.00679544
cdan1	TP53	0.8765	-0.00067064	0.00266245
vwa1	JAK2-V617F	0.876507	-0.00367295	0.0314536
lefty2	PPM1D	0.876532	0.0029754	0.0164908
lhb	PPM1D	0.876532	-0.00290209	0.0232455
ccl23	TERT-promoter	0.876559	-0.00945925	0.0632496
rab6b	SF3B1	0.876563	-0.00817475	0.0512825
cd55	MTCP1	0.876573	0.00232475	0.0069585
mln	DNMT3A	0.876574	-0.00202655	0.00989795
ghrl	TP53	0.876575	0.00161437	0.0112296
cdan1	DNMT3A	0.876586	-0.000656413	0.00248828
kiaa2013	FGF1	0.876589	-0.000902572	0.00673957
brd1	TERT-promoter	0.876594	0.00818116	0.0459668
ifng	FGF1	0.876631	0.00268368	0.0137479
trim21	PPM1D	0.876632	-0.00120754	0.0274253
cinp	TET2	0.876637	-0.00122832	0.00582297
muc16	PPM1D	0.876653	0.00299095	0.0294325
ceacam20	FGF1	0.876684	0.00195764	0.00865782
gpha2	TERT-promoter	0.876692	-0.00023691	0.0169104
mfge8	IGHV	0.876693	-0.0166024	0.0507908
agr2	DNMT3A	0.876712	0.00260666	0.0135449
cdan1	TRIQK	0.876725	-0.000660853	0.0027068
cenpj	UGT2B7-indel	0.876734	0.00124158	0.00785588
camsap1	IGHV	0.876752	0.00195951	0.034262
cenpj	DNMT3A-R882	0.876781	0.00124507	0.00805526
gh2	IGHV	0.876807	-0.00446916	0.0600819
saa4	UGT2B7-indel	0.876813	0.000913847	0.00412554
syt1	UGT2B7-indel	0.876817	0.000826689	0.00475476
cdan1	MTCP1	0.87683	-0.000654438	0.00266398
c1r	PPM1D	0.876842	0.00258739	0.0116905
reg1b	SF3B1	0.876887	0.0147964	0.0832353
spink5	TERT-promoter	0.876895	0.00154023	0.0115076
dcbld2	ASXL1	0.876898	0.000664193	0.00556238
aoc1	TP53	0.876918	0.00160199	0.00858194
leo1	TP53	0.876931	0.00206938	0.00687588
fabp2	PPM1D	0.876942	0.00441033	0.0267
psg1	FGF1	0.876957	0.000712793	0.016852
tinagl1	DNMT3A	0.876961	-0.00119806	0.00391101
rspo1	TERT-promoter	0.876973	0.00012136	0.0145384
clul1	UGT2B7-indel	0.877002	0.00153759	0.00859123
slc4a1	TET2	0.877017	0.00185971	0.0126542
hnmt	PPM1D	0.877021	0.00433302	0.0254909
lsm8	UGT2B7-indel	0.877027	-0.000604133	0.0145721
inhbc	TRIQK	0.877047	-0.00260211	0.00876385
gh1	IGHV	0.877048	0.0104885	0.0762182
kir2dl3	SF3B1	0.877051	-0.000903536	0.0407102
ntf4	TRIQK	0.877063	-0.000848827	0.00672252
cd40lg	IGHV	0.877071	-0.0191978	0.0814817
gas6	MTCP1	0.877097	-0.00033265	0.00855173
il17a	MTCP1	0.877128	0.000986263	0.00713366
cdan1	UGT2B7-indel	0.877157	-0.000640384	0.00258531
dcbld2	MTCP1	0.877173	0.000770523	0.00584216
lefty2	IGHV	0.877188	0.0051833	0.0302017
serpinb5	TRIQK	0.877195	0.000885288	0.00686492
sez6l	DNMT3A	0.877235	0.000781943	0.00341716
clip2	DNMT3A-R882	0.877246	0.00250424	0.0143244
clip2	TP53	0.877251	0.00252216	0.0147226
aplp1	ASXL1	0.877251	0.00060427	0.010007
sez6l	FGF1	0.877267	0.000774035	0.00398051
cmc1	MTCP1	0.877278	0.000302299	0.0277168
obp2b	PPM1D	0.877282	0.00205485	0.0161442
cfhr2	DNMT3A	0.877295	-0.0014407	0.00734095
ccl19	DNMT3A	0.877319	-0.00406813	0.0166864
znrf4	TRIQK	0.877339	-0.00135105	0.00952263
trim25	IGHV	0.877339	0.000180736	0.0340399
hao1	FGF1	0.877363	-0.000683913	0.0206598
enpp5	DNMT3A-R882	0.877379	0.0012692	0.0060253
septin7	DNMT3A-R882	0.877383	0.00146372	0.00775321
gart	ASXL1	0.87739	0.000990251	0.00419958
preb	PPM1D	0.877396	0.000844313	0.0103463
tgm2	DNMT3A	0.877407	-0.00227854	0.00923739
syt1	TRIQK	0.877414	0.000799085	0.0050574
rbp5	DNMT3A-R882	0.877427	0.000469872	0.0104586
spink5	DNMT3A	0.877448	0.00112622	0.004206
adgrg1	SF3B1	0.877449	0.00877829	0.0546892
dcbld2	TRIQK	0.877452	0.000743164	0.00613145
il17a	UGT2B7-indel	0.877461	0.000979515	0.00642953
clip2	IGHV	0.877533	-0.00927863	0.074055
jchain	DNMT3A	0.877545	-0.000723961	0.00928553
cxcl16	DNMT3A-R882	0.877551	-0.00104951	0.0065557
krt19	TERT-promoter	0.877578	0.00077005	0.0200324
il18rap	TERT-promoter	0.877593	-0.0028404	0.0346396
syt1	DNMT3A-R882	0.877626	0.000781382	0.0048176
rgl2	TP53	0.87763	-0.000913044	0.0124213
fabp9	TET2	0.877664	0.00166121	0.00820186
dab2	TRIQK	0.877681	-0.00292053	0.0633757
sftpd	UGT2B7-indel	0.877682	0.00102778	0.0109335
cgb3_cgb5_cgb8	ASXL1	0.877706	0.00110783	0.00565105
spink5	IGHV	0.877729	2.95638e-06	0.0128634
agxt	DNMT3A	0.877739	-0.00146263	0.00845459
vegfd	TRIQK	0.877747	0.000815911	0.00484157
lcp1	TERT-promoter	0.877759	-0.00118019	0.0151929
cd55	UGT2B7-indel	0.87778	0.00223789	0.00672009
clip2	TERT-promoter	0.877807	0.00084964	0.035552
spink5	DNMT3A-R882	0.877824	0.00123312	0.00509974
il18rap	FGF1	0.877855	-0.00249295	0.0165738
adh4	IGHV	0.877859	-0.00352091	0.027183
pdap1	SF3B1	0.877861	-0.0987247	0.2949
clul1	DNMT3A-R882	0.877873	0.0015315	0.00893425
obp2b	TET2	0.877881	0.00205467	0.00937096
adh4	TERT-promoter	0.877882	-0.00474213	0.0280575
tinagl1	PPM1D	0.877917	-0.0010602	0.00587475
hdgf	SF3B1	0.877922	-0.0473299	0.169382
serpinb8	TP53	0.877923	-0.000821677	0.00877179
adgrg1	ASXL1	0.877939	0.00706657	0.0249164
rilpl2	TP53	0.877948	-0.00100885	0.0330673
pnliprp2	FGF1	0.877966	0.00580881	0.0367678
il1a	IGHV	0.877966	0.00062542	0.0237861
dnmbp	IGHV	0.877967	0.0242295	0.088766
sez6l	TRIQK	0.877991	0.000723421	0.00436651
safb2	DNMT3A	0.87804	0.00164661	0.00503678
nomo1	PPM1D	0.878043	0.000465596	0.0102802
leo1	ASXL1	0.878044	0.00189263	0.00612361
mtss1	ASXL1	0.878046	0.00376671	0.0202438
pak4	FGF1	0.878048	0.00274201	0.0116413
septin7	TP53	0.878061	0.00142092	0.00792382
krt19	UGT2B7-indel	0.878067	0.000975828	0.0118627
inhbc	TP53	0.878068	-0.0024512	0.0081141
lsm8	TERT-promoter	0.878103	0.0126145	0.0961465
igfbp7	FGF1	0.878152	0.00148368	0.00498288
ldlr	TRIQK	0.878154	-0.00210029	0.0100205
rarres2	TERT-promoter	0.878228	-0.00317849	0.0271749
trim25	TERT-promoter	0.878228	0.00219216	0.0246629
mfge8	UGT2B7-indel	0.878229	-0.00882236	0.0268328
ggact	DNMT3A	0.878236	0.00410307	0.0142317
robo2	PPM1D	0.878244	0.000355883	0.00918948
bglap	DNMT3A	0.878285	-0.00182242	0.0109362
syt1	FGF1	0.87833	0.000738934	0.00478578
igfbp7	IGHV	0.878334	0.000864679	0.00978609
cdc42bpb	DNMT3A	0.878346	0.00335177	0.013478
ap3s2	UGT2B7-indel	0.87835	0.00118311	0.0109028
rarres2	TP53	0.878361	-0.00212135	0.0114559
gtf2ird1	PPM1D	0.878388	-0.00273248	0.0208205
syt1	DNMT3A	0.878399	0.000740673	0.00422084
lpo	TERT-promoter	0.878409	-0.00294941	0.0241473
plekho1	JAK2-V617F	0.878463	0.005274	0.0403211
serpine1	FGF1	0.878463	0.00936894	0.0343574
vegfd	TP53	0.878485	0.000764442	0.00468082
vegfd	MTCP1	0.878492	0.00076429	0.00472274
ahsa1	PPM1D	0.878504	0.00126246	0.0182903
kiaa2013	TRIQK	0.87853	-0.000707014	0.00765608
tmprss15	DNMT3A	0.878535	-0.00157719	0.00923399
inhbc	FGF1	0.87854	-0.00238649	0.00785071
optc	UGT2B7-indel	0.878561	0.00190061	0.00835524
fgf19	DNMT3A	0.878563	0.00231379	0.00995379
enpp5	TERT-promoter	0.878579	0.00104186	0.0103714
tmprss15	FGF1	0.878603	-0.00157962	0.0127127
sftpd	TP53	0.878608	0.000824353	0.0124802
igfbp7	TRIQK	0.878645	0.00146708	0.00514259
sirt5	IGHV	0.878659	-0.00531261	0.0341117
serpini2	TRIQK	0.878664	-0.000959875	0.0117233
tppp3	DNMT3A	0.878668	0.00132812	0.00552585
inhbc	TERT-promoter	0.878683	-0.00237156	0.00913308
c1rl	TET2	0.878693	0.000813032	0.00334458
igfbp7	UGT2B7-indel	0.878707	0.0014476	0.0048833
ggt5	UGT2B7-indel	0.878708	0.00147179	0.00537834
ghrl	MTCP1	0.878719	0.00136195	0.0109554
lcn15	ASXL1	0.87872	-0.00113171	0.00944403
krt14	TET2	0.878724	-0.000727861	0.00423451
efna4	PPM1D	0.878725	0.00614377	0.0235607
zbtb17	JAK2-V617F	0.878734	0.029394	0.0839644
rspo1	ASXL1	0.878737	0.00252551	0.0127183
igfbp7	TERT-promoter	0.878744	0.00137831	0.00659138
ifng	UGT2B7-indel	0.878748	0.00232332	0.0125815
egf	DNMT3A	0.878754	-0.00303593	0.0118666
cfhr4	SF3B1	0.878755	-0.0079269	0.0897935
pik3ip1	TET2	0.878764	0.00179043	0.0057242
clip2	TRIQK	0.878766	0.00229903	0.0151841
slmap	ASXL1	0.878772	0.00481709	0.0218526
gart	TET2	0.878784	0.000771748	0.00353688
ap3s2	IGHV	0.878814	0.000613142	0.0164912
il2ra	IGHV	0.878837	0.0102745	0.0408796
spink5	ASXL1	0.878849	0.0010384	0.00466399
pxdnl	PPM1D	0.878867	-0.000892044	0.0154292
il10ra	ASXL1	0.878868	0.000376703	0.011553
pard3	TET2	0.878873	-0.000752793	0.0142145
prg3	TERT-promoter	0.878893	-0.00891666	0.0336898
pik3ip1	ASXL1	0.878925	0.00206915	0.00721788
leo1	DNMT3A-R882	0.878928	0.0018934	0.00634159
spint3	MTCP1	0.878956	0.00548953	0.0321478
ceacam20	ASXL1	0.878977	0.00147437	0.00704699
igfbp7	MTCP1	0.878986	0.00144056	0.00503371
lcp1	TP53	0.878991	-0.000922279	0.00970754
prl	PPM1D	0.878994	-0.00166558	0.0169962
arg2	TET2	0.879004	-0.00187407	0.00836646
ceacam1	MTCP1	0.879067	1.86989e-07	0.00818465
dnm1	TRIQK	0.879075	-0.00526846	0.0338254
tp53	IGHV	0.879111	0.0237588	0.0783506
znf830	TP53	0.879128	0.0018503	0.021383
il17a	TP53	0.879143	0.000832775	0.00720207
mln	UGT2B7-indel	0.879149	-0.00233035	0.0132254
dnm1	TP53	0.879163	-0.00483821	0.0300825
angptl2	ASXL1	0.879169	0.00216718	0.0103002
igfbp7	DNMT3A-R882	0.879199	0.00142447	0.00493287
ncf2	IGHV	0.87924	0.0289757	0.108889
ophn1	TET2	0.879272	-0.00482743	0.0224996
il1a	MTCP1	0.879279	-0.00145029	0.008842
hbegf	TET2	0.879305	-0.021509	0.0599108
dlgap5	PPM1D	0.879333	-0.00766812	0.031687
camsap1	TERT-promoter	0.879337	0.00199448	0.0354957
ninj1	TET2	0.879341	0.00147545	0.0080201
tgm2	TET2	0.879347	-0.00173231	0.00911355
serpinb5	FGF1	0.879355	0.000741517	0.00646164
inhbc	ASXL1	0.879358	-0.0022751	0.00759733
cgb3_cgb5_cgb8	IGHV	0.879373	-0.00235971	0.0238393
hsp90b1	ASXL1	0.879385	-0.00248851	0.0155019
il18rap	DNMT3A-R882	0.879396	-0.00223672	0.0162031
fabp1	SF3B1	0.879419	0.0288396	0.134068
tspan8	ASXL1	0.879425	-0.00390866	0.0219535
enpp5	TRIQK	0.879429	0.00113515	0.00627455
tlr3	PPM1D	0.87943	-6.89352e-05	0.0168675
heph	TET2	0.879432	-0.000955725	0.00516322
aoc1	TRIQK	0.879446	0.00136591	0.00888148
gpha2	MTCP1	0.879481	-7.35119e-05	0.011785
mfge8	MTCP1	0.879513	-0.0111788	0.0352927
slc4a1	MTCP1	0.879514	0.00213578	0.0195256
clmp	IGHV	0.879516	0.00251316	0.015136
adgrg1	TRIQK	0.879523	0.0101942	0.0385499
lcp1	IGHV	0.879543	0.00508662	0.0322175
serpinb5	MTCP1	0.879584	0.000694218	0.00694977
nptn	UGT2B7-indel	0.879656	0.0026375	0.0156177
clul1	MTCP1	0.879664	0.00144681	0.00922074
fcrl6	FGF1	0.879668	0.00707088	0.0276433
ntf4	DNMT3A	0.879702	-0.000619701	0.00445612
septin7	TERT-promoter	0.879706	0.000436813	0.019243
gart	TERT-promoter	0.879729	0.00118947	0.00907804
fabp2	ASXL1	0.879732	-0.00619698	0.0294024
lpl	ASXL1	0.879752	-0.00164318	0.00724162
gast	SF3B1	0.879756	-0.019116	0.128651
fmr1	PPM1D	0.879773	0.00477754	0.0226647
nme3	TET2	0.879794	0.000828028	0.00427636
krt19	TRIQK	0.879805	0.000793595	0.0147879
vgf	PPM1D	0.87985	-0.00354134	0.0182187
mrpl28	IGHV	0.879859	-0.00125841	0.0137068
vegfd	FGF1	0.879895	0.000680752	0.00463188
cmc1	TP53	0.879915	-5.89766e-05	0.0264584
nomo1	TET2	0.879915	-0.000825015	0.00340425
spink5	TP53	0.879922	0.00108528	0.0047128
trim25	DNMT3A-R882	0.879932	0.00228477	0.0158106
srpk2	ASXL1	0.879948	0.00366216	0.0153969
sla2	ASXL1	0.879962	0.00523147	0.0237572
ids	IGHV	0.879964	0.000236041	0.00293662
nme3	DNMT3A	0.879967	0.000918767	0.00386949
pak4	UGT2B7-indel	0.879983	0.0023669	0.009929
adh4	MTCP1	0.879992	-0.00388919	0.0196183
crnn	DNMT3A	0.879995	0.00209168	0.00918837
enpp5	TP53	0.879997	0.00108725	0.00598401
crnn	PPM1D	0.879998	0.00112721	0.0168138
sez6l	UGT2B7-indel	0.880009	0.00063381	0.00413878
cxcl16	MTCP1	0.880011	-0.00100762	0.00729165
nme3	DNMT3A-R882	0.880042	0.00171867	0.0078891
cst5	SF3B1	0.880044	-0.010723	0.0608202
lpo	PPM1D	0.880075	0.00735173	0.0360462
clul1	PPM1D	0.880075	-0.0024785	0.0200331
ghrl	TRIQK	0.880083	0.00120965	0.0111519
ghrl	DNMT3A-R882	0.880084	0.00117843	0.0102809
aoc1	TERT-promoter	0.880103	0.000213827	0.0219946
hsp90b1	PPM1D	0.880105	0.00281959	0.0232469
cfd	SF3B1	0.880133	-6.12852e-05	0.0216117
cmc1	TERT-promoter	0.880138	-0.00102427	0.0358969
optc	DNMT3A-R882	0.880143	0.00180861	0.00843014
ccl25	SF3B1	0.880161	0.0206678	0.087285
trim25	MTCP1	0.880185	0.00227683	0.0167051
ctag1a_ctag1b	DNMT3A	0.880187	-0.0011212	0.00515087
serpini2	MTCP1	0.880201	-0.000765988	0.0110097
clstn3	TERT-promoter	0.880224	-0.00630828	0.0394778
morf4l1	PPM1D	0.880226	-0.00249105	0.0164622
ghrl	TERT-promoter	0.880232	0.00051334	0.023224
dctn2	SF3B1	0.880237	-0.0478	0.16981
il12a_il12b	UGT2B7-indel	0.880248	-0.00798233	0.0285625
krt19	TP53	0.880254	0.000744202	0.0135552
akt3	UGT2B7-indel	0.880269	0.00216789	0.0101301
septin7	MTCP1	0.880272	0.00122588	0.0079495
vegfd	UGT2B7-indel	0.880276	0.000662274	0.00459067
gpihbp1	PPM1D	0.880287	-0.000162396	0.0186196
trim25	TP53	0.880311	0.00224573	0.0163134
clul1	TP53	0.880317	0.00134696	0.00873934
shpk	SF3B1	0.880329	-0.010131	0.0567848
il22ra1	PPM1D	0.880333	0.00458649	0.0239223
ggt5	TP53	0.880378	0.00134848	0.00501942
pvalb	PPM1D	0.880393	0.000855668	0.0211176
ninj1	PPM1D	0.88043	0.000776657	0.0155654
serpinb5	DNMT3A-R882	0.880432	0.000654471	0.00669777
ctag1a_ctag1b	UGT2B7-indel	0.880439	-0.00119125	0.00584895
ap3s2	TP53	0.88046	0.000964541	0.0127681
spink5	FGF1	0.88046	0.00104358	0.00452956
cgb3_cgb5_cgb8	DNMT3A	0.880462	0.00100196	0.00449142
ggact	FGF1	0.880465	0.00831443	0.0303705
hnmt	ASXL1	0.880487	-0.0011889	0.00736204
optc	MTCP1	0.880504	0.00186153	0.00911525
grn	FGF1	0.880552	0.00201211	0.00880634
prtg	TET2	0.880578	0.000602701	0.00319645
hmbs	IGHV	0.880584	0.0038532	0.0235443
il18rap	TRIQK	0.880591	-0.00207979	0.0166155
pla2g10	TERT-promoter	0.880594	0.00520496	0.0428874
klk1	TRIQK	0.880655	0.0019514	0.0291714
spry2	TRIQK	0.880685	0.00461678	0.0268586
camsap1	MTCP1	0.880689	0.00230642	0.0271064
pon3	SF3B1	0.880694	0.00348225	0.0399401
dcn	FGF1	0.880724	-0.00360906	0.0116347
serpinb8	MTCP1	0.880729	-0.000535405	0.00940174
spink5	TRIQK	0.880742	0.00103802	0.00479358
sftpa2	TP53	0.880754	-5.65521e-05	0.010867
inhbc	MTCP1	0.880778	-0.0022142	0.00788155
ids	ASXL1	0.880787	0.00041409	0.00137499
hmox1	IGHV	0.880827	0.0160672	0.061274
idua	JAK2-V617F	0.880839	-0.000666302	0.0301904
prune2	TET2	0.88084	-0.00129369	0.0068149
chrdl2	PPM1D	0.880844	0.00524881	0.0271192
nppb	ASXL1	0.880854	0.0116981	0.0507279
sla2	UGT2B7-indel	0.880864	0.00557869	0.0250464
clstn3	TET2	0.88087	-0.00114969	0.0053823
il1rl1	IGHV	0.880872	0.000406406	0.0162905
chga	TERT-promoter	0.880897	0.0384158	0.168606
ifng	TERT-promoter	0.880908	0.00165572	0.0239711
ctag1a_ctag1b	TERT-promoter	0.880914	-0.000984033	0.012394
cdhr2	JAK2-V617F	0.880934	-0.0029353	0.048906
sestd1	FGF1	0.880935	0.00104795	0.0135379
camsap1	TP53	0.880947	0.00228034	0.0256314
paep	TERT-promoter	0.880978	0.00385917	0.0382406
il18rap	MTCP1	0.880991	-0.00199554	0.0162693
znrf4	MTCP1	0.880999	-0.000968725	0.00894496
gart	MTCP1	0.881025	0.000991316	0.00445154
serpine1	TP53	0.881056	-0.00404976	0.0227884
lcp1	MTCP1	0.881059	-0.000765062	0.00998573
ggt5	IGHV	0.881066	0.00115484	0.0058114
igfbp7	TP53	0.881077	0.00131331	0.00509792
mln	TP53	0.881077	-0.00220679	0.013765
cxcl16	IGHV	0.881079	-0.000718111	0.00926537
klk10	TET2	0.881084	0.00175793	0.00608307
adgrg1	UGT2B7-indel	0.881091	0.00685233	0.0250125
grn	TP53	0.881103	0.00219807	0.00982079
cgb3_cgb5_cgb8	MTCP1	0.881103	0.00105149	0.00530615
il17a	DNMT3A	0.881103	0.000841521	0.0051981
lpo	FGF1	0.881116	-0.00183753	0.00939337
egf	DNMT3A-R882	0.881119	-0.00349655	0.0161409
ddhd2	JAK2-V617F	0.881126	0.0102816	0.0471463
dnm1	TERT-promoter	0.881128	-0.00489453	0.0372365
safb2	TP53	0.88113	0.00212122	0.00785699
ccl26	DNMT3A	0.88113	-0.00387015	0.0145902
optc	TRIQK	0.881162	0.0018446	0.00947949
mln	PPM1D	0.881174	0.00147576	0.0240379
prtg	IGHV	0.881199	1.72211e-05	0.00922459
azu1	DNMT3A	0.881201	-0.00194767	0.0080952
gpr158	TET2	0.881207	0.000790018	0.00471186
aoc1	TET2	0.881213	0.000856395	0.00777257
il1a	TERT-promoter	0.881234	-0.000958423	0.014453
hpgds	IGHV	0.881249	-0.00106972	0.0135255
fcrl6	TP53	0.881297	-0.0094749	0.0365841
gh2	TET2	0.881299	-0.00247517	0.016237
chl1	TET2	0.881307	0.00109569	0.00543572
jchain	TERT-promoter	0.881309	-0.000503182	0.024424
pnliprp2	PPM1D	0.88132	0.000111124	0.0339844
il18rap	UGT2B7-indel	0.881328	-0.00189842	0.0154689
ceacam20	DNMT3A-R882	0.881351	0.0014842	0.00718494
cgb3_cgb5_cgb8	DNMT3A-R882	0.881357	0.00102049	0.00508718
lrig1	TET2	0.881378	0.00161128	0.0069745
spint3	IGHV	0.881389	0.00373225	0.0425133
ctag1a_ctag1b	TP53	0.881389	-0.00113718	0.00590739
cdc42bpb	FGF1	0.881405	0.00420286	0.0198699
lsm8	DNMT3A	0.881413	-0.000469692	0.0100844
pla2g1b	IGHV	0.881418	0.00129775	0.0216447
sla2	FGF1	0.881425	0.00568041	0.0259657
cenpj	MTCP1	0.881451	0.000792791	0.00874612
optc	TERT-promoter	0.881465	0.00178825	0.0123124
septin7	TRIQK	0.881478	0.0011098	0.0082568
ids	TERT-promoter	0.881496	0.000374339	0.00205063
epgn	IGHV	0.881503	-0.00087837	0.01877
vgf	IGHV	0.881512	0.00268968	0.0165783
rab11fip3	IGHV	0.881544	-0.0176085	0.0899581
nrtn	UGT2B7-indel	0.881563	0.00162229	0.00905652
heph	UGT2B7-indel	0.881583	-0.00152861	0.00728952
nbl1	ASXL1	0.881586	0.000752364	0.0035783
cgb3_cgb5_cgb8	UGT2B7-indel	0.881595	0.000998416	0.00496564
tacc3	MTCP1	0.88161	0.00150083	0.0179007
il1a	ASXL1	0.881623	-0.00106333	0.00828722
aoc1	DNMT3A-R882	0.881632	0.00117282	0.00816303
nptn	FGF1	0.88168	0.00244393	0.0157366
nomo1	TP53	0.881711	-0.00100921	0.00421748
ifng	TRIQK	0.881782	0.00196711	0.0129549
gart	TP53	0.881788	0.000903665	0.00388438
leo1	TRIQK	0.881801	0.00173745	0.00658624
ids	DNMT3A	0.88182	0.000409614	0.00133754
ids	UGT2B7-indel	0.881823	0.000409719	0.00133871
ids	TRIQK	0.881824	0.00040989	0.0013425
ids	FGF1	0.881833	0.000409481	0.00133814
ids	DNMT3A-R882	0.881835	0.000409425	0.00133826
ids	TP53	0.88184	0.000409283	0.00133902
ids	MTCP1	0.881843	0.000409136	0.00134018
ifng	MTCP1	0.881859	0.00194061	0.0126397
ctag1a_ctag1b	MTCP1	0.881864	-0.00110448	0.00590693
il12a_il12b	TET2	0.881921	0.0069509	0.0241178
il18rap	TP53	0.881931	-0.00183138	0.0159934
igdcc4	IGHV	0.881934	-0.00138215	0.00890098
prg3	JAK2-V617F	0.881948	-0.00648303	0.0256618
siglec5	SF3B1	0.881963	0.0700756	0.261524
il2	IGHV	0.882012	-0.0020012	0.0156953
mmp8	DNMT3A-R882	0.882013	0.0112653	0.0370925
serpine1	MTCP1	0.882015	-0.00402622	0.023618
apoc1	PPM1D	0.882056	-0.000507547	0.012626
cgb3_cgb5_cgb8	TRIQK	0.882061	0.000984144	0.00525873
krt19	TET2	0.882109	0.000169783	0.0102866
plb1	SF3B1	0.882111	0.00598025	0.0725536
ceacam20	TP53	0.882124	0.00144523	0.00731337
mmp7	SF3B1	0.882142	-0.0248628	0.0937935
rab11fip3	MTCP1	0.882168	0.00149265	0.0231006
nomo1	UGT2B7-indel	0.882178	-0.000932954	0.00364128
ctsd	IGHV	0.882178	0.00154513	0.0164377
prss8	PPM1D	0.88218	0.00413043	0.0183432
gart	DNMT3A	0.882208	0.000810441	0.00315417
pla2g1b	UGT2B7-indel	0.882215	-0.00126806	0.00564191
clstn1	FGF1	0.882272	0.00131225	0.00684059
pglyrp2	IGHV	0.882279	0.00155117	0.0132531
ppie	TET2	0.882281	-0.000255261	0.0106391
pnliprp2	DNMT3A-R882	0.882337	0.00426088	0.0301572
prg3	TP53	0.882369	-0.00555178	0.0221119
leo1	TERT-promoter	0.882392	0.00164223	0.00755156
sema4c	PPM1D	0.882395	0.000495403	0.0091076
cxcl17	TERT-promoter	0.88241	-0.000231068	0.0343492
adh4	FGF1	0.882428	-0.00323386	0.0171408
slc9a3r2	PPM1D	0.882428	-0.00449442	0.0224966
robo2	MTCP1	0.882429	-0.000877443	0.00358908
nub1	ASXL1	0.882433	0.00952698	0.0349624
olr1	IGHV	0.882461	0.0128138	0.0561698
tinagl1	UGT2B7-indel	0.882469	-0.00106978	0.00412676
pnliprp2	DNMT3A	0.882473	0.00326048	0.0209773
cgb3_cgb5_cgb8	TERT-promoter	0.882476	0.000138932	0.0157559
optc	IGHV	0.882477	0.000227573	0.0172262
aoc1	UGT2B7-indel	0.882511	0.00111335	0.00785419
aoc1	FGF1	0.882513	0.00110292	0.00809403
prnd	ASXL1	0.882541	0.001774	0.00997044
rarres2	DNMT3A	0.882574	-0.00113573	0.00583331
nomo1	ASXL1	0.88259	-0.000834495	0.00347591
il17f	DNMT3A	0.88264	0.00168296	0.00796985
csh1	PPM1D	0.882661	-0.000652031	0.0114144
clstn1	IGHV	0.882708	-0.00418382	0.0344213
il1a	FGF1	0.88273	-0.00112779	0.00816764
ap3s2	TERT-promoter	0.882751	0.000218676	0.0188088
znrf4	DNMT3A	0.882758	-0.0008648	0.00594857
robo2	UGT2B7-indel	0.882761	-0.000831984	0.00322059
bmp4	SF3B1	0.882771	-0.012446	0.065492
mmp1	TET2	0.882775	-0.00753857	0.0269487
ctag1a_ctag1b	ASXL1	0.882779	-0.000798312	0.00659382
clstn1	UGT2B7-indel	0.882783	0.00124927	0.006531
timp4	JAK2-V617F	0.882787	-0.00429439	0.030115
dapp1	PPM1D	0.8828	0.00371779	0.0235401
lep	PPM1D	0.882808	-0.00282168	0.0249805
il2	TERT-promoter	0.882824	-0.00514257	0.0356385
safb2	TET2	0.88283	0.00152772	0.00512261
mmp1	PPM1D	0.88286	-0.0178574	0.0640293
birc2	TET2	0.882862	0.00161382	0.00805061
gart	DNMT3A-R882	0.882862	0.000826669	0.0035522
pla2g1b	ASXL1	0.882863	-0.00108522	0.00566677
spink5	MTCP1	0.882865	0.000897743	0.00473127
gfod2	TP53	0.882871	0.00245634	0.01682
ctag1a_ctag1b	FGF1	0.882872	-0.00102435	0.00565817
lcn15	TERT-promoter	0.882903	-0.00101129	0.0176002
smad1	UGT2B7-indel	0.882936	0.00320873	0.0146248
psapl1	TET2	0.882942	-0.000781498	0.0064106
rgl2	TRIQK	0.882971	-0.000221632	0.0139652
serpinb8	TET2	0.882981	0.000278262	0.00966044
glt8d2	TP53	0.882993	0.000701709	0.0118776
ctag1a_ctag1b	TRIQK	0.883005	-0.00101924	0.00591051
erp44	ASXL1	0.883015	0.00297461	0.0118649
robo2	TP53	0.883015	-0.000832154	0.00335629
il1a	TP53	0.883023	-0.0010922	0.00866654
ifng	DNMT3A-R882	0.883031	0.00176077	0.0121093
ggt5	ASXL1	0.883038	0.00110173	0.00404647
lgals7_lgals7b	IGHV	0.883039	-0.00306153	0.0216135
leo1	UGT2B7-indel	0.883043	0.00164726	0.00598783
robo2	FGF1	0.883055	-0.000821653	0.00323635
spink5	UGT2B7-indel	0.883071	0.000898187	0.00447879
myh9	JAK2-V617F	0.883076	0.0183874	0.0782667
pla2g1b	DNMT3A	0.883077	-0.00112557	0.00478641
leo1	IGHV	0.883091	0.00151678	0.00746266
nomo1	DNMT3A	0.883092	-0.000842733	0.00310869
arhgef10	TET2	0.883114	-0.00824904	0.0287329
lto1	PPM1D	0.883119	0.00165139	0.0110085
hla_a	ASXL1	0.883134	-0.000990207	0.00511032
hla_dra	TET2	0.88315	0.00208284	0.00785726
clul1	TRIQK	0.883159	0.00114312	0.00884133
amy2b	DNMT3A	0.883163	-0.000592651	0.00748519
paep	TP53	0.883192	0.00276337	0.0217995
dab2	TET2	0.88323	-0.000433292	0.0266212
ctag1a_ctag1b	DNMT3A-R882	0.883259	-0.000998649	0.00568527
gadd45b	SF3B1	0.883268	-0.00238208	0.057409
il1a	TRIQK	0.883308	-0.00104725	0.00924139
pi3	PPM1D	0.883336	0.000367644	0.0155303
mrpl28	ASXL1	0.883345	-0.00104696	0.00681716
ggt5	MTCP1	0.883358	0.00114779	0.0044932
sestd1	TERT-promoter	0.883377	-0.00616674	0.0501811
pla2g1b	DNMT3A-R882	0.883378	-0.00119116	0.00552407
ahsa1	MTCP1	0.8834	0.00180232	0.0158646
azu1	TERT-promoter	0.88344	-0.0026054	0.0226524
lcn15	MTCP1	0.883451	-0.00101968	0.0097901
serpini2	DNMT3A-R882	0.883452	-0.000436085	0.0100254
cpa1	ASXL1	0.88346	0.00254216	0.0133013
znrf4	TP53	0.883476	-0.000745124	0.00874627
trim25	TRIQK	0.883482	0.00174111	0.0172079
krt18	IGHV	0.88354	0.00357208	0.0372298
nomo1	TRIQK	0.88356	-0.000870308	0.00369427
sla2	IGHV	0.883567	-0.0152048	0.0780374
rln1	SF3B1	0.88357	-0.00101127	0.0807371
pak4	DNMT3A	0.883574	0.00173039	0.00691922
gart	TRIQK	0.883583	0.000794199	0.00371796
scgn	PPM1D	0.883593	-0.00349515	0.0199803
pla2g1b	MTCP1	0.883611	-0.00118647	0.00564923
wfdc12	UGT2B7-indel	0.883619	0.000316848	0.0120762
boc	TET2	0.88365	-0.000704192	0.00452403
mmp8	IGHV	0.883675	0.0125477	0.0454416
prc1	PPM1D	0.88369	-0.00125283	0.014814
robo2	DNMT3A	0.88372	-0.000772109	0.00287747
pts	PPM1D	0.883741	-0.00201717	0.0151827
casp1	IGHV	0.883768	0.0136242	0.0638798
pla2g1b	TERT-promoter	0.883781	-0.00101112	0.0102444
robo2	ASXL1	0.883805	-0.000719224	0.0032725
sap18	PPM1D	0.883829	0.00239685	0.0229853
mzb1	DNMT3A	0.883843	-0.00152815	0.00662423
klk10	ASXL1	0.883853	0.00181277	0.00667768
spint3	TRIQK	0.883854	0.00435378	0.031341
vasp	PPM1D	0.883861	0.00462268	0.023005
mmp1	MTCP1	0.883866	-0.0180218	0.0656504
bloc1s3	SF3B1	0.883889	-0.0300718	0.102902
ggt5	DNMT3A	0.883895	0.00105415	0.0035918
hebp1	PPM1D	0.883933	0.00594795	0.0284534
cxcl8	TET2	0.883942	0.00141748	0.00863394
ces1	SF3B1	0.88395	-0.0165884	0.0907224
rspo1	TP53	0.883965	0.000266076	0.0109366
lilra3	TET2	0.88402	0.00313848	0.0185634
nos3	TET2	0.884038	0.00198479	0.0142224
prss53	IGHV	0.884042	0.00348782	0.0198929
sla2	TET2	0.884059	-0.00613969	0.0251232
robo2	TERT-promoter	0.884107	-0.000403651	0.00830335
cgb3_cgb5_cgb8	FGF1	0.884112	0.000844365	0.00498853
gpr158	IGHV	0.884149	0.000494794	0.0111227
enpp5	ASXL1	0.884171	0.000478367	0.00750141
gart	UGT2B7-indel	0.884173	0.000758404	0.00341352
nomo1	DNMT3A-R882	0.884227	-0.000823931	0.00342024
rgl2	DNMT3A	0.884238	-0.000483103	0.0076047
cgb3_cgb5_cgb8	TP53	0.884244	0.000831274	0.00511897
nomo1	MTCP1	0.88427	-0.000823643	0.00353665
myoc	IGHV	0.884279	-0.00620061	0.0312849
hnmt	TERT-promoter	0.884318	-0.0014207	0.0156743
clspn	SF3B1	0.884334	-0.00993352	0.0539711
psg1	TET2	0.884336	-0.000996658	0.0171157
clstn1	DNMT3A-R882	0.884347	0.00113825	0.00641733
ofd1	IGHV	0.884366	-0.00210274	0.0213013
cntn5	TP53	0.884374	-0.00113917	0.00629879
sftpa2	FGF1	0.884377	-0.000323741	0.0106923
dkk4	PPM1D	0.884379	-0.000870583	0.0115946
egf	TERT-promoter	0.884383	-0.00333467	0.0255645
pnliprp2	TP53	0.884425	0.00368611	0.0289307
prl	DNMT3A	0.884426	-0.00201511	0.00874008
il17f	MTCP1	0.88443	0.00199177	0.0114052
kir2dl3	DNMT3A	0.884463	-0.000710048	0.0128189
ggt5	FGF1	0.884484	0.00107203	0.00415277
ccl23	DNMT3A	0.884502	0.000668226	0.00510338
hpgds	DNMT3A	0.884509	-0.00100855	0.00475001
nbl1	DNMT3A-R882	0.88453	0.000716743	0.00328357
cxcl5	DNMT3A	0.884541	0.00581214	0.0217324
muc16	DNMT3A	0.884552	0.003197	0.0177927
ccl18	PPM1D	0.884564	0.00613292	0.0293864
bglap	DNMT3A-R882	0.88457	-0.0014523	0.0175006
acot13	SF3B1	0.884595	-0.0672456	0.230776
azu1	UGT2B7-indel	0.884596	-0.00192939	0.00962086
ap3s2	TRIQK	0.884614	0.000396739	0.0150424
il17f	TERT-promoter	0.884615	0.00265482	0.0267557
clu	IGHV	0.884624	0.0154827	0.0507639
lpl	FGF1	0.884631	-0.00142045	0.00613184
ncs1	PPM1D	0.884645	9.91993e-05	0.00947481
robo2	DNMT3A-R882	0.884656	-0.000744207	0.00317911
lsm8	DNMT3A-R882	0.884694	0.000500568	0.0167364
pvalb	DNMT3A	0.884701	0.00215876	0.0108005
rab11fip3	TP53	0.884733	0.00105454	0.0222094
lcn15	TRIQK	0.884734	-0.000900575	0.0100299
srpk2	PPM1D	0.884753	0.00226062	0.0149875
mybpc1	IGHV	0.884756	0.000321577	0.0243542
pik3ip1	TERT-promoter	0.884777	0.00180475	0.00752077
srpk2	DNMT3A	0.884806	0.00271318	0.00991764
agt	SF3B1	0.884809	-0.00198025	0.027297
akt3	FGF1	0.884814	0.00172339	0.00934872
sftpa2	MTCP1	0.884826	-0.000579357	0.0124716
sbsn	PPM1D	0.884843	-0.00053838	0.0113633
ahsa1	TET2	0.884854	-0.00320339	0.0163931
upk3bl1	DNMT3A-R882	0.884874	0.012887	0.0409669
hnmt	DNMT3A	0.88491	-0.000916924	0.00518883
sox2	SF3B1	0.88491	0.000411595	0.0308984
mln	FGF1	0.884922	-0.00158949	0.0117465
enpp5	MTCP1	0.884949	0.00070149	0.00676508
nomo1	FGF1	0.884967	-0.000787596	0.0034089
ahsa1	ASXL1	0.884975	0.00130274	0.0127911
ntrk3	FGF1	0.884987	0.00181201	0.00730891
rbp5	TP53	0.884988	-0.000509652	0.0133175
nbl1	DNMT3A	0.884988	0.000677735	0.00298755
fgf19	MTCP1	0.884992	0.0026334	0.0163408
ahsa1	UGT2B7-indel	0.884994	0.00145898	0.0132441
fgf19	IGHV	0.885012	0.00179157	0.0243661
psapl1	ASXL1	0.885014	-0.00106331	0.00758921
mbl2	IGHV	0.88504	-0.00276894	0.0345382
omg	SF3B1	0.885041	0.00819221	0.0879991
fam171b	TET2	0.885043	-0.00088067	0.00370674
leo1	MTCP1	0.885044	0.00152263	0.00648832
klrd1	JAK2-V617F	0.88505	0.0105889	0.0409227
lpl	DNMT3A	0.88505	-0.00129064	0.00520699
adamtsl2	PPM1D	0.885052	0.000436216	0.0129165
srpk2	TET2	0.885062	0.0024984	0.0101475
upb1	IGHV	0.885074	-0.00559957	0.0404597
gart	FGF1	0.88514	0.000709934	0.00351534
nbl1	FGF1	0.885144	0.000682009	0.0031908
agr2	IGHV	0.885161	0.00142672	0.038264
adh4	TRIQK	0.885165	-0.00305023	0.0190756
nbl1	MTCP1	0.885174	0.000682711	0.00327313
gh1	TET2	0.885183	0.00357273	0.0194139
f13b	TET2	0.885194	-0.000672269	0.00334355
pik3ip1	FGF1	0.885195	0.00163974	0.00567251
axin1	SF3B1	0.885196	-0.0119813	0.117336
cdc42bpb	UGT2B7-indel	0.885232	0.00332184	0.0170101
nbl1	TRIQK	0.885237	0.000679905	0.0033191
kcnip4	PPM1D	0.885249	0.00143027	0.0151074
cd82	ASXL1	0.885274	-0.00102544	0.00625301
col15a1	TET2	0.885277	0.000779497	0.00441329
gfod2	FGF1	0.885284	0.00201786	0.015704
ca12	PPM1D	0.885308	0.000510995	0.0115699
ehbp1	DNMT3A	0.885332	0.0033492	0.0122975
pla2g1b	TP53	0.885334	-0.00105632	0.00541429
txndc15	IGHV	0.885344	-0.0075415	0.0319678
ceacam18	IGHV	0.885363	-0.00817667	0.0465242
pla2g10	DNMT3A	0.885372	0.00154886	0.00681992
ruvbl1	PPM1D	0.88539	0.00486225	0.033542
prc1	TET2	0.88539	-0.00115669	0.00792966
prtg	TERT-promoter	0.885393	0.000682574	0.0061853
ceacam20	TRIQK	0.885398	0.00118486	0.00735178
clstn1	TP53	0.885425	0.0010606	0.00642839
ofd1	FGF1	0.885435	-0.00240659	0.0125086
robo2	TRIQK	0.885441	-0.000690323	0.00351604
fgf19	UGT2B7-indel	0.885479	0.00229263	0.0137448
smad1	PPM1D	0.885488	0.0019457	0.0175487
hnmt	TP53	0.885493	-0.00105001	0.00666642
eif5a	IGHV	0.885505	0.000754747	0.0100314
agr2	TET2	0.885512	-0.00165934	0.0141971
pglyrp2	ASXL1	0.885519	0.00114291	0.00681303
cntn5	IGHV	0.885535	0.000835175	0.0163992
lcn15	TP53	0.885561	-0.000795425	0.00930914
nbl1	TP53	0.885635	0.000656469	0.00324304
safb2	FGF1	0.885655	0.00164271	0.00622802
pik3ip1	TP53	0.885674	0.00163618	0.00581132
gsap	TET2	0.885676	-0.00148347	0.0102327
clul1	TERT-promoter	0.885683	0.000491343	0.0146265
clstn1	TERT-promoter	0.885711	0.000452401	0.0155574
pak4	TRIQK	0.885711	0.0018068	0.00980571
kir2ds4	IGHV	0.885712	0.00315455	0.0523969
pik3ip1	MTCP1	0.885718	0.00164602	0.00590684
grn	MTCP1	0.885718	0.00197671	0.00995156
srpk2	IGHV	0.885726	0.00267239	0.0207834
clul1	TET2	0.885737	0.000321112	0.00659191
tacc3	TRIQK	0.88574	0.00079097	0.0186432
obp2b	IGHV	0.885752	0.00227012	0.0217274
mepe	PPM1D	0.885753	0.00213751	0.0131566
cblif	PPM1D	0.885763	0.00150378	0.0196669
gfod2	TERT-promoter	0.885772	0.00161384	0.0261188
sprr3	JAK2-V617F	0.885784	0.00383125	0.0474657
tek	PPM1D	0.885802	-0.00126422	0.00869174
prtg	ASXL1	0.885807	0.00056433	0.00317709
atf2	SF3B1	0.885822	0.00441957	0.0761716
pvalb	TET2	0.885834	0.00143939	0.0111273
lpl	TERT-promoter	0.885854	-0.00120297	0.0108698
hnmt	DNMT3A-R882	0.885856	-0.00100039	0.00636531
cfhr2	IGHV	0.885861	-0.000141393	0.0192492
lcn15	FGF1	0.88587	-0.000755504	0.00882758
trim25	TET2	0.885871	0.00106829	0.0136182
bglap	PPM1D	0.885922	0.000482058	0.0236831
ern1	IGHV	0.885941	-0.00574607	0.0297176
lair2	IGHV	0.885942	-0.00345065	0.0376307
egf	TRIQK	0.885953	-0.00274936	0.0149023
hla_a	IGHV	0.885964	-0.000149369	0.0105333
pxdnl	TET2	0.885991	-0.00106182	0.00716916
smad1	FGF1	0.886024	0.00281095	0.0141768
ceacam3	PPM1D	0.886029	-0.0013398	0.0136535
ehbp1	FGF1	0.88603	0.00559686	0.0230429
ap3s2	MTCP1	0.886056	0.000329701	0.0140508
tacc3	TP53	0.886056	0.000770278	0.0175447
epgn	TERT-promoter	0.886069	0.000143866	0.0144907
mybpc1	DNMT3A	0.886084	-0.00140302	0.00682543
ggt5	DNMT3A-R882	0.886094	0.000994848	0.00418294
kir2ds4	TET2	0.886105	-0.00474746	0.0271216
ldlrap1	JAK2-V617F	0.886121	0.00634467	0.0487584
clstn1	TRIQK	0.886152	0.0010074	0.00661592
mln	MTCP1	0.886168	-0.00148591	0.012303
znrf4	UGT2B7-indel	0.886175	-0.000560917	0.00822754
pik3ip1	IGHV	0.886191	0.00152656	0.00642002
nbl1	UGT2B7-indel	0.886192	0.000630911	0.00320112
adamtsl2	DNMT3A-R882	0.886203	-0.00133793	0.00523781
clstn1	ASXL1	0.886205	0.000773467	0.00690434
klk10	DNMT3A-R882	0.886222	0.00176099	0.0065518
gucy2c	TET2	0.886226	0.00161393	0.0098901
klk10	DNMT3A	0.886251	0.0015827	0.00537418
mzt1	PPM1D	0.886255	0.00147704	0.0156956
gfod2	TRIQK	0.886257	0.00192235	0.0169283
pik3ip1	DNMT3A-R882	0.886278	0.00156767	0.00550582
azu1	FGF1	0.886288	-0.00176073	0.00944968
prss53	PPM1D	0.886298	0.00195932	0.0131675
egf	MTCP1	0.886311	-0.00264524	0.0142991
spint3	TERT-promoter	0.886312	0.00385667	0.0381037
rarres2	DNMT3A-R882	0.886344	-0.00114248	0.00831099
lpl	MTCP1	0.886352	-0.00130107	0.00605027
krt18	DNMT3A	0.886378	0.00185398	0.0107947
clstn1	DNMT3A	0.886423	0.000942343	0.00524276
cntn5	TET2	0.886425	-0.000535188	0.00496822
gadd45b	PPM1D	0.886426	0.0033885	0.0187618
tshb	MTCP1	0.886447	-0.00210308	0.0158703
trdmt1	ASXL1	0.886456	0.00751789	0.0278833
tgm2	UGT2B7-indel	0.886468	-0.00174206	0.00971417
rab11fip3	TERT-promoter	0.886499	-0.00131815	0.0428016
lpl	TRIQK	0.88651	-0.00129467	0.00615994
prtg	DNMT3A	0.886512	0.000610812	0.00279634
prg3	FGF1	0.886514	0.00412983	0.0177982
cfhr2	DNMT3A-R882	0.88655	-0.0011846	0.00922779
pak4	IGHV	0.886551	-0.00146889	0.0290509
ggt5	TERT-promoter	0.886552	0.000117494	0.0139107
mmp8	MTCP1	0.886602	0.0101953	0.036464
cd3e	ASXL1	0.886639	0.00193612	0.00941742
pnliprp2	MTCP1	0.886656	0.00302142	0.0273283
cxcl8	ASXL1	0.886658	0.00191874	0.0119845
gzmb	DNMT3A	0.886673	-0.00173426	0.00756634
safb2	TERT-promoter	0.886675	0.0018487	0.00869484
lpo	TRIQK	0.886703	-0.0012803	0.00964131
ruvbl1	TET2	0.886704	-0.00156941	0.0111507
glt8d2	DNMT3A	0.88673	0.00061266	0.00734423
azu1	TP53	0.88674	-0.00173838	0.00975515
adamtsl2	TERT-promoter	0.88674	-0.00134793	0.00804026
ctbs	PPM1D	0.886742	0.00338367	0.0157859
top1	IGHV	0.88677	0.0147115	0.0796105
azu1	DNMT3A-R882	0.886777	-0.00171571	0.00948385
hla_a	DNMT3A	0.886785	-0.000827905	0.00373938
krt18	PPM1D	0.886794	0.000538383	0.0208597
birc2	ASXL1	0.886803	0.00186813	0.0102032
cd5	UGT2B7-indel	0.886811	0.000529635	0.0144956
lpl	UGT2B7-indel	0.886822	-0.00125233	0.00573209
pla2g1b	TRIQK	0.886827	-0.000943655	0.00567756
lyn	ASXL1	0.886843	0.00817919	0.0315102
ahsa1	TERT-promoter	0.886853	0.00126995	0.0196034
lpo	DNMT3A-R882	0.88687	-0.00124988	0.00856441
prg3	IGHV	0.886872	0.00602219	0.0261505
leo1	FGF1	0.886886	0.00143882	0.00623951
klk10	TRIQK	0.886903	0.00174785	0.00686496
vstm2l	PPM1D	0.886916	0.00306692	0.022532
dag1	ASXL1	0.886927	0.00753092	0.0249523
prtg	DNMT3A-R882	0.88693	0.000613995	0.00296107
psapl1	UGT2B7-indel	0.886944	-0.00116364	0.00732995
hpgds	UGT2B7-indel	0.886954	-0.00108635	0.00589939
mfge8	DNMT3A-R882	0.88699	-0.00656459	0.022658
srpk2	UGT2B7-indel	0.88699	0.00286286	0.011894
arnt	ASXL1	0.886997	-0.00259639	0.0126465
akr1c4	IGHV	0.887001	-0.00549741	0.0366924
cdh2	TET2	0.887061	-0.00318788	0.0119896
smoc2	IGHV	0.887064	-0.00151744	0.00995741
il1rl1	TET2	0.887067	0.000458725	0.0058769
nptn	MTCP1	0.887096	0.001819	0.0159319
prtg	FGF1	0.887101	0.00060411	0.00292449
tacc3	TERT-promoter	0.887121	-0.00373489	0.0573748
adamtsl2	DNMT3A	0.887158	-0.00117401	0.00426904
kir2dl3	IGHV	0.887183	-0.000359544	0.0302474
mln	IGHV	0.887188	0.00947591	0.0619289
tinagl1	FGF1	0.887195	-0.00086	0.00407975
rbp7	IGHV	0.887226	0.00205242	0.0155727
adh4	DNMT3A-R882	0.88723	-0.00251763	0.0164337
dkk4	ASXL1	0.887252	-0.00164558	0.00767252
rbp7	PPM1D	0.887272	0.00120728	0.012656
cntn5	DNMT3A	0.887283	-0.000769558	0.00409969
ccn3	TET2	0.887291	0.00110672	0.00529681
jam2	TET2	0.88733	0.000767355	0.003599
cpa1	IGHV	0.887336	0.00227399	0.0214458
tshb	IGHV	0.887342	-0.00059134	0.0266291
icam3	TP53	0.887353	0.00110375	0.0142986
vstm2l	IGHV	0.887356	-0.00186321	0.0231226
trdmt1	FGF1	0.887362	0.00844607	0.0320926
ghrl	FGF1	0.887381	0.00038003	0.0106899
mbl2	ASXL1	0.887383	-0.00270995	0.0160931
tmed1	DNMT3A	0.887387	0.00158176	0.00666951
hnmt	MTCP1	0.887403	-0.000895141	0.00636845
tppp3	IGHV	0.887406	-0.000933587	0.0179503
pla2g1b	FGF1	0.887412	-0.000918504	0.00537539
prtg	TP53	0.887415	0.000589115	0.00294565
mfge8	ASXL1	0.887416	-0.00518196	0.0177857
c1r	SF3B1	0.887453	-0.00019342	0.0242579
gzmb	FGF1	0.887456	-0.00209151	0.0110621
jchain	TRIQK	0.887464	0.000318411	0.0218364
smoc2	TET2	0.887471	-0.00134896	0.0051763
igdcc4	ASXL1	0.887478	-0.00100438	0.00456592
brap	ASXL1	0.887486	0.00482774	0.0225832
epgn	TRIQK	0.887504	0.000338862	0.00941951
il18rap	ASXL1	0.887512	0.000561913	0.0229647
cinp	TP53	0.887526	-0.0010635	0.00535731
cinp	MTCP1	0.887532	-0.00106862	0.00542755
rarres2	MTCP1	0.88756	-0.00106636	0.00899327
mybpc1	DNMT3A-R882	0.887575	-0.00150133	0.00835296
prg3	ASXL1	0.887593	0.00332944	0.0146833
ggt5	TRIQK	0.8876	0.000886255	0.00483567
il1rn	ASXL1	0.887603	0.0019367	0.008874
hnmt	UGT2B7-indel	0.887603	-0.000855124	0.00593054
dcbld2	FGF1	0.887607	-3.26087e-06	0.00749918
agr2	ASXL1	0.88761	-0.00265764	0.0199023
dkk4	IGHV	0.887631	-0.0014021	0.0131743
apoc1	DNMT3A	0.887699	0.000846407	0.00427072
tppp3	MTCP1	0.887715	0.000973203	0.00612681
fgl1	PPM1D	0.887725	0.00912013	0.0379086
prtg	TRIQK	0.887736	0.000570548	0.00301794
tppp3	ASXL1	0.887745	0.000818032	0.00572728
prtg	MTCP1	0.887767	0.000569642	0.00297644
rbp2	DNMT3A	0.887788	0.00216292	0.00924602
tppp3	TERT-promoter	0.887794	0.000977659	0.0101926
luzp2	SF3B1	0.887811	0.0218964	0.0848654
lpl	TP53	0.887852	-0.00118713	0.00591652
gsta3	JAK2-V617F	0.887878	-0.0289912	0.0941234
tmed1	PPM1D	0.88788	0.000514373	0.0137213
cinp	UGT2B7-indel	0.887891	-0.00101972	0.00508435
serpini2	TERT-promoter	0.887907	0.00860075	0.064555
il1rl1	MTCP1	0.88791	0.000970562	0.006277
rbp5	UGT2B7-indel	0.887913	-0.000590979	0.0122225
stxbp3	TET2	0.887916	0.00190191	0.00676012
lto1	TET2	0.887931	0.00141619	0.00602248
pnliprp2	UGT2B7-indel	0.887939	0.00252673	0.024422
mfge8	TP53	0.887956	-0.00713946	0.0251876
pla2g10	DNMT3A-R882	0.887974	0.00164095	0.00858965
azu1	TRIQK	0.88798	-0.00161586	0.0100641
cinp	DNMT3A	0.88802	-0.000959956	0.00452104
tex33	IGHV	0.888037	0.000711733	0.0125965
nptn	TRIQK	0.888047	0.00174936	0.0166213
kir2ds4	PPM1D	0.888052	0.00120277	0.0265748
prtg	UGT2B7-indel	0.888079	0.000557333	0.00291502
septin7	TET2	0.888082	-0.000124478	0.0093111
c1rl	IGHV	0.888084	0.000603569	0.00563318
heph	DNMT3A-R882	0.888108	-0.00116817	0.00685659
cdh5	SF3B1	0.888116	-0.000704582	0.0327672
gzmb	DNMT3A-R882	0.888132	-0.00202948	0.0111394
kir2ds4	DNMT3A	0.888156	0.00289696	0.0165598
safb2	TRIQK	0.888172	0.00163965	0.00744697
adamtsl2	UGT2B7-indel	0.888173	-0.00117681	0.00462573
amy2a	DNMT3A	0.888177	-0.000275176	0.00756719
egf	PPM1D	0.88818	0.000241063	0.0231261
dkk4	TET2	0.888205	-0.00126312	0.00572294
pla2g10	IGHV	0.888248	-0.000137226	0.0212127
hras	TET2	0.888268	-0.0022277	0.0154358
chek2	TERT-promoter	0.888287	-0.00718146	0.0470013
lpo	DNMT3A	0.888325	-0.00109666	0.00631476
cpxm2	SF3B1	0.888341	0.00203408	0.0329353
il2	PPM1D	0.88837	0.000217347	0.0105844
tppp3	DNMT3A-R882	0.888386	0.000907331	0.0057421
rbp7	TET2	0.888396	0.00168754	0.00726695
tinagl1	TERT-promoter	0.888397	-0.000716736	0.00588255
il17f	TP53	0.888403	0.00145451	0.00971758
fam171b	ASXL1	0.888407	-0.00095464	0.00433968
cinp	TERT-promoter	0.888408	-0.000564944	0.0127528
folr3	IGHV	0.888417	-0.00708257	0.0726237
psapl1	IGHV	0.888423	0.00111093	0.0202592
prl	IGHV	0.888429	-0.000821251	0.0229559
spry2	MTCP1	0.88843	0.00287642	0.0233585
cinp	ASXL1	0.888445	-0.000827145	0.00553946
adamtsl2	TP53	0.888473	-0.00116927	0.00475821
hras	PPM1D	0.888495	0.000697242	0.0217987
nptx1	PPM1D	0.888497	0.00236462	0.0151966
lpo	MTCP1	0.888501	-0.00107867	0.00921801
cxcl16	TRIQK	0.888529	-0.000532767	0.0077511
lcp1	TRIQK	0.888549	-9.84702e-05	0.0106886
optc	TET2	0.88861	0.000793233	0.00658591
egf	TP53	0.888613	-0.00226453	0.0134705
chl1	PPM1D	0.888648	0.000487456	0.00953526
acan	JAK2-V617F	0.88865	-0.000899992	0.0177949
pts	TET2	0.888668	-0.00165299	0.00805186
srpk2	FGF1	0.888669	0.00264718	0.0114288
adamtsl5	SF3B1	0.888674	0.0196072	0.0758006
mybpc1	ASXL1	0.888687	-0.00114917	0.00828824
dnm1	DNMT3A	0.888691	-0.00184658	0.0149715
heph	TP53	0.888701	-0.00120077	0.00725877
rbp7	DNMT3A	0.888704	0.00188777	0.00712671
cntn5	FGF1	0.888714	-0.000774721	0.00500785
pak4	TP53	0.888747	0.00145232	0.00911059
ipcef1	JAK2-V617F	0.888786	0.0303	0.0993817
il1rl1	DNMT3A-R882	0.888789	0.000870721	0.00573665
sap18	ASXL1	0.888796	-0.00159288	0.0122423
klk10	TP53	0.88881	0.00154466	0.00599932
milr1	SF3B1	0.88882	0.00562607	0.0396893
agrp	PPM1D	0.88883	-0.0022913	0.0170443
nrtn	ASXL1	0.888845	0.000747007	0.00730736
akt3	TET2	0.888853	0.000984153	0.00757331
il1rl1	DNMT3A	0.888857	0.000764722	0.00473802
nptn	DNMT3A	0.888859	0.00102667	0.00901218
cxcl16	ASXL1	0.888884	0.00187098	0.00893391
gzmb	UGT2B7-indel	0.888886	-0.00187834	0.0102747
ccl26	TP53	0.888898	-0.00375702	0.0181781
pak4	MTCP1	0.888907	0.00143042	0.00930975
mybpc1	TET2	0.888911	-0.000761887	0.00794808
cfd	TET2	0.888928	0.000992569	0.00414352
nrtn	MTCP1	0.888931	0.000993538	0.00796823
tyro3	PPM1D	0.888945	0.00127289	0.00809179
ctsd	TET2	0.888961	0.000610379	0.00539759
dnm1	UGT2B7-indel	0.888969	0.00692464	0.0343002
pik3ip1	UGT2B7-indel	0.888994	0.0013938	0.00508419
crx	SF3B1	0.889003	-0.0257989	0.136654
sparcl1	JAK2-V617F	0.889026	-0.00452465	0.0206374
adamtsl2	MTCP1	0.889052	-0.00113369	0.0047704
lpo	TP53	0.889065	-0.00102486	0.00902203
evpl	TET2	0.889097	0.00062517	0.00460234
vwc2l	TP53	0.889099	0.00299067	0.0176832
padi2	IGHV	0.889103	-0.00131106	0.0195265
lpl	DNMT3A-R882	0.88911	-0.00110031	0.00585128
smoc2	PPM1D	0.889116	-4.32785e-05	0.0123777
s100g	PPM1D	0.889127	-3.49812e-05	0.0136863
hpgds	FGF1	0.889129	-0.00094888	0.00567636
reg3a	PPM1D	0.889141	0.00224548	0.0150292
ahsa1	TP53	0.889156	0.00103763	0.0147785
amdhd2	SF3B1	0.889157	-0.0184725	0.0579855
apoc1	DNMT3A-R882	0.889179	0.000940586	0.00545681
gcc1	JAK2-V617F	0.889198	0.00666678	0.0582778
rarres2	UGT2B7-indel	0.889198	-0.000878462	0.00764874
adamtsl2	FGF1	0.889201	-0.00111988	0.0046055
gzmb	TRIQK	0.889207	-0.00201037	0.0125188
stx16	ASXL1	0.889209	0.00121032	0.00806403
tinagl1	TP53	0.889213	-0.000753536	0.00440513
tspan8	IGHV	0.889219	-0.00187227	0.0331873
mzt1	ASXL1	0.88928	0.00223468	0.0128513
azu1	IGHV	0.889313	0.0155038	0.0753679
cinp	DNMT3A-R882	0.889317	-0.000931001	0.00504692
gpr158	TP53	0.889333	0.000891679	0.00527641
rab11fip3	TET2	0.889335	0.000284835	0.0165271
klk10	TERT-promoter	0.88934	0.00139908	0.00828438
mtss1	FGF1	0.889353	0.00243649	0.0138355
vps53	TET2	0.889354	0.000572338	0.0117533
adamtsl2	ASXL1	0.889357	-0.00102921	0.00481581
scg3	PPM1D	0.88936	-0.000393433	0.011683
il1rl1	TERT-promoter	0.889371	0.000691514	0.0118326
igdcc4	MTCP1	0.889373	-0.00128684	0.00659428
upb1	UGT2B7-indel	0.889403	-0.00459358	0.0226454
ccl19	DNMT3A-R882	0.889415	-0.00279521	0.0165916
camsap1	TRIQK	0.889426	0.000188496	0.0312868
dpp7	PPM1D	0.889441	0.00605761	0.0275967
rab11fip3	DNMT3A-R882	0.889494	0.000294238	0.021521
epha1	PPM1D	0.889496	0.00255306	0.0149957
hnmt	TRIQK	0.88952	-0.000727842	0.00639508
ccl19	PPM1D	0.889566	-0.000608244	0.0221935
dcn	JAK2-V617F	0.889571	0.00234781	0.0122687
ghrl	ASXL1	0.889591	-0.00117998	0.0169993
hnmt	TET2	0.889607	-8.26177e-05	0.00718544
rspo1	UGT2B7-indel	0.889607	0.000430422	0.00959575
calcb	UGT2B7-indel	0.88961	-4.48172e-05	0.00978984
kir2ds4	DNMT3A-R882	0.889616	0.00379368	0.0241475
lair2	TERT-promoter	0.88966	-0.00692273	0.061586
xpnpep2	SF3B1	0.889661	-0.0217658	0.119651
dok1	SF3B1	0.889664	-0.0385799	0.171891
dpep1	SF3B1	0.889668	-0.0093485	0.0666946
spint2	DNMT3A	0.889674	-0.0013667	0.00579618
pak4	TERT-promoter	0.889694	-0.00252326	0.0444526
klk10	UGT2B7-indel	0.889725	0.00146665	0.00567701
klk10	FGF1	0.889746	0.00146963	0.00577451
ifng	TP53	0.889763	0.000822797	0.013155
tinagl1	DNMT3A-R882	0.889764	-0.00073646	0.00424197
il17f	DNMT3A-R882	0.889768	0.00128272	0.00917859
mmp1	ASXL1	0.889769	0.00881511	0.0354824
mln	ASXL1	0.889774	-0.000627777	0.0119737
pcdh1	IGHV	0.889783	-0.00147725	0.0107809
apoc1	TP53	0.889806	0.000912121	0.00551952
adamtsl2	TRIQK	0.889808	-0.00108327	0.00484763
sgsh	IGHV	0.889809	-0.00190518	0.0151133
clstn1	MTCP1	0.889828	0.000701646	0.0067643
pik3ip1	TRIQK	0.889842	0.00136588	0.00560445
c1qbp	ASXL1	0.889849	0.0176557	0.0547974
dapp1	ASXL1	0.889855	0.00385513	0.0209627
ggact	TET2	0.889865	-0.0043827	0.018141
csh1	IGHV	0.889877	-0.000162305	0.0110195
tmed1	DNMT3A-R882	0.889885	0.00183099	0.00943341
il1rl1	TRIQK	0.889891	0.000810414	0.00590188
sap18	IGHV	0.889905	-0.000755536	0.0245467
pla2g10	TET2	0.889913	0.000928781	0.00709312
mtss1	DNMT3A	0.889934	0.00185853	0.00971922
pnliprp2	TERT-promoter	0.889937	0.00074476	0.0444974
tslp	TET2	0.88995	0.00133117	0.00795818
elac1	SF3B1	0.889982	-0.0481636	0.181693
tshb	PPM1D	0.889998	0.00100857	0.0213482
tinagl1	TRIQK	0.890028	-0.000679815	0.00494187
klk10	IGHV	0.890043	-0.000288213	0.0178707
ap3s2	TET2	0.890064	-0.00225757	0.0129719
wfikkn2	PPM1D	0.890083	-0.000452619	0.0113301
il1rn	MTCP1	0.890087	0.00199321	0.00942656
pik3ip1	DNMT3A	0.890108	0.00131443	0.00454599
tex33	DNMT3A	0.890133	0.000772313	0.00459597
gsap	PPM1D	0.890152	0.000829423	0.02151
cinp	TRIQK	0.890152	-0.00087414	0.00524987
muc16	DNMT3A-R882	0.890183	0.00309613	0.0230031
hras	IGHV	0.890191	-0.00571049	0.0475181
map3k5	PPM1D	0.890204	0.00364227	0.0244541
rarres2	ASXL1	0.890214	-0.000629625	0.00789823
cinp	FGF1	0.890251	-0.000870766	0.00500569
c1rl	FGF1	0.890275	0.000839393	0.0041169
tgm2	TERT-promoter	0.890318	-0.00122109	0.0172368
il1rl1	UGT2B7-indel	0.890357	0.000746265	0.0053487
map2k6	DNMT3A	0.890367	0.00149774	0.00963018
ceacam20	MTCP1	0.890373	0.00076504	0.00731767
rbp7	DNMT3A-R882	0.890385	0.00200223	0.00861155
crnn	IGHV	0.890392	0.000281412	0.0222697
tppp3	FGF1	0.890401	0.000775912	0.00559969
stx16	IGHV	0.890412	-0.00147888	0.0261666
scarb1	PPM1D	0.890428	0.000327224	0.0159785
krt14	ASXL1	0.890435	-0.000565073	0.00393091
ophn1	IGHV	0.890448	-0.00873483	0.058891
insl4	PPM1D	0.890452	0.00161635	0.0145102
sla2	PPM1D	0.890504	0.00335876	0.0259495
tgm2	ASXL1	0.890527	-0.00112881	0.00961156
cntn5	UGT2B7-indel	0.890534	-0.00066161	0.00482096
adgrg1	MTCP1	0.890542	0.0056109	0.0249117
azu1	MTCP1	0.890546	-0.00130438	0.00961771
tspan8	PPM1D	0.890554	0.00320564	0.0278856
crnn	TET2	0.890559	0.00088654	0.00817605
ntf4	DNMT3A-R882	0.890561	0.000202125	0.00788187
brap	PPM1D	0.89058	0.00340381	0.0210406
cd82	TP53	0.890583	-0.000888353	0.00565247
mfge8	TRIQK	0.890591	-0.00805699	0.0301918
il34	TET2	0.890604	-0.000754177	0.00529366
gpihbp1	TP53	0.890605	0.00144225	0.0101611
ca7	SF3B1	0.890611	0.000750937	0.0385129
tet2	IGHV	0.890642	0.00889854	0.0589737
gpr158	DNMT3A	0.890648	0.000670459	0.00374359
sftpa2	UGT2B7-indel	0.890659	-0.000925239	0.0118861
gpr158	MTCP1	0.890669	0.000785044	0.0049035
klk10	MTCP1	0.890683	0.00140511	0.00600826
tppp3	TRIQK	0.890687	0.000759923	0.0062125
mybpc1	TP53	0.890698	-0.00119954	0.00776232
hpgds	TRIQK	0.890705	-0.00088934	0.00610474
optc	FGF1	0.890739	0.000914161	0.00748789
tnfrsf1b	SF3B1	0.890747	0.0468486	0.149378
psapl1	DNMT3A	0.890765	-0.000717708	0.00508048
akr1c4	PPM1D	0.890769	-0.000646317	0.0160132
map2k6	UGT2B7-indel	0.890772	0.00191989	0.0134315
hla_a	TERT-promoter	0.890778	-0.000495213	0.00863245
hla_dra	TP53	0.890782	0.00259499	0.0112391
muc16	FGF1	0.890786	0.00293558	0.0224031
cd82	TERT-promoter	0.890794	-0.000863798	0.0109827
znrf4	DNMT3A-R882	0.890795	-8.34484e-05	0.00973816
gpihbp1	TET2	0.890806	0.000553135	0.00805386
tlr3	DNMT3A	0.890817	-0.00099353	0.0060648
pcdh1	PPM1D	0.890825	-0.000431679	0.00686351
egf	UGT2B7-indel	0.890829	-0.00190995	0.0123098
f13b	IGHV	0.890841	0.00139334	0.0147964
ddc	SF3B1	0.890841	-0.00969802	0.0562232
kir2dl3	ASXL1	0.890856	0.00134058	0.0218901
mybpc1	TERT-promoter	0.890879	-0.000627839	0.0180811
capn3	IGHV	0.890894	-0.00209266	0.0132412
evpl	PPM1D	0.890895	-0.00170814	0.0138891
tcp11	IGHV	0.890911	-0.00318364	0.0280229
fcrl6	ASXL1	0.890919	0.00376327	0.0189639
cfhr2	TERT-promoter	0.890922	-0.000989614	0.0174699
prnd	IGHV	0.89093	4.21512e-05	0.0169066
mybpc1	FGF1	0.890941	-0.00116673	0.00752638
cntn5	TERT-promoter	0.890953	0.000951428	0.0214636
tppp3	TET2	0.890977	0.000424532	0.00562269
layn	JAK2-V617F	0.890979	0.00860501	0.0325186
prss8	TET2	0.890986	0.00245953	0.00884983
srpk2	MTCP1	0.890994	0.00237509	0.0112382
tlr3	IGHV	0.89101	0.00315517	0.0322939
rarres2	TRIQK	0.891016	-0.000700116	0.00960966
apoc1	ASXL1	0.891028	0.000659821	0.00504676
lair2	PPM1D	0.891053	-0.000516204	0.0210735
vps53	TRIQK	0.891076	0.000489606	0.0182553
mln	TRIQK	0.89111	-0.000825039	0.0123237
gzmb	TERT-promoter	0.891111	-0.00143568	0.0169113
guca2a	IGHV	0.891117	-0.000290425	0.0128061
rnf43	SF3B1	0.891133	-0.0109796	0.0765508
smoc2	DNMT3A	0.891137	-0.00131353	0.00478891
cmip	IGHV	0.891147	-0.0152429	0.0718292
rtbdn	PPM1D	0.89118	-0.00102546	0.0100672
cntn5	TRIQK	0.891183	-0.0006099	0.00548878
tgm2	IGHV	0.891186	0.00354814	0.0371738
col15a1	IGHV	0.891214	0.000906433	0.00949241
pga4	TET2	0.891244	0.00205606	0.00964276
mfge8	TET2	0.891252	-0.00338764	0.0121845
il1rl1	ASXL1	0.891272	0.000456678	0.00622486
rangap1	TET2	0.891286	0.000812606	0.00634151
cxcl9	IGHV	0.891288	0.0193603	0.0800192
hla_a	UGT2B7-indel	0.891293	-0.000672526	0.00401813
jam2	TERT-promoter	0.891309	0.00167294	0.0148783
ncf2	ASXL1	0.891325	-0.00373516	0.0178162
stxbp3	DNMT3A	0.891331	0.00180499	0.00622682
il1rn	IGHV	0.891344	0.000647055	0.0174664
apoc1	TET2	0.891358	0.000398197	0.00497752
cacnb3	DNMT3A	0.891379	0.00484741	0.0167136
klk15	IGHV	0.891392	-0.00872754	0.0441691
ctrb1	IGHV	0.891409	0.00227287	0.0229629
smoc2	ASXL1	0.89141	-0.00129476	0.00522492
spry2	TP53	0.891418	0.00231118	0.0225799
pcsk9	IGHV	0.891469	-0.00273794	0.0149495
mtss1	UGT2B7-indel	0.891476	0.00205605	0.0124405
rab37	PPM1D	0.891494	-0.00368859	0.0231662
il1rl1	TP53	0.891504	0.000676799	0.00551153
tgm2	DNMT3A-R882	0.891524	-0.00123285	0.00950165
hla_a	TRIQK	0.891525	-0.000657932	0.00439381
spint3	DNMT3A-R882	0.891528	0.0022326	0.0254888
rspo1	DNMT3A-R882	0.891538	0.000697863	0.0106436
hla_a	DNMT3A-R882	0.891579	-0.000656674	0.00412365
fgf19	FGF1	0.891597	0.00154314	0.013544
trim58	SF3B1	0.891605	-0.0389344	0.149842
rangap1	PPM1D	0.891611	-0.00106002	0.0167074
srpk2	TRIQK	0.891653	0.00230169	0.0113709
ophn1	DNMT3A	0.891684	0.00214902	0.0124729
was	DNMT3A	0.891747	0.00185721	0.0075141
was	UGT2B7-indel	0.891772	0.00220345	0.00998402
mln	DNMT3A-R882	0.891773	-0.000758073	0.0113562
rab11fip3	TRIQK	0.891819	-0.000594045	0.0271016
kir2dl3	TERT-promoter	0.891819	0.000437495	0.0319503
il1a	UGT2B7-indel	0.891821	-0.000353307	0.00925934
ofd1	DNMT3A	0.891825	-0.00123054	0.0068502
krt18	ASXL1	0.891832	-0.00249778	0.0180244
gh2	DNMT3A-R882	0.891863	-0.00232904	0.016787
preb	TET2	0.891873	0.000505223	0.00405698
ofd1	PPM1D	0.891881	0.000703634	0.018309
pla2g10	FGF1	0.891886	0.0012406	0.00738377
bglap	MTCP1	0.891894	-0.000282954	0.0196911
gh2	PPM1D	0.891903	0.00223126	0.0306971
sumf2	PPM1D	0.891918	0.000838811	0.0133688
tspan8	TET2	0.891922	-0.00122601	0.0115593
serpina12	PPM1D	0.891925	-0.00127395	0.02106
fabp9	ASXL1	0.891931	0.00121975	0.00780642
tlr3	DNMT3A-R882	0.891936	-0.00110845	0.0076214
prss8	SF3B1	0.892007	0.00271079	0.0290578
cxcl16	TERT-promoter	0.89202	-0.000213301	0.00910094
gh2	MTCP1	0.892037	-0.00236836	0.0175147
pvalb	DNMT3A-R882	0.89204	0.00161798	0.011631
mybpc1	MTCP1	0.892049	-0.00107379	0.00777538
il5ra	ASXL1	0.89205	0.00174722	0.0146292
cntn5	MTCP1	0.892068	-0.00055317	0.00534448
csh1	DNMT3A	0.892068	0.00056729	0.00350566
ceacam20	DNMT3A	0.892075	0.000796611	0.00505114
icam3	SF3B1	0.892076	-0.00206574	0.0259467
gh2	TERT-promoter	0.892079	-0.00329689	0.0413976
cga	TET2	0.892112	-0.00156414	0.00981288
mrpl28	DNMT3A	0.892115	-0.000561177	0.00405443
folr3	PPM1D	0.892125	0.00256365	0.0291811
pglyrp2	UGT2B7-indel	0.892126	0.00107803	0.00657428
hpgds	TP53	0.892144	-0.000764831	0.00559981
sgsh	PPM1D	0.892164	-0.0002481	0.0145418
cd82	FGF1	0.892192	-0.000750506	0.0051269
csh1	TERT-promoter	0.892198	0.000925096	0.0112069
pak4	DNMT3A-R882	0.892203	0.00111034	0.00918587
gfod2	ASXL1	0.892207	0.000446046	0.0171135
plxdc1	IGHV	0.892223	-0.000883999	0.0116306
kcnip4	TET2	0.892262	0.0010922	0.00723165
vps53	IGHV	0.89228	-0.00547628	0.0451901
smad1	TRIQK	0.89228	0.00201029	0.0149047
nxph1	PPM1D	0.89228	0.000354317	0.0116124
tshb	FGF1	0.892285	-0.00117146	0.0132415
cpa1	TET2	0.892288	0.00116247	0.00728103
azu1	TET2	0.892302	-0.00062196	0.00945709
tcp11	ASXL1	0.892306	0.00175591	0.0125879
il5ra	DNMT3A	0.892333	-0.000234153	0.007951
lto1	TP53	0.892335	0.00185854	0.00897348
scp2	DNMT3A-R882	0.892343	0.00338113	0.0239341
mmp1	UGT2B7-indel	0.892344	-0.00908749	0.0384836
spry2	DNMT3A-R882	0.892369	0.00208309	0.0210168
smoc2	DNMT3A-R882	0.892379	-0.00131307	0.00517316
spry2	DNMT3A	0.892423	0.00149485	0.0118685
s100p	UGT2B7-indel	0.892431	-0.0034389	0.0143989
cd82	MTCP1	0.892431	-0.000753995	0.00537968
pvalb	ASXL1	0.892438	0.00119228	0.0124547
pdp1	IGHV	0.892438	-0.00244847	0.0236843
idua	TET2	0.892439	0.00320899	0.0123795
tacc3	DNMT3A-R882	0.892456	-0.000211313	0.0177104
ctsl	UGT2B7-indel	0.892459	-0.00071866	0.00453464
micb_mica	PPM1D	0.892467	-0.000892342	0.0262288
hnmt	FGF1	0.892468	-0.00051777	0.00612064
brap	DNMT3A	0.89248	0.00337301	0.0139618
eif5a	ASXL1	0.892514	0.000693584	0.00403155
sestd1	DNMT3A-R882	0.892518	-0.00023897	0.0138253
tgm2	TRIQK	0.892543	-0.00111747	0.0105026
ceacam20	UGT2B7-indel	0.892551	0.000665353	0.00661123
smoc2	TP53	0.892553	-0.00130702	0.00521612
angptl2	FGF1	0.892556	0.00140972	0.00735177
pdgfra	PPM1D	0.892579	-0.00143775	0.012322
cacnb3	ASXL1	0.89258	0.00527614	0.0204257
spint3	UGT2B7-indel	0.892583	0.00197361	0.0240082
smoc2	MTCP1	0.8926	-0.00130651	0.00524424
ccl19	ASXL1	0.892601	-0.00188033	0.015344
lto1	DNMT3A-R882	0.892608	0.00173554	0.00803827
tek	TET2	0.892611	-0.000756264	0.00412053
safb2	DNMT3A-R882	0.892613	0.00125272	0.00585578
ctsf	PPM1D	0.892624	0.00147691	0.00994274
spaca5_spaca5b	ASXL1	0.892629	-0.00139326	0.00757929
mst1	PPM1D	0.892636	-0.00132817	0.0145999
hpgds	TERT-promoter	0.892642	-0.000496511	0.0101276
tlr3	TERT-promoter	0.892644	-0.00117435	0.0164261
vps53	TERT-promoter	0.892646	-0.00237462	0.0416571
mbl2	TET2	0.89265	-0.00136924	0.0104131
slmap	FGF1	0.892675	0.00331755	0.0169101
igdcc4	TRIQK	0.892677	-0.000896932	0.00464084
ccl26	IGHV	0.892679	-0.00248941	0.0248005
fam171b	IGHV	0.89268	0.00060044	0.0123605
mzb1	UGT2B7-indel	0.892713	-0.0012142	0.00793059
vmo1	PPM1D	0.892713	0.00644612	0.0312269
stxbp3	UGT2B7-indel	0.892727	0.00188374	0.00710163
dhps	PPM1D	0.892743	-0.000462068	0.0113199
tmed1	TET2	0.892749	0.00100117	0.00672919
fgf19	TERT-promoter	0.892752	0.0012583	0.0204115
eif5a	TRIQK	0.892756	0.000804747	0.00435291
gpr158	ASXL1	0.892767	0.000476628	0.00467439
gh1	PPM1D	0.892781	0.00148922	0.0235619
prnd	TERT-promoter	0.8928	0.00164444	0.0179343
fabp9	IGHV	0.892806	-0.00017291	0.0199664
trdmt1	PPM1D	0.892836	0.00784157	0.0341496
tlr3	FGF1	0.892837	-0.00101704	0.00731096
eif5a	UGT2B7-indel	0.892887	0.000766625	0.00388206
tlr3	ASXL1	0.892893	-0.000786138	0.0076284
safb2	SF3B1	0.892897	-0.00126461	0.0227205
ctsl	DNMT3A	0.892943	-0.000499141	0.00298152
scarb1	IGHV	0.892944	0.00171586	0.0235453
tspan8	FGF1	0.892958	-0.00245631	0.0159235
vps53	MTCP1	0.892964	0.000260619	0.0173166
boc	IGHV	0.892973	-0.000904456	0.0103843
ehbp1	PPM1D	0.892981	0.0034377	0.0204591
smoc2	UGT2B7-indel	0.892988	-0.00126389	0.00499383
lcp1	UGT2B7-indel	0.892996	0.000108185	0.0090211
prnd	DNMT3A	0.892998	0.000940543	0.00527144
ca12	ASXL1	0.893036	-0.000694119	0.00466521
hla_a	FGF1	0.893045	-0.000575338	0.00418156
stx16	FGF1	0.893051	0.00110038	0.00713444
psrc1	TET2	0.89309	-0.00265223	0.0133134
igdcc4	DNMT3A-R882	0.893093	-0.000822762	0.00401084
stxbp3	PPM1D	0.893097	0.00136503	0.00917923
ofd1	DNMT3A-R882	0.893112	-0.00143616	0.00998461
mmp8	DNMT3A	0.893114	0.00340374	0.0124669
akt3	TP53	0.893117	0.000909707	0.00948348
prl	DNMT3A-R882	0.893129	-0.00150079	0.00943668
cntn5	DNMT3A-R882	0.893146	-0.000495153	0.00516855
was	IGHV	0.893178	0.00119604	0.0193389
gh2	ASXL1	0.893181	-0.00149617	0.0173357
gpihbp1	UGT2B7-indel	0.893185	0.00105535	0.00823089
f13b	UGT2B7-indel	0.893208	-0.000631166	0.00306499
birc2	UGT2B7-indel	0.893219	0.00146605	0.0079085
srpk2	TP53	0.893219	0.00207024	0.010712
epgn	ASXL1	0.893221	-0.000340614	0.0088394
rbp7	MTCP1	0.893236	0.00171074	0.00782837
il1rn	DNMT3A	0.893238	0.00142249	0.00615877
stxbp3	ASXL1	0.893243	0.0017497	0.00670287
hpgds	MTCP1	0.893262	-0.000693303	0.00564039
il17f	UGT2B7-indel	0.893269	0.000923394	0.00876609
gpr158	TERT-promoter	0.893276	-0.000124662	0.0140313
gzmb	TET2	0.893287	-0.00110027	0.00862609
chit1	PPM1D	0.89329	-0.000417765	0.0238195
f13b	ASXL1	0.893291	-0.000519957	0.00330003
il17d	PPM1D	0.893299	-0.000684295	0.0121113
tmed1	ASXL1	0.893331	0.00123041	0.00754326
prl	TRIQK	0.893335	-0.00153712	0.0102311
mybpc1	UGT2B7-indel	0.893352	-0.00095747	0.00732992
fkbp7	TET2	0.893384	0.00143986	0.00694779
ehbp1	UGT2B7-indel	0.8934	0.00369641	0.0172602
stxbp3	FGF1	0.893411	0.00183329	0.00701545
tmed1	FGF1	0.893413	0.0014056	0.00781828
c1rl	UGT2B7-indel	0.893414	0.000598188	0.00287163
was	DNMT3A-R882	0.893418	0.00205772	0.00995245
hla_a	MTCP1	0.893427	-0.000536476	0.00448123
igdcc4	TERT-promoter	0.893427	-0.000732861	0.00638165
ntrk3	DNMT3A-R882	0.893434	0.00128832	0.00634902
ca12	IGHV	0.893436	0.000573679	0.0134199
sbsn	UGT2B7-indel	0.893437	-0.00149229	0.0088586
padi2	ASXL1	0.893452	-0.00136208	0.00765433
sost	FGF1	0.893459	0.00197159	0.0129997
apoc1	MTCP1	0.893459	0.000656878	0.00512532
cd82	TRIQK	0.893466	-0.00068449	0.00538723
tex33	TET2	0.893468	-0.00112477	0.00841769
il17f	TRIQK	0.893473	0.00086463	0.0099227
smoc2	TERT-promoter	0.893491	-0.000882561	0.0109995
smoc2	TRIQK	0.893495	-0.00124435	0.00519352
mzb1	FGF1	0.89351	-0.00117236	0.00820556
chit1	ASXL1	0.893513	-0.00283533	0.0210866
sgsh	ASXL1	0.893523	-0.00164748	0.00745493
optc	DNMT3A	0.893541	0.000828773	0.00540529
f13b	DNMT3A	0.893543	-0.000593383	0.00278109
tlr3	TP53	0.893545	-0.000974467	0.00744005
igdcc4	UGT2B7-indel	0.893547	-0.000782536	0.00377503
ccl19	TP53	0.893549	-0.00213771	0.0157293
gpr158	DNMT3A-R882	0.893563	0.000578667	0.00429825
eif5a	DNMT3A-R882	0.893572	0.000736246	0.00395032
ptprk	SF3B1	0.893588	0.00144424	0.0273634
egf	ASXL1	0.893589	-0.00121826	0.0134771
col4a4	IGHV	0.8936	0.00161813	0.0166606
serpini2	DNMT3A	0.893604	3.22245e-05	0.00686629
stxbp3	TERT-promoter	0.893633	0.00207292	0.0126795
cd164	SF3B1	0.893633	-0.00506038	0.0355329
il17d	IGHV	0.893644	0.000711266	0.0132318
mrpl28	UGT2B7-indel	0.893646	-0.000597311	0.00494164
txnrd1	JAK2-V617F	0.893651	0.0242581	0.0753896
mzb1	TP53	0.893652	-0.00120195	0.00883187
mybpc1	TRIQK	0.89367	-0.000912257	0.00799689
heph	MTCP1	0.893694	-0.000915849	0.00711696
crnn	MTCP1	0.8937	0.00125618	0.00992341
sirt5	PPM1D	0.893704	-0.000314076	0.0151237
ccl26	TET2	0.893721	-0.00193652	0.0109504
rbp2	DNMT3A-R882	0.893734	0.00197994	0.011003
hras	FGF1	0.893764	0.00254724	0.0170414
krt14	TERT-promoter	0.893765	-0.000425482	0.00706727
f13b	TP53	0.893769	-0.000605198	0.0030558
cfhr2	TRIQK	0.893793	-0.000535531	0.0094444
gfod2	UGT2B7-indel	0.893805	0.000742762	0.015299
egf	FGF1	0.893813	-0.00151519	0.0126426
pnliprp2	TRIQK	0.893817	0.000862043	0.0275871
hao1	DNMT3A	0.893817	0.000905555	0.0153713
mtss1	TET2	0.893818	0.000975196	0.0109393
il1rl1	FGF1	0.893821	0.000518906	0.0054509
f13b	DNMT3A-R882	0.893827	-0.000599562	0.00299683
amn	SF3B1	0.89384	-0.000447127	0.0612655
il7	TET2	0.893862	0.00303144	0.0135131
il5ra	TERT-promoter	0.893867	0.000856109	0.0238699
prune2	PPM1D	0.893871	0.000945083	0.0101162
srpk2	TERT-promoter	0.893882	0.000175784	0.0341435
mrpl28	TERT-promoter	0.893921	-0.00059195	0.0106474
rbp7	TP53	0.893922	0.00163302	0.00755129
rbp7	UGT2B7-indel	0.893941	0.00160652	0.00722222
crnn	TERT-promoter	0.893961	0.00152669	0.0202168
c1rl	MTCP1	0.893964	0.0005962	0.00322658
epgn	MTCP1	0.893972	-0.000297438	0.00989443
il5ra	TP53	0.89401	0.000250257	0.0169328
tinagl1	MTCP1	0.894023	-0.000432723	0.00539297
fuca1	PPM1D	0.894029	-0.00452109	0.0254692
btn3a2	PPM1D	0.89404	0.00241048	0.00884046
eif5a	FGF1	0.894076	0.000706849	0.00387785
boc	PPM1D	0.894085	0.000432821	0.00876326
gopc	SF3B1	0.894104	-0.00423925	0.086968
mtss1	IGHV	0.894159	-0.00605389	0.0548199
psapl1	FGF1	0.894163	-0.000585306	0.0061952
gh2	DNMT3A	0.894164	-0.00157428	0.0120347
nxph1	TET2	0.894181	0.000801236	0.00550075
ace	SF3B1	0.8942	-0.00699245	0.032661
cep164	PPM1D	0.894212	-0.00560259	0.0302843
paep	FGF1	0.894242	0.000561735	0.0195701
pga4	IGHV	0.894244	0.00276348	0.0227627
ophn1	UGT2B7-indel	0.894263	0.00287661	0.0187447
ceacam3	TET2	0.894263	-0.00107913	0.00627241
pla2g10	TRIQK	0.894274	0.00104233	0.00779673
ctsf	TET2	0.89428	0.00137825	0.00578616
fam171b	TRIQK	0.89428	-0.000777597	0.00356574
psapl1	TERT-promoter	0.894289	0.000305633	0.0185378
tlr3	TRIQK	0.894295	-0.00092464	0.00762487
gsap	DNMT3A	0.894305	-0.00124692	0.00804348
ifnlr1	UGT2B7-indel	0.894306	-0.00103817	0.0104623
eif5a	MTCP1	0.894321	0.000697238	0.00405786
crnn	TP53	0.894337	0.00117218	0.00960219
tgm2	FGF1	0.894338	-0.000940234	0.00949058
fgf19	TRIQK	0.894368	0.00119505	0.0158574
pts	ASXL1	0.894371	-0.00177326	0.0095994
rbp2	MTCP1	0.894374	0.00197038	0.0115399
sumf2	DNMT3A	0.894377	0.00137242	0.00626749
apoc1	TERT-promoter	0.894385	-7.3108e-05	0.0136958
insl3	IGHV	0.894395	0.00703635	0.0442976
fam171b	FGF1	0.894398	-0.000756229	0.00332774
nrtn	TRIQK	0.894405	0.00048998	0.00804464
spint2	PPM1D	0.894418	-6.9933e-05	0.0116672
nptn	TERT-promoter	0.894423	-8.863e-05	0.0258512
fabp9	DNMT3A	0.894434	0.00102945	0.00557924
fam171b	DNMT3A-R882	0.894446	-0.000755108	0.00334413
vps53	TP53	0.894451	8.14039e-05	0.0169089
ophn1	FGF1	0.894466	0.00295015	0.019452
dkk4	TERT-promoter	0.894494	-0.00120456	0.00974712
dsg2	TET2	0.894515	-0.00127251	0.00610249
rbp7	TERT-promoter	0.894517	0.00136319	0.0129754
il1rn	TERT-promoter	0.894517	0.00125142	0.0130061
c1rl	DNMT3A-R882	0.894526	0.000556358	0.0029112
ctsd	DNMT3A-R882	0.894528	0.00087116	0.00628802
capn3	TET2	0.894553	-0.00121329	0.00495367
fhit	ASXL1	0.894557	0.0181209	0.0577818
fam171b	TERT-promoter	0.894557	-0.000578544	0.00651968
ahsa1	TRIQK	0.894558	0.000296752	0.0166677
c1rl	TRIQK	0.894584	0.00056778	0.00333806
akt3	IGHV	0.894591	-0.00751123	0.0472428
rbp7	TRIQK	0.894592	0.0015827	0.00770419
f13b	FGF1	0.894597	-0.000560951	0.00296565
fam171b	MTCP1	0.894617	-0.000750972	0.0034252
icam3	UGT2B7-indel	0.894624	0.000404745	0.0102102
preb	IGHV	0.894635	0.000322227	0.0112867
gsap	IGHV	0.894637	0.00206684	0.0364656
nrtn	FGF1	0.894639	0.00049644	0.00704886
f13b	MTCP1	0.894647	-0.000555766	0.0030705
tpp1	IGHV	0.894648	-0.00446114	0.0263641
prc1	IGHV	0.894657	-0.00174129	0.018696
ccl19	TET2	0.89467	-0.00119133	0.012986
spint2	DNMT3A-R882	0.894675	-0.00134661	0.00715914
s100p	DNMT3A	0.894693	-0.0020454	0.00785321
il1rn	TRIQK	0.894694	0.00147077	0.00812368
dkk4	UGT2B7-indel	0.894701	-0.0012097	0.00552602
dkk4	TP53	0.894735	-0.00122892	0.00576115
gopc	IGHV	0.894742	-0.0278748	0.118656
dkk4	MTCP1	0.894744	-0.00123297	0.00581724
mindy1	IGHV	0.89476	-0.0242155	0.105654
adgrg1	FGF1	0.894771	0.004147	0.0199393
sestd1	MTCP1	0.894775	-0.00146016	0.0166159
b2m	SF3B1	0.894804	0.0273234	0.0939671
apoc1	FGF1	0.894816	0.000567652	0.00479049
prnd	TP53	0.894842	0.00100782	0.00671411
fam171b	UGT2B7-indel	0.894849	-0.000730652	0.0032438
gpihbp1	MTCP1	0.894849	0.000940135	0.00857627
sestd1	TRIQK	0.894856	-0.00163023	0.0180547
fam171b	DNMT3A	0.89491	-0.000716363	0.00301593
il2ra	TET2	0.894918	0.00348557	0.0120761
hla_dra	SF3B1	0.894921	-0.00504475	0.0442346
sdccag8	PPM1D	0.894924	0.00303646	0.0214413
ca4	IGHV	0.894933	-0.00496383	0.0236143
mfge8	TERT-promoter	0.894942	-0.0077611	0.0321584
f13b	TRIQK	0.894947	-0.000535255	0.00317044
scarf2	PPM1D	0.894949	0.00140258	0.00603023
cd300lf	TET2	0.894951	0.0104426	0.0324325
scarf2	FGF1	0.894951	0.00163182	0.00601522
gpr158	UGT2B7-indel	0.89496	0.000500346	0.00423898
ccdc80	JAK2-V617F	0.894976	-0.00602717	0.026939
casp1	SF3B1	0.894984	-0.020539	0.103144
pvalb	UGT2B7-indel	0.894985	0.00122148	0.0107839
gpihbp1	DNMT3A-R882	0.895	0.000896983	0.00812143
akt3	TERT-promoter	0.895002	-0.00130113	0.0301849
mrpl28	TRIQK	0.895025	-0.00054722	0.0053915
ggact	TP53	0.895029	0.0059317	0.029268
stx16	TERT-promoter	0.895035	0.000741204	0.013873
il17f	ASXL1	0.895036	0.000220221	0.0115334
serpini2	TP53	0.895037	0.000863037	0.0127313
ofd1	MTCP1	0.89504	-0.00126393	0.0104736
lto1	ASXL1	0.895042	0.00126272	0.00610699
kir2ds4	TP53	0.89505	0.00263775	0.0214496
s100p	ASXL1	0.895051	-0.00269989	0.0118451
nrtn	TERT-promoter	0.895053	-0.00159434	0.0277877
lair2	UGT2B7-indel	0.895059	-0.00224417	0.0141657
krt14	MTCP1	0.895059	-0.000469553	0.0033419
krt14	UGT2B7-indel	0.89509	-0.00046176	0.00321304
igsf8	IGHV	0.895127	-0.0098158	0.0398544
pla2g10	ASXL1	0.895134	0.000744086	0.0078939
ninj1	IGHV	0.895152	-0.00178967	0.0259945
sestd1	TP53	0.89516	-0.00133473	0.0159485
mbl2	PPM1D	0.89517	0.00275244	0.0287432
phactr2	TP53	0.895172	0.00274779	0.0241494
gpr158	TRIQK	0.895177	0.000466052	0.00472513
birc2	IGHV	0.895188	-0.00388195	0.036863
pvalb	FGF1	0.895192	0.00120367	0.0110074
birc2	DNMT3A	0.895195	0.00113608	0.005974
scarf2	DNMT3A	0.895203	0.00141397	0.00472399
scarf2	ASXL1	0.89522	0.00149258	0.00527944
il7	ASXL1	0.895232	0.004381	0.0199403
hla_a	TP53	0.895232	-0.000411386	0.0048442
gtf2ird1	IGHV	0.895235	-0.00212671	0.0255118
cdc42bpb	TERT-promoter	0.895239	0.0014906	0.0238657
il12a_il12b	ASXL1	0.895242	-0.00432147	0.0204913
smoc2	FGF1	0.895243	-0.00112908	0.00501239
gucy2c	DNMT3A	0.895276	0.00132823	0.00764154
jam2	IGHV	0.895283	-0.000541841	0.0116058
lto1	FGF1	0.895296	0.00139111	0.00650025
psapl1	MTCP1	0.895301	-0.000492121	0.00665653
cpa1	PPM1D	0.895304	-0.00121184	0.0188267
guca2a	DNMT3A-R882	0.895324	0.000705625	0.00415705
cpxm2	PPM1D	0.895328	-0.00174729	0.0106459
pvalb	TRIQK	0.895337	0.00120243	0.0116721
scarf2	DNMT3A-R882	0.895349	0.00157964	0.00577585
klk12	TET2	0.895355	0.00190968	0.0136449
sgsh	DNMT3A-R882	0.895358	-0.00165833	0.00734475
hsp90b1	IGHV	0.89536	0.00177359	0.0287172
clul1	FGF1	0.895361	0.000111259	0.00749566
igdcc4	DNMT3A	0.89537	-0.00066556	0.00303294
epgn	FGF1	0.895374	-0.000284978	0.00878271
was	FGF1	0.895379	0.00181492	0.00931065
cxcl8	IGHV	0.895385	-0.00224737	0.0306459
jam2	ASXL1	0.895389	0.000665751	0.003443
scarb1	DNMT3A	0.895425	0.00105292	0.00701964
slurp1	ASXL1	0.895433	-0.00117061	0.00531722
upb1	PPM1D	0.895437	-0.00128738	0.0216483
padi2	TET2	0.895449	-0.000898229	0.00633861
igdcc4	FGF1	0.895453	-0.000690358	0.00372301
krt18	TET2	0.895458	-0.00104569	0.0116043
btn3a2	DNMT3A	0.895479	0.00216863	0.00701269
krt14	DNMT3A-R882	0.895482	-0.000442852	0.00323651
dkk4	TRIQK	0.895492	-0.00117811	0.00577429
heph	TERT-promoter	0.895494	-0.000758246	0.00917451
c1rl	DNMT3A	0.895517	0.000510329	0.00233927
crnn	TRIQK	0.895523	0.00107648	0.0100183
stx16	TRIQK	0.895527	0.000914217	0.00726253
krt14	FGF1	0.89553	-0.000440142	0.00322371
eif5a	DNMT3A	0.895536	0.000646019	0.00333447
gpihbp1	TERT-promoter	0.895547	0.000261537	0.0200005
tex33	DNMT3A-R882	0.895557	0.00068651	0.00579867
mnda	PPM1D	0.895582	-0.00400546	0.0244041
scg3	IGHV	0.895584	0.000106192	0.0113408
grn	TERT-promoter	0.895585	0.00148799	0.0111545
wfikkn2	ASXL1	0.895592	-0.00106266	0.00684296
tspan8	TP53	0.895601	-0.00209684	0.0153347
gfod2	DNMT3A-R882	0.895602	0.000430033	0.0162322
pvalb	TERT-promoter	0.895636	5.21892e-05	0.0289861
mtss1	TERT-promoter	0.895636	0.00106447	0.0240685
ofd1	TRIQK	0.895662	-0.00120761	0.0108728
tlr3	MTCP1	0.895674	-0.000786221	0.00723797
hla_dra	UGT2B7-indel	0.895693	0.00182286	0.00853439
rbp7	ASXL1	0.895716	0.00133269	0.00748089
cd82	UGT2B7-indel	0.895719	-0.000531038	0.00485981
hras	UGT2B7-indel	0.895734	0.00208324	0.0151198
vstm2l	TET2	0.895734	-0.000610944	0.00643702
plat	SF3B1	0.895741	-0.0226343	0.0985871
dhps	TET2	0.895749	-0.000846009	0.00534739
apoc1	TRIQK	0.895754	0.000492921	0.0053518
tlr3	UGT2B7-indel	0.895756	-0.000765538	0.00677882
eif5a	TP53	0.895758	0.000612012	0.00406005
lto1	IGHV	0.895781	0.000223188	0.0149963
gpr158	FGF1	0.895795	0.000447058	0.00440142
paep	TRIQK	0.895796	-7.29105e-05	0.0248231
itih5	TERT-promoter	0.895811	-0.0140475	0.0753278
ppp3r1	SF3B1	0.895827	-0.029152	0.10224
csh1	MTCP1	0.895837	0.000472504	0.00417212
eif5a	TERT-promoter	0.895861	-0.00494578	0.039251
hsp90b1	DNMT3A-R882	0.895881	-0.00111746	0.00975147
csh1	TRIQK	0.895896	0.000472494	0.00428098
prl	TP53	0.895897	-0.00121325	0.0093591
tacc3	TET2	0.895898	-0.00131009	0.0167924
stx6	ASXL1	0.895899	0.00248536	0.0119774
guca2a	FGF1	0.895917	0.000663969	0.00400894
guca2a	TERT-promoter	0.895945	0.000471386	0.00846909
sgsh	TP53	0.895953	-0.00160921	0.00726071
mrpl28	DNMT3A-R882	0.895972	-0.000465148	0.00489789
gucy2c	IGHV	0.89598	-0.000808442	0.028144
mbl2	FGF1	0.895994	-0.00182997	0.0113748
krt14	DNMT3A	0.895998	-0.000423569	0.0030028
gpihbp1	TRIQK	0.895999	0.000825104	0.00857751
hspb6	PPM1D	0.896012	-0.000761959	0.0118826
krt14	TP53	0.896012	-0.000413315	0.00328988
il1rn	TP53	0.896016	0.00133011	0.00768621
rgl2	FGF1	0.896035	0.00115344	0.0144206
scarb1	TET2	0.896039	-0.000972482	0.00881211
serpina12	TET2	0.896051	-0.00156996	0.0116825
krt14	TRIQK	0.896055	-0.000408452	0.00337512
upb1	TP53	0.896065	-0.00338553	0.0200561
dkk4	DNMT3A	0.896076	-0.00107019	0.00476227
fabp9	TERT-promoter	0.896088	0.00138369	0.0165672
btn3a2	ASXL1	0.89609	0.0022158	0.00745773
wfikkn2	TET2	0.89609	-0.000647748	0.00503359
slmap	UGT2B7-indel	0.896098	0.00255102	0.0140034
map2k6	IGHV	0.896103	-0.00851753	0.0606361
c2	PPM1D	0.896105	0.0068707	0.0241727
il17f	FGF1	0.896118	0.000618922	0.009419
cd300lf	DNMT3A	0.896122	0.00544765	0.0175192
mmp8	ASXL1	0.896162	0.00510412	0.0204493
cxcl8	FGF1	0.896168	0.00124008	0.00845391
src	DNMT3A	0.89617	0.00438723	0.0178323
scarf2	TERT-promoter	0.896172	0.00157133	0.00694649
hpgds	ASXL1	0.896179	-0.000338841	0.0057904
vwc2l	ASXL1	0.896198	0.000909714	0.0083727
tshb	TERT-promoter	0.896206	-0.000422486	0.0219099
timp2	PPM1D	0.896221	3.79676e-05	0.00791671
akt3	TRIQK	0.896224	0.000494022	0.0110508
btn3a2	TET2	0.89623	0.00210225	0.00693994
tet2	PPM1D	0.89624	-0.000198456	0.020408
smad1	DNMT3A-R882	0.89626	0.00142324	0.0131644
adgrf5	MTCP1	0.896261	-0.00398018	0.0155679
fam171b	TP53	0.896262	-0.000655902	0.00340247
cd46	ASXL1	0.896267	0.00253076	0.0101879
pi3	TP53	0.896288	0.00101767	0.00844073
srpk2	DNMT3A-R882	0.896298	0.00169282	0.0104602
btn3a2	MTCP1	0.896348	0.00231115	0.00813543
was	ASXL1	0.896356	0.00157062	0.00898674
scarf2	IGHV	0.896357	0.00141191	0.00617424
sgsh	TERT-promoter	0.896366	-0.00158392	0.0115
ccl28	TET2	0.896375	-0.00196629	0.0104349
myoc	UGT2B7-indel	0.896405	-0.00457581	0.019964
prl	MTCP1	0.896409	-0.00115925	0.00948299
gpihbp1	DNMT3A	0.896411	0.00068704	0.00629738
lilra3	IGHV	0.896413	-0.00703728	0.0618645
sdccag8	DNMT3A	0.896416	0.00330731	0.0144752
casp4	TET2	0.896416	-0.00203865	0.0169765
angptl2	TRIQK	0.896433	0.00111131	0.00691079
gh2	TRIQK	0.896435	-0.00156133	0.0158048
pvalb	TP53	0.896435	0.00104969	0.011259
flt1	TET2	0.896453	0.00071299	0.00332221
ivd	ASXL1	0.896466	-0.00170044	0.00887064
pla2g10	UGT2B7-indel	0.896474	0.000859068	0.00706871
sgsh	UGT2B7-indel	0.896494	-0.0015191	0.00672263
mmp8	FGF1	0.896506	0.00579369	0.0237167
sgsh	MTCP1	0.89652	-0.00156087	0.00717866
mrpl28	MTCP1	0.896527	-0.000437444	0.00512541
ccl17	DNMT3A	0.896532	-0.00413503	0.0165109
igdcc4	TET2	0.896533	-0.000403554	0.00395062
il1rn	UGT2B7-indel	0.896543	0.00128096	0.00719981
pxdnl	TP53	0.89655	-0.00100721	0.00724722
ccl3	IGHV	0.896553	0.00702415	0.0426768
cd82	DNMT3A-R882	0.896554	-0.000476384	0.005052
sema4c	TET2	0.896575	0.000381667	0.00353413
dkk4	DNMT3A-R882	0.896576	-0.00108318	0.00539541
mln	TET2	0.896582	0.000607677	0.0124367
vstm2l	TERT-promoter	0.896586	-0.00300213	0.0331456
stx16	TP53	0.896586	0.000810188	0.00688083
psapl1	TRIQK	0.896593	-0.000368544	0.00705776
prl	UGT2B7-indel	0.896612	-0.00112709	0.00871548
slurp1	IGHV	0.896635	-0.00051457	0.0103689
pdgfra	IGHV	0.896637	0.000524186	0.00980309
prnd	MTCP1	0.896641	0.000864792	0.00651465
pnliprp2	ASXL1	0.896643	-0.00162745	0.0334722
ncs1	MTCP1	0.896644	0.000596502	0.00520419
actn4	SF3B1	0.89665	0.00491136	0.0428194
prnd	TRIQK	0.896651	0.000873342	0.00668179
ninj1	FGF1	0.896658	0.00104065	0.0069202
cacnb3	FGF1	0.896666	0.00477199	0.019411
cd4	PPM1D	0.896666	0.00258202	0.0137479
tpt1	PPM1D	0.896672	0.00104924	0.0188568
trdmt1	SF3B1	0.896679	-0.0240355	0.122838
was	TERT-promoter	0.896688	0.00156984	0.0139492
igsf9	JAK2-V617F	0.896693	-0.0218545	0.0830888
c1rl	TP53	0.896745	0.000453756	0.00306856
psapl1	TP53	0.896753	-0.00037764	0.00664208
cd164	TET2	0.896753	0.00109006	0.00447357
mbl2	DNMT3A-R882	0.896771	-0.00172619	0.0111346
lair2	TET2	0.896789	-0.00106451	0.0112289
map2k6	FGF1	0.896809	0.00112582	0.0125635
pcsk9	UGT2B7-indel	0.896819	-0.00214121	0.00884523
tppp3	UGT2B7-indel	0.896841	0.00037619	0.00591291
btn3a2	UGT2B7-indel	0.896857	0.0021736	0.00735912
ctsl	TP53	0.896857	-0.000537868	0.00472059
scg3	TET2	0.896886	0.000507068	0.00412426
ccl19	MTCP1	0.896886	-0.00160518	0.0153815
stx16	UGT2B7-indel	0.896897	0.000779237	0.00651907
casp4	PPM1D	0.896902	0.00173132	0.0264221
igdcc4	TP53	0.896905	-0.000614545	0.00393246
tex33	TRIQK	0.896909	0.000633322	0.0062878
rab2b	ASXL1	0.896911	0.00318865	0.0148371
pla2g10	TP53	0.896934	0.000798591	0.00760753
tgm2	TP53	0.896941	-0.000619812	0.0104697
pglyrp2	FGF1	0.896943	0.000699207	0.00541991
birc2	FGF1	0.896951	0.00112119	0.00722778
ctrb1	PPM1D	0.896953	-0.000763251	0.0167078
prl	TERT-promoter	0.896964	-0.000119227	0.0233707
sap18	FGF1	0.896972	-0.00107049	0.00988901
col4a4	ASXL1	0.89699	0.00134588	0.00809481
sgsh	DNMT3A	0.897001	-0.0013686	0.00571397
pla2g10	MTCP1	0.897013	0.000784167	0.00775759
rab6b	TET2	0.897029	-0.0022916	0.00882644
dlg4	DNMT3A	0.897041	0.00286995	0.0107554
il12a_il12b	MTCP1	0.897058	-0.00532954	0.0266602
vstm2b	SF3B1	0.897063	0.00143044	0.0521967
kir2ds4	ASXL1	0.897065	0.00155435	0.020155
vim	PPM1D	0.897081	-0.000620913	0.0226509
brap	UGT2B7-indel	0.897083	0.00347742	0.0171636
upb1	TET2	0.897085	-0.00161314	0.0130271
dlg4	ASXL1	0.897086	0.00331392	0.0143096
btn3a2	SF3B1	0.897097	0.000347232	0.0238619
il1rn	FGF1	0.897124	0.00123163	0.00738445
mst1	TET2	0.897137	-0.00134868	0.0074831
gopc	ASXL1	0.897141	0.00464308	0.0216027
stxbp3	IGHV	0.897149	0.00045844	0.0153999
agr2	TERT-promoter	0.89716	0.00121826	0.0300715
prss53	FGF1	0.897169	0.00191011	0.00986499
smad1	MTCP1	0.897173	0.00126985	0.0142392
stx6	TET2	0.897186	0.00183239	0.00861201
sgsh	TET2	0.897188	-0.00113336	0.00649923
timp2	TET2	0.897191	0.000542445	0.00357375
safb2	MTCP1	0.897192	0.000975721	0.00665405
ctsl	DNMT3A-R882	0.8972	-0.000497241	0.00436661
cacnb3	PPM1D	0.897217	0.00439062	0.0196281
arhgef12	SF3B1	0.897221	0.00769588	0.0973566
fas	PPM1D	0.897229	0.00507542	0.022227
ctsd	ASXL1	0.897229	0.000460379	0.00553233
rbp7	FGF1	0.897234	0.00133964	0.00715296
sgsh	TRIQK	0.897238	-0.00149549	0.00705988
scarf2	TRIQK	0.897253	0.00144212	0.00546438
padi2	DNMT3A	0.897272	-0.00109886	0.00546473
ccl19	TRIQK	0.897285	-0.00155095	0.015785
capn3	PPM1D	0.89729	-0.000514102	0.0090435
il5ra	TRIQK	0.897323	0.000860913	0.0196967
sbsn	IGHV	0.897324	0.00210389	0.0177238
guca2a	TP53	0.89734	0.000581919	0.00399252
rbp2	UGT2B7-indel	0.897347	0.00149531	0.00952925
prap1	TET2	0.897354	-0.00183513	0.00702678
tppp3	TP53	0.897385	0.000273941	0.00667651
mapkapk2	PPM1D	0.89742	0.00325922	0.0179782
guca2a	DNMT3A	0.89742	0.000571522	0.00345131
guca2a	ASXL1	0.897431	0.000392302	0.00466562
guca2a	MTCP1	0.897464	0.000574548	0.00402789
guca2a	UGT2B7-indel	0.897486	0.000572348	0.00383251
rtbdn	IGHV	0.897489	-0.00173489	0.0140859
micb_mica	TP53	0.897499	0.00158179	0.0172384
insl4	IGHV	0.8975	0.00230023	0.020044
cpa1	FGF1	0.897506	0.00139318	0.00837951
stxbp3	TRIQK	0.897509	0.00150751	0.00679174
angptl2	MTCP1	0.897524	0.000984102	0.00627498
prss53	ASXL1	0.897535	0.00148742	0.00843533
il2	TET2	0.897547	-0.000425196	0.00378772
adgrg1	DNMT3A-R882	0.897552	0.00370954	0.0194085
gsap	ASXL1	0.897559	-0.000920133	0.0106512
sirt5	TET2	0.897575	-0.000793502	0.00705158
mtss1	MTCP1	0.897581	0.00125015	0.0119644
was	MTCP1	0.897592	0.00159621	0.009671
clstn3	IGHV	0.897605	-0.000569343	0.00866237
ampd3	IGHV	0.897613	0.00278001	0.0256264
pla2g7	ASXL1	0.897628	0.00217591	0.0100201
pglyrp2	TP53	0.897629	0.00070123	0.00575354
itgb6	DNMT3A	0.897639	0.000640875	0.00430863
tppp2	PPM1D	0.89765	-0.000975865	0.0163163
gsap	DNMT3A-R882	0.897687	-0.00122912	0.0103127
obp2b	UGT2B7-indel	0.897712	0.00122849	0.00682699
mrpl28	TP53	0.897712	-0.000359983	0.00499479
klk12	PPM1D	0.897718	0.000268326	0.0227736
adgrg1	TET2	0.897778	0.00256238	0.0129401
epgn	UGT2B7-indel	0.8978	-0.000461058	0.00893532
c1rl	TERT-promoter	0.897801	-0.00679643	0.0377719
nrtn	DNMT3A	0.89782	0.000380763	0.00535345
ccl19	TERT-promoter	0.897832	-0.000398588	0.0306759
prnd	DNMT3A-R882	0.897838	0.000756684	0.0060973
stx4	PPM1D	0.897844	0.00306849	0.017382
fstl3	SF3B1	0.89785	-0.00591022	0.0453148
milr1	TET2	0.897868	0.00259374	0.00950419
mbl2	TP53	0.89787	-0.00159579	0.0110367
ghrhr	DNMT3A	0.897871	0.0010574	0.00571887
jam2	DNMT3A	0.897874	0.00060847	0.00284404
btn3a2	FGF1	0.897879	0.00209366	0.00720126
il12rb1	SF3B1	0.897891	0.00337295	0.0234908
tex33	TERT-promoter	0.897935	0.000409743	0.0106117
scarf2	TP53	0.897947	0.00137294	0.00514045
stx6	PPM1D	0.89795	0.00140997	0.0143949
gas2	IGHV	0.897953	-0.00244609	0.0156747
mst1	IGHV	0.897962	-0.00181629	0.0201083
lilra3	PPM1D	0.897981	-0.00204609	0.0264222
guca2a	TRIQK	0.898001	0.00053918	0.0041299
atp6ap2	TET2	0.898016	0.000957456	0.00592055
csh1	TP53	0.898017	0.000342204	0.00408888
fabp9	FGF1	0.898019	0.000913418	0.00645855
paep	DNMT3A	0.898024	0.0003417	0.0127789
csh1	FGF1	0.898026	0.000346575	0.00394456
pon3	ASXL1	0.898059	-0.00133851	0.00651779
was	PPM1D	0.89808	-0.00104762	0.0207454
rbp2	TET2	0.898084	0.000943678	0.00882929
ctsv	JAK2-V617F	0.898085	-0.010527	0.0396162
akt3	MTCP1	0.898097	0.000335221	0.0108302
hsp90b1	DNMT3A	0.898097	-0.00062708	0.00646071
prnd	UGT2B7-indel	0.898105	0.000732329	0.00591527
stxbp3	TP53	0.898123	0.00145916	0.00652811
oxt	PPM1D	0.898124	0.00544485	0.0324759
cdc42bpb	TP53	0.89813	0.00136178	0.0155743
sumf2	FGF1	0.898145	0.00146363	0.00840698
pxdnl	ASXL1	0.898154	-0.00062237	0.0069794
stxbp3	MTCP1	0.898161	0.00145515	0.00661536
mb	PPM1D	0.898167	-0.000459286	0.0131484
obp2b	ASXL1	0.89817	0.00101123	0.00723064
mzb1	DNMT3A-R882	0.898182	-0.000764481	0.00812774
sgsh	FGF1	0.898184	-0.00138091	0.00647577
btn3a2	DNMT3A-R882	0.898191	0.00207258	0.00718371
ctrb1	TET2	0.898215	0.00069714	0.00687644
hsp90b1	TET2	0.89824	-0.000130666	0.00807999
pts	UGT2B7-indel	0.898244	-0.00168194	0.00891742
krt18	FGF1	0.898245	0.00123326	0.0128184
pcsk9	ASXL1	0.89825	-0.00170688	0.00681844
pcsk9	TET2	0.898262	-0.00150687	0.00584935
il1rn	DNMT3A-R882	0.89828	0.00112848	0.00754674
ncs1	TRIQK	0.898286	0.000508143	0.00536767
ahsp	JAK2-V617F	0.898286	0.00020642	0.0477883
stx16	MTCP1	0.898288	0.000663505	0.0070066
adam22	ASXL1	0.898297	0.000980623	0.00619844
mrpl28	TET2	0.898301	0.000691346	0.00723083
jam2	DNMT3A-R882	0.898311	0.00061899	0.00315284
bmp6	JAK2-V617F	0.898314	-0.00412314	0.0273024
scarf2	MTCP1	0.898315	0.00135298	0.0051538
obp2b	FGF1	0.898327	0.00118471	0.00681862
obp2b	TERT-promoter	0.898333	0.00108092	0.0137312
hpgds	DNMT3A-R882	0.898361	-0.000369411	0.00553745
stx16	DNMT3A	0.898361	0.000680156	0.00546232
ppp1cc	ASXL1	0.898365	0.00424349	0.0189671
serpine1	JAK2-V617F	0.898376	0.000613362	0.0288334
jam2	TRIQK	0.898382	0.000623622	0.00332525
btn3a2	TRIQK	0.898382	0.00208554	0.00744666
hras	ASXL1	0.898395	0.00124211	0.0140285
jam2	MTCP1	0.898403	0.000618712	0.00324208
ca12	UGT2B7-indel	0.898417	-0.000533709	0.00380182
padi2	TERT-promoter	0.898423	-0.00101837	0.0124396
mbl2	MTCP1	0.898436	-0.00152928	0.0110505
arnt	DNMT3A-R882	0.898444	0.00057056	0.0103168
dcn	ASXL1	0.898462	-0.00161094	0.0070029
lcn15	DNMT3A	0.898479	-1.63191e-05	0.00686011
pga4	TERT-promoter	0.898489	0.00399235	0.0361731
akr1c4	DNMT3A	0.898498	0.000710701	0.00563893
gas2	PPM1D	0.898507	-0.00170125	0.0113901
tshb	UGT2B7-indel	0.898508	-0.000431465	0.0122826
flrt2	IGHV	0.89852	0.000659357	0.00976477
pvalb	MTCP1	0.898524	0.000771833	0.0115196
gas2	UGT2B7-indel	0.898535	-0.00263953	0.0121032
slurp1	TET2	0.898538	-0.000816093	0.00455751
gsap	TP53	0.898541	-0.0011504	0.010449
il17d	FGF1	0.898542	0.00107964	0.00731981
kir2ds4	FGF1	0.89855	0.00184444	0.0190954
kcnip4	IGHV	0.898584	0.000836436	0.0177498
pxdnl	DNMT3A	0.898588	-0.000712118	0.00529404
cxcl5	TERT-promoter	0.898588	-0.00979834	0.0596233
smad1	IGHV	0.898597	-0.00577072	0.0514815
tgm2	MTCP1	0.898609	-0.000389452	0.0112653
mbl2	DNMT3A	0.89861	-0.00130645	0.00831568
angptl2	TET2	0.89861	0.000527253	0.00531965
vwc2l	DNMT3A-R882	0.898627	0.00106588	0.00916554
nrtn	DNMT3A-R882	0.898637	0.000165934	0.0076328
dkk4	FGF1	0.898637	-0.000944464	0.00540696
ca12	DNMT3A-R882	0.898639	-0.000525924	0.00388417
gh2	UGT2B7-indel	0.898648	-0.00114213	0.0142451
mbl2	TERT-promoter	0.898649	-0.00105892	0.0224034
ctsd	UGT2B7-indel	0.898654	0.000529612	0.00512308
brd1	PPM1D	0.898654	-0.00104328	0.0110816
pglyrp2	TET2	0.8987	-0.000608533	0.00582661
stx6	FGF1	0.898701	0.00258703	0.0126766
sbsn	ASXL1	0.898703	-0.000609784	0.00577541
ccl26	MTCP1	0.898709	-0.00204725	0.0140269
ctsd	FGF1	0.89871	0.000531571	0.00524877
cpa1	MTCP1	0.898716	0.00132123	0.00863984
ctsd	DNMT3A	0.898743	0.000479962	0.00422492
ivd	IGHV	0.898749	-0.00138631	0.015239
kir2ds4	TRIQK	0.89875	0.00193907	0.0209142
ctsf	IGHV	0.898761	0.00153202	0.0115136
ism2	SF3B1	0.898801	-0.000279971	0.04441
hla_dra	TRIQK	0.898805	0.00193775	0.0105884
cd300lf	DNMT3A-R882	0.898821	0.00916681	0.0317841
adam23	UGT2B7-indel	0.898841	-0.00272541	0.0128123
csh1	DNMT3A-R882	0.89885	0.000298792	0.00405005
acp5	PPM1D	0.898852	0.00127673	0.00800516
morf4l1	TET2	0.898854	0.00090591	0.00687454
ccl7	SF3B1	0.898862	-0.0203606	0.096362
sap18	TERT-promoter	0.898863	-0.00111989	0.0213354
rspo1	FGF1	0.898874	0.00121021	0.0112035
src	ASXL1	0.898882	0.00444782	0.0218395
pcdh7	DNMT3A-R882	0.898887	0.00200574	0.00949032
dpp7	IGHV	0.8989	-0.0244251	0.0914718
mtss1	DNMT3A-R882	0.898901	0.00106781	0.0114481
jam2	TP53	0.898913	0.000588037	0.00316344
pxdnl	TERT-promoter	0.898914	-0.000574417	0.0138532
defb4a_defb4b	PPM1D	0.898917	-0.00332961	0.0257218
s100g	IGHV	0.898939	-0.000228993	0.0155705
adam23	TET2	0.898941	-0.00109599	0.0060224
hbegf	IGHV	0.898948	-0.0120302	0.047392
angptl2	TERT-promoter	0.898951	0.000489347	0.0120501
pga4	PPM1D	0.898951	0.00067072	0.0151939
cdkn1a	SF3B1	0.898952	-0.0513346	0.193959
ccn3	ASXL1	0.898961	0.000855924	0.00505349
lhb	IGHV	0.898968	0.000880964	0.0339702
cdc42bpb	MTCP1	0.898968	0.0012248	0.0160591
lcn15	DNMT3A-R882	0.898982	0.000510035	0.0109004
c1rl	ASXL1	0.898985	0.000166842	0.00400862
birc2	TERT-promoter	0.898987	-0.00068161	0.0270291
hbegf	SF3B1	0.898993	-0.0147425	0.0606111
slc39a5	PPM1D	0.898994	0.000819885	0.0144677
cd82	DNMT3A	0.899004	-0.000417756	0.00422264
nxph1	IGHV	0.899005	0.000795069	0.0138003
tyro3	IGHV	0.899017	0.00103749	0.00797716
prl	FGF1	0.899022	-0.000887218	0.00902986
gucy2c	TP53	0.89903	0.00127247	0.00970359
ceacam18	TET2	0.899042	-0.00180383	0.0119023
spint3	PPM1D	0.899054	-0.00161353	0.0329573
ca12	TERT-promoter	0.899055	-6.40749e-05	0.0105241
prg3	MTCP1	0.89906	0.00356913	0.0213354
icam3	FGF1	0.899063	-0.000304009	0.0116038
wfikkn2	UGT2B7-indel	0.899069	-0.00113628	0.00697359
dag1	IGHV	0.89907	-0.00982675	0.0428599
tpp1	DNMT3A	0.899071	-0.00120334	0.00719975
vwc2l	IGHV	0.899077	-0.000145422	0.0168017
cat	PPM1D	0.899082	-0.00756657	0.0322876
prl	TET2	0.899107	-0.000397898	0.00913031
cxcl8	TP53	0.899112	0.000956771	0.00789536
ampd3	TET2	0.899121	0.00136035	0.00878038
birc2	TRIQK	0.899126	0.000919201	0.00778746
spint2	TET2	0.899128	-0.000658297	0.00520536
padi2	UGT2B7-indel	0.899155	-0.00105196	0.00600942
pts	IGHV	0.899159	-0.000427815	0.0182716
tlr3	TET2	0.899159	0.000381189	0.00914413
ccl26	TERT-promoter	0.899163	-0.00197805	0.0189478
sema4c	IGHV	0.899169	-0.000425814	0.0109025
dynlt3	PPM1D	0.89917	-0.000875344	0.014109
slurp1	UGT2B7-indel	0.899174	-0.00103697	0.00453568
safb2	PPM1D	0.899206	0.000664289	0.00743173
sptlc1	SF3B1	0.899207	-0.0150952	0.063845
btn3a2	TERT-promoter	0.899223	0.00196703	0.00812984
pcsk9	TERT-promoter	0.899229	-0.00200919	0.0120222
tmed1	TP53	0.899232	0.00088652	0.00764716
adam22	IGHV	0.899235	0.000592768	0.0115126
tmed1	UGT2B7-indel	0.899236	0.000894822	0.00701471
mtss1	TP53	0.89924	0.00101902	0.0117608
padi2	DNMT3A-R882	0.899247	-0.00105315	0.00613326
gpihbp1	ASXL1	0.899262	-1.53132e-05	0.0101713
calca	TRIQK	0.899274	0.00251953	0.0204447
serpind1	SF3B1	0.899276	-0.0405952	0.126957
ghrhr	ASXL1	0.899299	0.000980861	0.00718175
col4a4	TET2	0.899311	0.000822824	0.00584863
gucy2c	DNMT3A-R882	0.899312	0.00121635	0.00933203
padi2	MTCP1	0.899316	-0.0010558	0.00627602
map2k6	MTCP1	0.899316	0.000799149	0.0132619
slurp1	TERT-promoter	0.899321	-0.000992037	0.00741268
gzmb	TP53	0.899332	-0.000678009	0.0117863
scarf2	UGT2B7-indel	0.899341	0.00127877	0.00483927
sap18	TP53	0.899372	-0.000851112	0.00980297
pxdnl	MTCP1	0.899376	-0.000752936	0.00666766
pon1	SF3B1	0.89938	0.00935682	0.0428697
tslp	UGT2B7-indel	0.899391	0.0014062	0.00878413
tmed1	TRIQK	0.899394	0.000858406	0.00822977
gopc	DNMT3A	0.899417	0.00366389	0.0149515
gh1	ASXL1	0.899431	0.00222725	0.0186203
was	TRIQK	0.899436	0.00137289	0.0101138
folr3	TET2	0.899437	0.00192799	0.0181312
heph	DNMT3A	0.899447	0.000733698	0.00476009
pxdnl	FGF1	0.899488	-0.000727387	0.00631805
evpl	ASXL1	0.899508	0.000484072	0.00452603
lto1	UGT2B7-indel	0.89952	0.00105092	0.00562623
rgs8	DNMT3A	0.899536	-0.000860875	0.00592289
ghrhr	UGT2B7-indel	0.899539	0.00113665	0.00703229
ninj1	ASXL1	0.899566	0.000586406	0.00675445
plxdc1	TET2	0.899572	-0.000473979	0.00414038
adgrg1	TERT-promoter	0.899574	0.0040464	0.025475
calca	TP53	0.899592	-0.00466144	0.0238456
spint2	TERT-promoter	0.899593	-0.00116166	0.0120869
prss53	UGT2B7-indel	0.899593	0.00157565	0.00873107
tex33	TP53	0.899624	0.000427251	0.00574531
cd276	TET2	0.899624	0.000559493	0.00419117
cga	ASXL1	0.899635	-0.00162501	0.0118823
rgs8	TET2	0.899666	-0.000389881	0.00737742
nrtn	TP53	0.89967	2.95176e-05	0.00836825
id4	PPM1D	0.899675	-0.00172596	0.0153264
camsap1	TET2	0.899676	-0.000519217	0.0186473
cxcl8	TERT-promoter	0.899686	0.000607029	0.0163875
pglyrp2	MTCP1	0.899699	0.000575809	0.00565553
smad1	TERT-promoter	0.899709	-0.00334179	0.0535316
fgfbp2	SF3B1	0.899714	-0.0545071	0.176719
cpa1	TERT-promoter	0.899729	0.00123339	0.0149281
btn3a2	IGHV	0.899736	0.00176821	0.00910023
txndc15	PPM1D	0.899748	-0.00143808	0.0124492
birc2	MTCP1	0.899752	0.00086259	0.00758898
padi2	TRIQK	0.899757	-0.00102297	0.00634728
fkbp7	TP53	0.899768	0.0015649	0.00931185
mmp1	IGHV	0.899791	0.0133026	0.0670736
obp2b	DNMT3A-R882	0.899792	0.00106162	0.00663834
hla_dra	DNMT3A-R882	0.899807	0.00162031	0.00872281
cpa1	TP53	0.899809	0.0011822	0.00808737
scarf2	TET2	0.899814	0.00121187	0.00465629
tmed1	TERT-promoter	0.899823	-0.000208074	0.0211131
ctsd	TERT-promoter	0.899833	-5.77305e-05	0.0129764
tnfrsf10a	TET2	0.899837	0.000838408	0.00414394
vps53	DNMT3A-R882	0.899845	-0.00059258	0.0167549
slurp1	TRIQK	0.899868	-0.00100848	0.00463976
cacnb3	UGT2B7-indel	0.89989	0.0038906	0.0163882
ahsa1	IGHV	0.899902	-0.00454368	0.0362299
csh1	ASXL1	0.899906	-0.000122604	0.00584442
scg3	DNMT3A-R882	0.899914	0.000721967	0.00442189
dapp1	DNMT3A	0.899915	0.0020454	0.0103364
rbp2	TERT-promoter	0.89992	0.000185914	0.0248248
btn3a2	TP53	0.899924	0.00194523	0.00712168
tnfsf8	TET2	0.899933	0.00229914	0.00823595
dag1	DNMT3A	0.899936	0.00249704	0.00926238
ncs1	TERT-promoter	0.899938	0.000252425	0.00801205
lto1	MTCP1	0.89994	0.00103499	0.00617292
dag1	TET2	0.89995	-0.00424553	0.015581
ca12	MTCP1	0.899956	-0.000449605	0.0039939
sox2	TET2	0.899961	-0.00114729	0.00608971
flt1	IGHV	0.899967	0.000890367	0.00728807
serpini2	FGF1	0.899988	0.00128948	0.0130414
slurp1	DNMT3A	0.89999	-0.000941764	0.00397079
vim	IGHV	0.899993	-0.00616948	0.0577704
obp2b	TP53	0.899998	0.00104887	0.00674628
cfhr2	ASXL1	0.900016	0.000291162	0.00940453
ly6d	SF3B1	0.900026	0.00483874	0.0509174
ca12	DNMT3A	0.90003	-0.000456808	0.00334019
apoc1	UGT2B7-indel	0.900035	0.000242436	0.00533881
fgf19	ASXL1	0.900051	0.000295878	0.0132443
lto1	TERT-promoter	0.900051	0.000115718	0.0176948
pon2	ASXL1	0.900079	0.000737732	0.00524636
ninj1	DNMT3A	0.900102	0.00068763	0.00513032
akt3	DNMT3A-R882	0.900111	0.000216033	0.0103581
ca4	PPM1D	0.90013	-0.00233051	0.0131616
pcdh7	DNMT3A	0.900143	0.00121061	0.00483843
rbp2	TRIQK	0.900144	0.00121039	0.0106241
tex33	FGF1	0.900148	0.000392166	0.00545535
cxcl9	PPM1D	0.900168	-0.00106372	0.0136858
lbp	SF3B1	0.900176	0.000772345	0.0682885
ninj1	TERT-promoter	0.900179	0.000474428	0.0135387
jam2	UGT2B7-indel	0.900181	0.000525035	0.00312238
gas2	TET2	0.900181	-0.00161946	0.00710883
lto1	TRIQK	0.900185	0.00101434	0.00649444
ca12	TRIQK	0.900193	-0.000432765	0.00409958
itga6	ASXL1	0.9002	0.00225949	0.0112983
ceacam3	IGHV	0.9002	-0.00019993	0.0165175
padi2	FGF1	0.900201	-0.000977155	0.0060029
muc16	TERT-promoter	0.900203	-0.000971768	0.0441323
birc2	TP53	0.900206	0.000823187	0.00751668
stxbp3	DNMT3A-R882	0.900207	0.00131128	0.0065139
upb1	ASXL1	0.90021	-0.00193919	0.0155731
agr2	DNMT3A-R882	0.900218	0.000346734	0.013538
obp2b	TRIQK	0.900231	0.00103301	0.00693046
rgs8	FGF1	0.900248	-0.000943226	0.00723228
pi3	DNMT3A-R882	0.90026	0.000640568	0.00741068
ncs1	DNMT3A-R882	0.90026	0.000372438	0.00463016
slurp1	TP53	0.900263	-0.000971805	0.00444867
tyro3	ASXL1	0.900273	0.000991944	0.00475984
s100p	TRIQK	0.900281	-0.0028319	0.0153701
grn	DNMT3A-R882	0.900291	-0.0012911	0.00877247
scly	SF3B1	0.900295	-0.0336808	0.123142
mtss1	TRIQK	0.900298	0.000855367	0.0123854
gucy2c	TERT-promoter	0.900303	0.00110691	0.0198683
scg3	DNMT3A	0.900315	0.000608186	0.00351736
tshb	TP53	0.900317	-0.000199977	0.0138045
slurp1	FGF1	0.900333	-0.000961587	0.00435139
cga	PPM1D	0.900343	0.00108667	0.0204162
ctsl	TERT-promoter	0.900346	-0.000328534	0.00789146
galnt7	PPM1D	0.900373	0.000101339	0.00681756
rgs8	DNMT3A-R882	0.900394	-0.000936618	0.00729016
aifm1	SF3B1	0.900459	-0.0460569	0.180655
slurp1	DNMT3A-R882	0.900459	-0.000955014	0.00435919
ncf2	UGT2B7-indel	0.900464	-0.002835	0.0139682
muc16	TP53	0.900468	0.000880966	0.0202932
ncs1	FGF1	0.900478	0.000360279	0.00456858
ftcd	ASXL1	0.900501	-0.00534023	0.0260901
pcsk9	DNMT3A-R882	0.900508	-0.00163258	0.00678883
cpa1	TRIQK	0.900564	0.00113715	0.00847512
crhr1	ASXL1	0.900592	-0.00144183	0.0103
tshb	TRIQK	0.90062	-0.000129949	0.014994
afp	PPM1D	0.900623	0.000298198	0.0156065
flt1	PPM1D	0.900624	0.000184994	0.00635546
map2k6	TP53	0.900627	0.000613204	0.0130653
gsap	TERT-promoter	0.900629	-0.000594811	0.0200441
gh2	TP53	0.900641	-0.000823166	0.0149053
chl1	DNMT3A	0.900653	0.000601021	0.00348508
gfra1	TET2	0.900655	0.00105242	0.00456367
phactr2	TRIQK	0.900665	0.00163512	0.0267102
jam2	FGF1	0.900696	0.000489976	0.00330716
ca12	FGF1	0.900703	-0.000409513	0.00388619
gpihbp1	FGF1	0.900715	0.000356328	0.00799324
evpl	UGT2B7-indel	0.900735	0.000584159	0.00452903
ofd1	TERT-promoter	0.90075	0.00158402	0.0333676
chit1	TET2	0.900751	-0.000856917	0.0132132
cxcl8	DNMT3A-R882	0.900752	0.000789159	0.00746571
pi3	ASXL1	0.900773	0.000391867	0.00751964
csh1	UGT2B7-indel	0.900774	0.000192266	0.00424116
ntrk3	UGT2B7-indel	0.900776	0.000843511	0.00528883
il5ra	UGT2B7-indel	0.900777	0.00113458	0.0145974
fabp9	UGT2B7-indel	0.900779	0.000701386	0.0062161
cdkn2d	ASXL1	0.900784	0.00499706	0.0229667
spint3	TP53	0.900795	0.000188874	0.0273557
mbl2	TRIQK	0.900802	-0.00120914	0.010799
cfhr2	TP53	0.900836	0.000150515	0.00945319
hsp90b1	TRIQK	0.900843	-0.00062649	0.00933258
kcnip4	DNMT3A-R882	0.90085	0.00130465	0.00902238
ghrhr	TP53	0.900862	0.00106812	0.00727543
lair2	DNMT3A	0.90087	-0.00114934	0.00902829
lgals7_lgals7b	DNMT3A	0.900896	-0.000764127	0.00463187
prnd	TET2	0.900919	-0.000133243	0.00763293
chl1	DNMT3A-R882	0.90093	0.00077143	0.00496577
ceacam3	ASXL1	0.900967	-0.00103792	0.00676578
rgs8	TRIQK	0.900974	-0.000916212	0.00769118
ncf2	TET2	0.900982	-0.0018315	0.00941837
pi3	TERT-promoter	0.900985	0.000391314	0.0140734
rgs8	ASXL1	0.900986	-0.000634488	0.00771788
dlg4	UGT2B7-indel	0.900995	0.00297829	0.0131452
obp2b	DNMT3A	0.901018	0.000939967	0.00562166
mep1a	UGT2B7-indel	0.901032	-0.00194469	0.0130844
cd3e	TET2	0.901067	0.00075893	0.00431621
gkn1	TET2	0.90107	0.000964479	0.00549669
gas2	TP53	0.901084	-0.00224093	0.0107896
ppp1cc	DNMT3A	0.901085	0.00304323	0.0120902
pga4	MTCP1	0.901091	0.00213825	0.0120568
scg3	TERT-promoter	0.901103	0.000551108	0.00808754
slurp1	MTCP1	0.901122	-0.000916663	0.00441771
fabp9	MTCP1	0.901132	0.000661925	0.00671544
ninj1	MTCP1	0.90115	0.000670148	0.00632054
cdc42bpb	DNMT3A-R882	0.901154	0.000910815	0.0150739
prss53	DNMT3A	0.901156	-0.000919586	0.00548606
ruvbl1	ASXL1	0.901157	-0.000648597	0.0112427
angptl2	TP53	0.901158	0.000695763	0.00588493
pi3	UGT2B7-indel	0.901183	0.000553138	0.00703831
pcsk9	TRIQK	0.901184	-0.00164277	0.00736674
mzb1	MTCP1	0.901197	-0.000452768	0.00907868
il22ra1	IGHV	0.901206	-0.00118559	0.0166337
hla_dra	TERT-promoter	0.901224	0.00174005	0.0116288
tslp	IGHV	0.901252	-0.00156473	0.0264171
ninj1	TP53	0.901279	0.000658468	0.00624107
scgb1a1	PPM1D	0.90129	-0.00470026	0.0249283
mep1b	PPM1D	0.90131	-0.00180487	0.0198026
scg3	TP53	0.901312	0.000626479	0.00414791
ruvbl1	TERT-promoter	0.901331	-0.000920588	0.0229049
ca12	TP53	0.901351	-0.00036371	0.00408816
agr2	TP53	0.901353	-0.00129706	0.0157122
commd9	PPM1D	0.901383	0.00111598	0.0107795
micb_mica	DNMT3A	0.901384	0.000728031	0.0118596
fabp9	TP53	0.9014	0.000642156	0.00664946
cpa1	DNMT3A-R882	0.901415	0.00100238	0.00748538
ctsd	MTCP1	0.901421	0.000337095	0.00561226
ccl26	TRIQK	0.90146	-0.00165964	0.0141647
stx6	UGT2B7-indel	0.901461	0.00203383	0.0101219
mzb1	TRIQK	0.901462	-0.00038178	0.00981826
dlg4	FGF1	0.901463	0.00296809	0.0133734
rangap1	TERT-promoter	0.901464	0.00153832	0.0199875
col15a1	TERT-promoter	0.901465	0.000738242	0.00875229
ceacam3	DNMT3A-R882	0.901468	-0.00126383	0.00747533
obp2b	MTCP1	0.901469	0.000921938	0.00678816
stx4	ASXL1	0.901469	0.00310065	0.0150222
mb	TET2	0.901478	-0.000991802	0.0060683
crnn	FGF1	0.90148	0.00046221	0.00895732
stx16	DNMT3A-R882	0.90148	0.000407643	0.00715556
evpl	IGHV	0.90149	-0.00136971	0.0149805
cdc42bpb	TRIQK	0.901515	0.000773909	0.0170591
hpgds	TET2	0.901516	0.000663806	0.00780061
ntrk3	TERT-promoter	0.901518	0.00107849	0.00889752
rgs8	TP53	0.901521	-0.000842908	0.00726083
gzmb	MTCP1	0.901521	-0.000346176	0.012835
cdc42bpb	IGHV	0.901526	-0.0123049	0.0745615
fkbp7	FGF1	0.901546	0.00131186	0.00812571
angptl2	DNMT3A-R882	0.901548	0.000670206	0.00564624
pcsk9	TP53	0.901548	-0.00156031	0.00674875
casp4	IGHV	0.901562	0.00316188	0.0564257
evpl	DNMT3A-R882	0.901583	0.000542515	0.00450606
padi2	TP53	0.901612	-0.000867621	0.00617482
adam22	TERT-promoter	0.901612	0.00162161	0.0167475
lefty2	DNMT3A-R882	0.901631	0.00133675	0.00659826
ofd1	ASXL1	0.901637	-0.00033401	0.0098602
spint3	ASXL1	0.901644	-0.00519203	0.0340939
ruvbl1	TRIQK	0.901661	-0.00101443	0.0103818
pts	TERT-promoter	0.901689	-0.00155852	0.0153341
gstt2b	IGHV	0.901702	-0.000812249	0.0672081
ccl26	DNMT3A-R882	0.901721	-0.00157708	0.0127895
vwc2l	FGF1	0.901722	0.000735693	0.0081991
col15a1	ASXL1	0.901731	0.000443387	0.00360367
lrrc25	FGF1	0.901741	0.00171777	0.00908674
ampd3	PPM1D	0.901747	-0.00344759	0.025294
il2rg	DNMT3A	0.901747	0.00130136	0.00556715
agr2	UGT2B7-indel	0.901758	0.000148766	0.0129532
lefty2	DNMT3A	0.901765	0.0011666	0.00523525
src	PPM1D	0.90177	0.00327873	0.0220912
hsp90b1	TERT-promoter	0.901772	-0.000212503	0.0171905
chit1	DNMT3A-R882	0.901776	-0.00189059	0.015385
serpina12	ASXL1	0.901777	-0.00163582	0.0140004
ninj1	UGT2B7-indel	0.901809	0.00061595	0.00594952
ruvbl1	DNMT3A	0.901812	-0.000834756	0.00781512
timp2	IGHV	0.901821	0.000603877	0.00789353
fcamr	IGHV	0.901851	-0.00467807	0.0296335
lefty2	ASXL1	0.901856	0.00115767	0.00623622
prss8	DNMT3A	0.901858	0.00173695	0.00623871
cd164	PPM1D	0.901859	0.000836769	0.00638804
psapl1	DNMT3A-R882	0.901861	5.80377e-05	0.00774481
pon3	DNMT3A-R882	0.901865	-0.00137592	0.00707744
tyro3	TET2	0.901881	0.000747759	0.0035005
gstt2b	PPM1D	0.901886	-0.00073037	0.0250865
scg3	UGT2B7-indel	0.901894	0.000578846	0.00387191
vwc2l	TET2	0.901896	-0.000467665	0.00721924
fabp9	DNMT3A-R882	0.901905	0.000608418	0.00651362
cfhr2	FGF1	0.901913	0.000191438	0.00899535
ccn3	IGHV	0.901914	-0.000414802	0.0131692
cxcl9	DNMT3A	0.901928	-0.00171381	0.00749344
clul1	DNMT3A	0.901928	-1.62942e-05	0.00557875
src	UGT2B7-indel	0.901961	0.00434719	0.0213025
rgs8	TERT-promoter	0.901966	-0.000304237	0.0169421
muc16	TRIQK	0.901967	0.000510206	0.0217641
pdp1	TET2	0.901975	-0.000567964	0.00604722
cpa1	DNMT3A	0.90198	0.000863059	0.00567283
fkbp7	DNMT3A	0.901981	0.00104905	0.00537559
fabp9	TRIQK	0.901986	0.000576021	0.00705499
rbp2	TP53	0.901992	0.000985296	0.0101105
il22	IGHV	0.901993	0.00901571	0.0500451
tslp	TP53	0.902043	0.00118595	0.00852386
plxdc1	ASXL1	0.902054	-0.000546312	0.0041124
mzb1	TERT-promoter	0.902054	0.00223749	0.0330628
ruvbl1	DNMT3A-R882	0.902063	-0.000931539	0.00972588
sf3b4	ASXL1	0.90207	0.0131641	0.0475474
crim1	PPM1D	0.902081	0.00541623	0.0202286
ctsd	TRIQK	0.902081	0.00027113	0.00598301
map2k6	TET2	0.902082	-0.000232096	0.0119815
mapkapk2	DNMT3A	0.902085	0.00252273	0.0101825
lyn	UGT2B7-indel	0.902106	0.00581763	0.0247304
upk3bl1	DNMT3A	0.902117	0.0022223	0.00934763
tnfrsf10c	DNMT3A	0.902119	0.00244454	0.00937739
plxdc1	DNMT3A-R882	0.90212	-0.000676282	0.00389864
brap	FGF1	0.902159	0.00257673	0.0148864
capn3	DNMT3A	0.90216	-0.00103079	0.00410976
fkbp7	UGT2B7-indel	0.902173	0.00122759	0.00765064
lrpap1	FGF1	0.902173	0.00394176	0.0180345
cfhr2	UGT2B7-indel	0.902173	0.000184173	0.00873659
ncam1	SF3B1	0.902175	-0.00598015	0.0410527
plxdc1	DNMT3A	0.902185	-0.000627536	0.00342604
hla_dra	PPM1D	0.902188	0.00104156	0.0102863
hspg2	IGHV	0.902206	0.00166955	0.0127718
birc2	DNMT3A-R882	0.902213	0.000647855	0.00762519
lair2	FGF1	0.902213	-0.00121401	0.0123501
brd1	IGHV	0.902242	0.000206238	0.00882417
ruvbl1	FGF1	0.90225	-0.000906113	0.00962842
prg3	TRIQK	0.902258	-0.00349518	0.023768
map2k6	TRIQK	0.902272	0.000351515	0.013929
ctrb1	ASXL1	0.902272	0.000901796	0.00825555
pts	MTCP1	0.902287	-0.00131169	0.00820224
ccn3	MTCP1	0.902287	0.00082121	0.00529644
scg3	MTCP1	0.902291	0.000564486	0.00406769
akr1c4	TET2	0.902296	9.04977e-05	0.00647343
pcsk9	MTCP1	0.902298	-0.00150207	0.00671045
kir2ds4	TERT-promoter	0.902306	0.000272847	0.0352453
mbl2	UGT2B7-indel	0.902322	-0.00101045	0.00992456
gucy2c	ASXL1	0.902336	0.000579469	0.00976104
prnd	FGF1	0.90234	0.000430547	0.0062372
mamdc2	SF3B1	0.902341	0.0329854	0.109931
ncs1	DNMT3A	0.902362	0.000294788	0.00320993
ivd	DNMT3A	0.902368	-0.00113284	0.00536663
lhb	TET2	0.902372	-0.000568717	0.00857969
tafa5	DNMT3A-R882	0.902394	0.00162103	0.0076558
angptl2	UGT2B7-indel	0.902403	0.000617749	0.005417
plxdc1	TERT-promoter	0.902404	-0.000427726	0.00848051
ppp1cc	PPM1D	0.902418	0.00320157	0.0182874
cxcl8	TRIQK	0.902429	0.000629152	0.0079685
milr1	PPM1D	0.902447	0.00239897	0.0106972
gucy2c	TRIQK	0.902455	0.000879029	0.00948292
il12a_il12b	DNMT3A-R882	0.902459	-0.00377202	0.0219149
sema4c	UGT2B7-indel	0.902474	0.000493883	0.00373575
dlg4	SF3B1	0.902474	-0.0147112	0.0900801
pcsk7	PPM1D	0.902484	-0.00342662	0.0207555
prss53	TP53	0.902507	0.00152319	0.00938332
pga4	DNMT3A	0.90252	0.00142092	0.00688089
pbld	PPM1D	0.902533	0.00089941	0.0125901
ctsh	PPM1D	0.902539	0.00201584	0.0178864
lrig1	IGHV	0.902588	0.000922303	0.0106814
lefty2	TET2	0.902597	0.000893113	0.00583157
palm	TET2	0.902601	-0.000655062	0.00424761
upb1	DNMT3A	0.902609	0.00219057	0.0131913
vstm2l	TP53	0.902615	-0.000750012	0.00660849
sult2a1	SF3B1	0.90264	-0.00726113	0.0673408
stk24	ASXL1	0.902704	0.00403437	0.0168127
cxcl8	MTCP1	0.902714	0.00060495	0.00776257
gh1	DNMT3A	0.902722	0.00176682	0.0124427
wfikkn2	FGF1	0.902735	-0.00082885	0.00603505
tjap1	TET2	0.902755	-0.00303773	0.0153671
spint2	TRIQK	0.902766	-0.000752234	0.0065245
pi3	TRIQK	0.902779	0.0004487	0.00795465
lrig1	ASXL1	0.902784	0.00100932	0.00576343
sap18	TRIQK	0.902787	-0.000494617	0.00981259
rab2b	DNMT3A	0.902808	0.00193334	0.0081668
ctsl	IGHV	0.902814	0.00220736	0.0153349
cxcl16	TET2	0.902815	0.00015371	0.00460557
sdccag8	ASXL1	0.902816	0.00263574	0.0159785
col15a1	MTCP1	0.902834	0.000566411	0.00413351
tafa5	IGHV	0.902837	0.0014965	0.0106323
ism2	PPM1D	0.90284	0.00283146	0.0160269
dag1	PPM1D	0.902848	0.00506273	0.0219102
pxdnl	TRIQK	0.902866	-0.000440438	0.0068821
il2ra	FGF1	0.902872	0.00328208	0.0133745
gsap	MTCP1	0.902876	-0.000624926	0.0101152
pglyrp2	TERT-promoter	0.902886	0.000116622	0.00920655
myoc	PPM1D	0.902903	-0.00175346	0.0152302
pxdnl	DNMT3A-R882	0.902903	-0.000460301	0.00639494
s100g	DNMT3A	0.902912	0.000611135	0.00447756
lefty2	UGT2B7-indel	0.902921	0.00119554	0.00595566
cd300lf	ASXL1	0.902922	0.0060671	0.022213
micb_mica	TERT-promoter	0.902944	-6.48496e-05	0.0315865
scg3	TRIQK	0.902958	0.000522654	0.00413671
hmbs	PPM1D	0.902968	-0.00342503	0.0212388
hras	TP53	0.902987	0.00110238	0.0136729
dapp1	UGT2B7-indel	0.902987	0.001995	0.0122215
micb_mica	FGF1	0.902996	0.000632307	0.0155941
itih5	PPM1D	0.902997	-0.00178217	0.015207
sema4c	MTCP1	0.903022	0.000492117	0.00400051
dapp1	IGHV	0.903025	-0.00350048	0.0491872
tnfrsf10a	IGHV	0.90303	0.000255074	0.0103372
il2ra	TERT-promoter	0.903058	0.00460171	0.0217368
heph	ASXL1	0.903099	0.000904729	0.00688262
plxdc1	MTCP1	0.903106	-0.000616083	0.00381111
vim	ASXL1	0.903129	0.00116484	0.0136388
paep	DNMT3A-R882	0.903152	-0.00122488	0.0230877
ccl18	DNMT3A	0.903153	-0.00230623	0.0110935
capn3	FGF1	0.903159	-0.00102804	0.0044192
chit1	TP53	0.903161	-0.0016774	0.0150708
smad1	TP53	0.90319	0.000401207	0.0150774
stx6	IGHV	0.903194	0.0008032	0.0197583
il17d	DNMT3A-R882	0.903202	0.000580743	0.0051537
stx6	TERT-promoter	0.903204	0.00215212	0.0176479
il2	TP53	0.903215	-0.000515683	0.0037426
efna4	JAK2-V617F	0.903227	0.00235586	0.0102291
lgals7_lgals7b	TET2	0.903242	-0.000434658	0.0053744
ccn3	FGF1	0.903243	0.000726376	0.00473813
kcnip4	DNMT3A	0.903289	0.000731646	0.00534822
ninj1	TRIQK	0.903294	0.000483307	0.00662177
cacnb3	DNMT3A-R882	0.903298	0.0034018	0.0157094
acy1	ASXL1	0.903304	-0.0027101	0.0161257
capn3	TERT-promoter	0.903305	-0.000935077	0.00706885
angptl2	DNMT3A	0.903329	0.000595653	0.00429907
dlg4	PPM1D	0.90336	0.00214167	0.0136848
ccn3	DNMT3A	0.903361	0.000641498	0.00361749
reg1a	IGHV	0.903363	0.0107707	0.0503004
crnn	DNMT3A-R882	0.903387	0.000270938	0.00931599
arnt	DNMT3A	0.903397	-0.000592998	0.0057813
cblif	IGHV	0.903411	-0.00187115	0.0291801
paep	MTCP1	0.903412	-0.00167841	0.0272998
ophn1	TERT-promoter	0.903441	-0.0108065	0.0873413
ghrhr	TERT-promoter	0.903447	0.000481901	0.0138772
sumf2	TET2	0.903447	0.000617982	0.00652974
cep164	IGHV	0.90345	0.00365678	0.0305709
ceacam3	UGT2B7-indel	0.903451	-0.00102006	0.00631918
ruvbl1	TP53	0.903452	-0.000774329	0.00974684
il2	DNMT3A	0.903453	-0.000452955	0.00313299
lefty2	TRIQK	0.903457	0.00119341	0.00641104
plxdc1	TRIQK	0.903458	-0.000594704	0.00384547
bcam	PPM1D	0.903473	0.00208962	0.0112877
sdccag8	UGT2B7-indel	0.903476	0.00288067	0.0160483
plxdc1	UGT2B7-indel	0.903496	-0.000589208	0.00364819
cxcl12	SF3B1	0.903527	-0.00818048	0.0512096
map2k6	TERT-promoter	0.903535	-0.0108768	0.0897669
plxdc1	FGF1	0.903542	-0.000587344	0.00368797
ceacam18	DNMT3A	0.90355	0.0013008	0.0083061
gas2	DNMT3A	0.903553	-0.00145754	0.00601782
fam3c	IGHV	0.903584	0.000928803	0.00973011
itgb6	IGHV	0.90359	-0.00119287	0.0142306
s100g	TET2	0.903595	0.000169078	0.0057141
plxdc1	TP53	0.903599	-0.000584773	0.00375515
il2	ASXL1	0.903635	-0.000329376	0.00394926
gfra1	DNMT3A	0.903639	0.00103419	0.00416862
cd46	PPM1D	0.903642	0.00187909	0.0083838
capn3	TRIQK	0.903642	-0.00100717	0.00453037
ofd1	UGT2B7-indel	0.903653	-0.000362074	0.00947481
ccl18	FGF1	0.903654	0.00586619	0.0273451
dapp1	FGF1	0.903663	0.00192244	0.0122808
ccl19	UGT2B7-indel	0.903672	-0.000592282	0.0143817
mrpl28	FGF1	0.903696	2.2707e-05	0.0055307
ccl26	PPM1D	0.903696	0.000788242	0.021403
scgn	IGHV	0.903703	0.00316065	0.0254393
fgf19	TP53	0.903704	-0.000165527	0.015695
capn3	MTCP1	0.903718	-0.000999014	0.00446478
agr2	TRIQK	0.903721	-0.000148114	0.0148035
cxcl8	UGT2B7-indel	0.903732	0.000528453	0.00729097
sema4c	FGF1	0.903734	0.000422529	0.00354104
dnm1	PPM1D	0.903755	0.00127425	0.0322986
pcsk9	DNMT3A	0.903767	-0.00126531	0.00504911
fcrl6	DNMT3A	0.903775	0.0012422	0.00957753
muc16	UGT2B7-indel	0.903776	0.000262807	0.0191717
slmap	DNMT3A	0.903779	0.0011995	0.00801625
txndc15	TET2	0.903789	0.000405658	0.00323967
chek2	PPM1D	0.903789	0.000470835	0.0108423
prss8	ASXL1	0.90379	0.00176211	0.00707029
agr2	FGF1	0.903792	-0.000114404	0.0134212
serpina12	FGF1	0.903797	-0.00176339	0.0129205
capn3	ASXL1	0.903802	-0.000909935	0.0045367
scg3	FGF1	0.903808	0.000473398	0.00392021
ahsa1	DNMT3A-R882	0.903811	-0.000685798	0.0151753
col15a1	FGF1	0.90382	0.00046478	0.00347014
s100g	UGT2B7-indel	0.903841	0.000645548	0.00516952
ruvbl1	MTCP1	0.903847	-0.000728612	0.0098204
krt18	TRIQK	0.90385	0.000597609	0.0132103
nub1	UGT2B7-indel	0.903851	0.00495722	0.0213441
capn3	DNMT3A-R882	0.903876	-0.00098405	0.00435273
tshb	ASXL1	0.903876	0.0012862	0.0147463
pon3	TRIQK	0.903878	-0.00138709	0.00818729
nub1	DNMT3A	0.903878	0.00319414	0.0126938
spry2	TERT-promoter	0.90389	-0.00359223	0.0551863
insl3	TET2	0.903911	0.00181252	0.011148
adam22	FGF1	0.903935	0.000850958	0.00561338
gsap	TRIQK	0.903938	-0.000486443	0.0105074
pon3	TERT-promoter	0.903957	-0.00156512	0.0125946
evpl	TERT-promoter	0.90396	0.000265128	0.00867448
lto1	DNMT3A	0.903971	0.000817879	0.00459086
vstm2l	MTCP1	0.903976	-0.000632918	0.0063095
ctrc	PPM1D	0.903994	-0.00310451	0.0203796
tex33	MTCP1	0.904005	0.000122156	0.00613918
cxcl8	DNMT3A	0.904015	0.00054936	0.00600051
lgals7_lgals7b	MTCP1	0.90402	-0.000847458	0.00699433
prss8	TERT-promoter	0.904028	0.00215567	0.0132343
il2	MTCP1	0.904032	-0.000461073	0.00358086
lefty2	TERT-promoter	0.904035	0.000891269	0.0114578
arg2	PPM1D	0.904038	0.000843162	0.0137934
nme3	TRIQK	0.904038	0.000200576	0.00651695
agr2	MTCP1	0.904045	-0.000914951	0.0151948
krt18	TP53	0.904046	-0.0015517	0.0151095
il2	TRIQK	0.904054	-0.00046314	0.00366096
lair2	TRIQK	0.904071	-0.00097638	0.0134041
scg3	ASXL1	0.904075	0.000202206	0.00522616
ninj1	DNMT3A-R882	0.904079	0.000441598	0.006267
rgs8	MTCP1	0.904095	-0.000603037	0.00715005
reg3a	DNMT3A	0.904103	0.00133233	0.00613906
pts	TP53	0.904108	-0.00111033	0.00756646
stx6	TP53	0.904115	0.0017808	0.0100833
akr1c4	ASXL1	0.904142	0.000298463	0.00675081
rab2b	UGT2B7-indel	0.904149	0.00268838	0.0131585
reg3a	TERT-promoter	0.90416	0.00196918	0.0180641
igfbpl1	PPM1D	0.904173	0.00886419	0.0326164
sdhb	SF3B1	0.904193	-0.0479511	0.167927
ghrhr	FGF1	0.904206	0.00076306	0.00648836
rgs8	UGT2B7-indel	0.904236	-0.00059712	0.00671299
pga4	TP53	0.904236	0.00160046	0.00958794
gh1	UGT2B7-indel	0.904244	0.00180804	0.0149098
sap18	DNMT3A-R882	0.90425	-0.000330767	0.00900078
galnt7	ASXL1	0.904254	-0.00057561	0.00376277
gsap	FGF1	0.90429	-0.000471134	0.00964222
slc39a5	IGHV	0.904309	0.00162952	0.0204169
phactr2	DNMT3A-R882	0.904319	0.00102022	0.0226121
phactr2	TERT-promoter	0.90433	-0.000136895	0.0372467
phospho1	IGHV	0.904339	0.000202353	0.0101826
rarres2	FGF1	0.904347	0.000639585	0.0113759
efcab14	PPM1D	0.904349	0.00303034	0.014718
tspan8	TRIQK	0.90435	-0.000767422	0.0132811
il2ra	ASXL1	0.904367	0.00267139	0.0107966
tnpo1	PPM1D	0.904376	-0.000379162	0.00979536
phactr2	MTCP1	0.904381	0.000905728	0.0253273
gucy2c	FGF1	0.904387	0.00066478	0.00876441
lhb	TERT-promoter	0.904391	-0.00199063	0.0283028
sap18	MTCP1	0.904396	-0.000313602	0.00948897
scrg1	SF3B1	0.904408	-0.000359398	0.0326166
rbp2	FGF1	0.904412	0.000723975	0.00996769
il2	DNMT3A-R882	0.904426	-0.00043421	0.00345386
krt18	DNMT3A-R882	0.904434	0.000467958	0.0118351
gucy2c	UGT2B7-indel	0.904439	0.000663961	0.00857127
prss53	DNMT3A-R882	0.904441	0.00126217	0.00839388
lrpap1	TET2	0.904459	0.00197496	0.00957724
nrn1	SF3B1	0.904478	-0.00131794	0.0403716
preb	ASXL1	0.90448	0.000269416	0.00363361
ccn3	DNMT3A-R882	0.904489	0.000651308	0.00469938
gucy2c	MTCP1	0.904501	0.000638301	0.00930802
gh2	FGF1	0.904529	-0.000202162	0.0150974
folr3	DNMT3A	0.904536	-0.0017025	0.0143757
prss8	MTCP1	0.904538	0.00186123	0.00800329
galnt7	IGHV	0.904548	-0.000402621	0.00652977
was	TP53	0.904559	0.000778381	0.0106188
gipc3	PPM1D	0.904577	0.00516927	0.027786
itga6	TET2	0.904585	0.00143049	0.00646235
capn3	TP53	0.90459	-0.000941511	0.00437265
reg3a	ASXL1	0.904593	0.00133869	0.00757476
col15a1	DNMT3A-R882	0.904598	0.000422108	0.00337594
lgals7_lgals7b	UGT2B7-indel	0.904602	-0.000726264	0.00591292
palm	PPM1D	0.904604	0.000333839	0.00998906
cd276	DNMT3A-R882	0.904619	0.000655795	0.00419726
reg3a	DNMT3A-R882	0.904627	0.00153851	0.00811223
klk12	TP53	0.904631	0.00192671	0.0149763
cfhr2	MTCP1	0.904638	0.00063128	0.0111754
mfge8	FGF1	0.904658	-0.00341653	0.0166522
sema4c	DNMT3A	0.904662	0.000337372	0.00283678
mep1b	IGHV	0.904668	-0.00245662	0.0349903
cela2a	SF3B1	0.904684	-0.0303813	0.118748
gh1	TERT-promoter	0.904688	0.00168689	0.031158
ccn3	TRIQK	0.904689	0.000653288	0.00528465
mapkapk2	FGF1	0.904697	0.00308045	0.014885
col4a4	DNMT3A-R882	0.90472	0.000906681	0.00574097
hsp90b1	MTCP1	0.904733	-0.000190457	0.0088214
rbp2	ASXL1	0.904738	0.000291187	0.0115809
stx6	DNMT3A	0.904769	0.00140412	0.00675242
cd3e	TRIQK	0.904783	0.000896803	0.00512157
pon2	MTCP1	0.904796	0.000606216	0.00533042
ca4	TET2	0.904797	0.00059117	0.00358797
vstm2l	UGT2B7-indel	0.904803	-0.00054396	0.00579971
cd3e	DNMT3A	0.904809	0.000766726	0.00369658
il2ra	MTCP1	0.904813	0.00341702	0.0150521
txndc15	ASXL1	0.904817	0.000527707	0.00335224
cdh5	PPM1D	0.904839	0.00103158	0.0072004
reg3a	FGF1	0.904848	0.00150147	0.0079002
ceacam3	TP53	0.904876	-0.000943758	0.00644353
tcp11	TET2	0.904878	0.000169673	0.00712436
il2	FGF1	0.904902	-0.000407713	0.00341769
cd276	DNMT3A	0.904903	0.000579371	0.00351553
c2	IGHV	0.904904	-0.00927064	0.0349141
gas2	MTCP1	0.904905	-0.00170829	0.00887261
tspan8	MTCP1	0.904908	-0.000677075	0.0128557
bank1	PPM1D	0.90491	0.00264844	0.0213079
tmed1	MTCP1	0.90491	0.000280862	0.00931698
lyn	DNMT3A	0.904934	0.00301662	0.0123755
pi3	MTCP1	0.904951	0.000259646	0.00767863
ppp1cc	FGF1	0.904986	0.00356279	0.0169688
efna4	TET2	0.904987	0.0019806	0.00690707
tspan8	TERT-promoter	0.904995	0.00070955	0.0313723
pcsk9	PPM1D	0.905	0.000398426	0.0145802
tpp1	UGT2B7-indel	0.905001	0.00162467	0.0128608
efna4	FGF1	0.905016	0.00246326	0.00944267
col15a1	TRIQK	0.905024	0.000410198	0.00360849
ndst1	IGHV	0.905032	-0.00204996	0.024577
pbld	DNMT3A	0.905047	0.00135893	0.00656036
prap1	UGT2B7-indel	0.905054	-0.00163139	0.00668267
edil3	SF3B1	0.905057	-0.0145587	0.0648401
efna4	SF3B1	0.90506	0.0027247	0.0143774
brap	IGHV	0.905092	0.000308564	0.0294475
ccl17	IGHV	0.905094	-0.00749403	0.0479883
col4a4	DNMT3A	0.905102	0.000799155	0.00476189
capn3	UGT2B7-indel	0.905102	-0.000912624	0.00428446
ivd	DNMT3A-R882	0.905119	-0.00116032	0.00673592
il34	IGHV	0.905125	0.0014887	0.0171865
nub1	FGF1	0.905127	0.00483711	0.0215349
atraid	IGHV	0.905141	0.00119227	0.00767902
il12rb1	TET2	0.905144	0.00185989	0.00663127
tppp2	TET2	0.905155	-0.0010553	0.00804484
lrrc25	ASXL1	0.905171	0.00129979	0.00771247
pcsk9	FGF1	0.905177	-0.00125689	0.00607383
tslp	ASXL1	0.905182	0.000618675	0.00751104
tcp11	TRIQK	0.905184	0.00111837	0.0110796
il17d	TET2	0.905187	5.25231e-05	0.00455822
nxph1	ASXL1	0.905196	0.000608062	0.00547934
cd276	FGF1	0.905198	0.000612723	0.00402701
ctsf	DNMT3A	0.905221	0.00103754	0.00434783
prune2	IGHV	0.905239	-0.00122909	0.0122338
kir2ds4	MTCP1	0.905241	0.000602168	0.0195201
pxdnl	UGT2B7-indel	0.905249	-0.000283953	0.00659395
htra2	ASXL1	0.905256	0.00542603	0.0228009
mmp8	TRIQK	0.905265	0.00518732	0.0281431
xpnpep2	IGHV	0.905291	-0.0202679	0.0938667
map3k5	ASXL1	0.905292	0.00254104	0.0166359
sema4c	TERT-promoter	0.905301	-4.18713e-05	0.00904057
pcdh7	TP53	0.905304	0.00122169	0.00643209
col15a1	TP53	0.905311	0.000386569	0.00340602
map2k6	DNMT3A-R882	0.90533	-2.15951e-05	0.0132216
bglap	FGF1	0.905332	0.00159852	0.0201443
slmap	TERT-promoter	0.905333	0.000953807	0.0207943
calcoco1	ASXL1	0.905338	0.00612777	0.0307677
phospho1	TET2	0.90534	0.00027535	0.0036933
gas2	ASXL1	0.905351	-0.00146047	0.00742139
pga4	FGF1	0.905363	0.00142326	0.00874483
lair2	TP53	0.905366	-0.000780151	0.0127086
il17d	ASXL1	0.905368	0.000280947	0.00471196
sumf2	TERT-promoter	0.905374	0.000499488	0.0134558
chl1	IGHV	0.905382	-0.00125836	0.0146665
sdccag8	FGF1	0.905387	0.00257928	0.0154588
tyro3	MTCP1	0.905399	0.000863948	0.00424941
vstm2l	FGF1	0.9054	-0.000504702	0.00586007
tnfrsf10a	FGF1	0.905404	0.000860005	0.00429836
cd3e	UGT2B7-indel	0.905406	0.000805169	0.00434618
ivd	FGF1	0.905428	-0.00112421	0.00656329
preb	UGT2B7-indel	0.905434	0.000359204	0.00345093
cd276	ASXL1	0.905437	0.000465461	0.00430669
adgrg1	TP53	0.90544	0.0025975	0.019463
vgf	MTCP1	0.905443	0.000867341	0.00606761
arnt	TP53	0.905457	-0.00184496	0.0138282
ccl19	FGF1	0.905458	-0.00029643	0.0151793
adam23	PPM1D	0.90546	0.00209387	0.0151565
ctsh	IGHV	0.905462	0.00384055	0.0332102
chek2	TET2	0.90548	-0.000608986	0.00391519
crnn	ASXL1	0.905485	-0.000353755	0.0112304
wfikkn2	TERT-promoter	0.905506	-0.000763233	0.0108344
myoc	TP53	0.905514	-0.00283885	0.0154059
evpl	DNMT3A	0.905518	0.000295358	0.00324415
vasp	TET2	0.905527	-0.00323119	0.0169169
tafa5	MTCP1	0.90553	0.00141535	0.00750252
crnn	UGT2B7-indel	0.905531	0.000100649	0.0092491
atp6ap2	PPM1D	0.905532	-0.000780759	0.0135353
vgf	TP53	0.905545	0.000819993	0.00564601
serpina12	IGHV	0.905548	0.00512801	0.0512315
cd3e	TERT-promoter	0.905558	0.00076877	0.00808324
hmbs	DNMT3A-R882	0.90556	0.000903973	0.00560597
pon2	DNMT3A	0.905561	0.000505458	0.00369724
prss8	DNMT3A-R882	0.905565	0.00170247	0.0071763
lrrc25	TRIQK	0.905573	0.00161605	0.0106731
s100g	MTCP1	0.905577	0.000540985	0.00520141
mep1b	DNMT3A	0.905605	-0.00224644	0.0117072
rab2b	PPM1D	0.905613	0.00166713	0.0140147
clstn3	TP53	0.905614	-0.000545467	0.00342643
kcnip4	FGF1	0.905627	0.000810217	0.0074648
il17d	MTCP1	0.905628	0.000433715	0.00505907
vstm2l	DNMT3A-R882	0.90563	-0.000488459	0.00587973
ldlrap1	DNMT3A	0.905643	0.00479287	0.0184304
cxcl16	TP53	0.905655	0.00142715	0.00893582
cd3e	MTCP1	0.905681	0.00081252	0.00469609
prap1	DNMT3A-R882	0.905705	-0.00158338	0.00660126
clstn3	DNMT3A-R882	0.905709	-0.000537032	0.00335024
prap1	TP53	0.905714	-0.00160565	0.0068183
rab6b	PPM1D	0.905714	-0.00182709	0.00962318
vstm2l	DNMT3A	0.905716	-0.000455054	0.00499177
ncr1	SF3B1	0.905724	0.0211462	0.0830318
cd276	TERT-promoter	0.905747	0.000336159	0.00904866
enpp7	PPM1D	0.905753	0.00368837	0.0233111
ghrhr	TRIQK	0.905781	0.000626008	0.00713783
spry2	IGHV	0.905782	-0.00871877	0.0641505
fmr1	DNMT3A	0.905785	-0.000749205	0.00420009
upb1	TERT-promoter	0.905793	-0.00176627	0.0241973
nub1	SF3B1	0.905794	0.00245722	0.051321
klk12	DNMT3A-R882	0.905808	0.0016733	0.0138005
spint2	MTCP1	0.905811	-0.000520516	0.0062443
pnliprp1	IGHV	0.905813	-0.00373691	0.0347757
prap1	IGHV	0.905818	-0.00129872	0.0092707
sema4c	TRIQK	0.905819	0.000309742	0.0036716
mzt1	UGT2B7-indel	0.905833	0.000971529	0.00716746
pdgfra	TET2	0.905874	1.09006e-05	0.00384957
vim	TP53	0.905874	0.00123041	0.0122788
rangap1	ASXL1	0.905893	0.000296209	0.00589061
ghrhr	DNMT3A-R882	0.90591	0.000628803	0.00656063
clstn3	DNMT3A	0.90592	-0.000511061	0.00297142
vim	DNMT3A-R882	0.905928	0.00119023	0.0118911
heph	TRIQK	0.905932	-0.000144623	0.00718281
evpl	TRIQK	0.905941	0.000272723	0.00436974
dapp1	MTCP1	0.905947	0.00161572	0.0121257
spint2	TP53	0.90595	-0.000514766	0.00612407
rangap1	FGF1	0.905951	0.000500058	0.00521946
lefty2	TP53	0.905952	0.000969044	0.00590142
prss8	TRIQK	0.905954	0.00173747	0.00788831
vsnl1	ASXL1	0.905956	-0.00546661	0.0208059
s100g	DNMT3A-R882	0.905966	0.000506995	0.00500298
klk12	FGF1	0.905967	0.00163557	0.0135992
tnfrsf10a	MTCP1	0.90597	0.000833334	0.0043333
nxph1	MTCP1	0.905973	0.000870884	0.00688115
acy1	DNMT3A	0.905987	0.00147409	0.00874058
dag1	UGT2B7-indel	0.905992	0.00376296	0.0160174
vasp	TP53	0.905996	0.00153816	0.0181867
il2	UGT2B7-indel	0.90602	-0.000348684	0.00346256
akr1c4	TRIQK	0.906025	0.000364801	0.00661998
sumf2	TRIQK	0.906033	0.000731573	0.00836054
lhb	DNMT3A-R882	0.906034	-0.000999098	0.00900024
lhb	ASXL1	0.906036	-0.00067711	0.00961362
pon3	FGF1	0.906039	-0.000989838	0.00571817
pdlim5	DNMT3A	0.906061	0.00543302	0.0211632
s100g	TERT-promoter	0.906068	-6.08814e-05	0.0145707
il6	PPM1D	0.906071	0.00229224	0.0209257
tpt1	TERT-promoter	0.906075	-0.00157433	0.0232134
safb2	ASXL1	0.906075	0.000597758	0.00578616
ivd	TRIQK	0.906083	-0.00113164	0.00729449
sema4c	DNMT3A-R882	0.906085	0.000295029	0.00337506
arnt	TERT-promoter	0.906093	-0.00313558	0.0261998
serpina12	DNMT3A-R882	0.906094	-0.00141334	0.0118842
wfikkn2	MTCP1	0.906099	-0.000624877	0.00593626
tppp2	ASXL1	0.906102	-0.00136958	0.00942588
tslp	TERT-promoter	0.906104	0.000118425	0.0187198
ctsf	UGT2B7-indel	0.906108	0.00105159	0.00476068
ppp1cc	UGT2B7-indel	0.906109	0.00321037	0.0154378
mzt1	IGHV	0.906112	-0.00103553	0.0213368
akr1c4	FGF1	0.906121	0.000343882	0.00612873
hmbs	MTCP1	0.906122	0.000889735	0.00583591
lefty2	FGF1	0.906134	0.000956692	0.00574731
il12rb1	IGHV	0.906134	0.00208302	0.00979924
preb	TP53	0.906136	0.000326599	0.00345406
txndc15	TERT-promoter	0.906144	0.000560811	0.00638928
boc	FGF1	0.906154	-0.000475923	0.00443552
cxcl5	MTCP1	0.906174	-0.00505874	0.0357075
igsf8	ASXL1	0.906175	0.000881919	0.00439732
txndc15	UGT2B7-indel	0.906186	0.000572607	0.00334551
brap	MTCP1	0.906209	0.00200438	0.0147356
cdc27	ASXL1	0.906221	0.00337027	0.0153972
vim	TET2	0.906229	0.000191188	0.0108711
itga6	PPM1D	0.906232	0.00100011	0.0106498
col4a4	TERT-promoter	0.906248	-5.71911e-05	0.0188842
ctsl	MTCP1	0.906254	-1.3309e-06	0.00496132
brap	TP53	0.906257	0.00197534	0.0143949
fcamr	TET2	0.90626	-0.00240071	0.0103616
cdc42bpb	TET2	0.906262	-0.00010359	0.013543
arg2	ASXL1	0.906263	-0.000802756	0.00587939
nrcam	PPM1D	0.906279	0.00057333	0.00973959
clstn3	ASXL1	0.906299	-0.000349646	0.00400994
clstn3	MTCP1	0.906316	-0.000504624	0.00342975
spesp1	ASXL1	0.906325	0.00641026	0.0220439
ceacam3	TRIQK	0.906343	-0.00083959	0.00648586
prg3	SF3B1	0.906353	0.00350433	0.0275726
acp5	IGHV	0.906357	0.00103645	0.00781456
clstn3	UGT2B7-indel	0.906361	-0.000500979	0.00325312
gopc	PPM1D	0.90638	0.00244857	0.0184369
afp	TET2	0.90638	0.000904975	0.00694733
cxcl9	ASXL1	0.906393	-0.00135782	0.00794602
ncf2	FGF1	0.90641	-0.0018628	0.0107283
nenf	SF3B1	0.906416	0.007308	0.100116
tyro3	UGT2B7-indel	0.906416	0.000750024	0.00347918
tnfrsf10a	TP53	0.906417	0.000795479	0.00415663
igsf8	FGF1	0.906418	0.00105473	0.00531819
reg3a	MTCP1	0.906424	0.00136619	0.00781
crhr1	TET2	0.906447	-0.000532942	0.00689239
agrp	IGHV	0.906463	-0.0014955	0.0187613
eddm3b	DNMT3A	0.906476	0.00140637	0.00656412
il2ra	DNMT3A	0.906493	0.00172269	0.0066587
vstm2l	TRIQK	0.906502	-0.000421312	0.00618882
hras	DNMT3A	0.906518	0.000435761	0.00875825
lefty2	MTCP1	0.906532	0.000920288	0.00601874
ghrhr	MTCP1	0.906552	0.000564746	0.00694346
ccl26	UGT2B7-indel	0.906563	-0.00096313	0.0120995
dnaja4	TET2	0.906568	0.00457282	0.0180592
evpl	TP53	0.906569	0.000236757	0.00417406
tnfrsf10a	DNMT3A-R882	0.906593	0.000776864	0.00402331
ctsd	TP53	0.906596	-0.000115131	0.00711676
dapp1	TET2	0.906601	0.000861298	0.0108969
crhr1	DNMT3A	0.906605	-0.000850776	0.00595588
fmr1	TET2	0.906627	-0.000529556	0.00449914
efna4	DNMT3A-R882	0.906647	0.00217212	0.00830915
pts	TRIQK	0.90665	-0.000873448	0.00776066
cd276	UGT2B7-indel	0.906667	0.000523066	0.00383144
il12rb1	ASXL1	0.906672	0.00188672	0.00700697
micb_mica	DNMT3A-R882	0.906672	4.61509e-05	0.0158371
tyro3	TERT-promoter	0.906673	0.000605153	0.00667612
reg3a	TRIQK	0.906684	0.00135917	0.00805737
ssb	PPM1D	0.906685	-0.00481385	0.0268722
txndc15	MTCP1	0.906701	0.000554961	0.0034141
hla_dra	MTCP1	0.90671	0.00116494	0.00893183
grn	JAK2-V617F	0.906716	-0.00122748	0.011597
mzt1	TET2	0.906717	0.00039639	0.00613458
cd3e	IGHV	0.906721	-0.00315913	0.0242002
pon3	TP53	0.906722	-0.00100011	0.00616159
preb	TERT-promoter	0.906727	-0.000343785	0.0115496
pga4	DNMT3A-R882	0.90673	0.00127785	0.00856736
tslp	TRIQK	0.906746	0.00070374	0.0079245
cd276	TRIQK	0.906759	0.000518858	0.00410861
cxcl16	FGF1	0.906762	0.000414598	0.00651295
clstn3	FGF1	0.906766	-0.000479944	0.00330283
klk12	UGT2B7-indel	0.906767	0.00147845	0.0129416
il13	TET2	0.906769	0.00094552	0.00673112
pts	DNMT3A-R882	0.906775	-0.000857883	0.00705328
tyro3	FGF1	0.906778	0.00073409	0.00348352
prap1	DNMT3A	0.906787	-0.00135495	0.00527097
ivd	TP53	0.906794	-0.00103124	0.00664069
akr1c4	TERT-promoter	0.906796	-0.000351617	0.0176647
ctsf	MTCP1	0.906813	0.00101923	0.00486372
insl4	TET2	0.906823	0.000641499	0.00578548
cst5	UGT2B7-indel	0.906826	-0.00335001	0.0149669
chit1	MTCP1	0.906837	-0.00106045	0.0139272
il17d	UGT2B7-indel	0.906837	0.00033255	0.00442318
clstn3	TRIQK	0.906851	-0.000470832	0.0035088
krt18	TERT-promoter	0.906851	-0.000205456	0.021729
vwc2l	TERT-promoter	0.906855	-0.000110698	0.015573
spint2	UGT2B7-indel	0.906859	-0.000475967	0.00564381
pon3	DNMT3A	0.906879	-0.000691867	0.00355691
s100g	TRIQK	0.90691	0.000445982	0.00520656
milr1	DNMT3A	0.906912	0.00187892	0.00686334
chl1	TERT-promoter	0.906924	0.000229825	0.00841685
ncf2	TERT-promoter	0.906925	-0.00192591	0.0171767
pi3	FGF1	0.906931	0.000118898	0.00733466
sbsn	DNMT3A	0.906938	-0.000236015	0.00370712
tnfsf8	TRIQK	0.906938	0.00222249	0.00967814
ctsf	TRIQK	0.906939	0.00101442	0.00492216
stk24	DNMT3A	0.906941	0.0026492	0.00988572
chl1	UGT2B7-indel	0.906951	0.000398035	0.00406506
prss8	FGF1	0.906972	0.00157355	0.00684039
cblif	TET2	0.906996	0.000182399	0.00796306
cd276	MTCP1	0.907	0.000503217	0.00402589
vstm2l	ASXL1	0.907002	-6.44503e-06	0.00771952
wfikkn2	IGHV	0.90701	0.00131037	0.01629
ctsf	TP53	0.907013	0.00100201	0.00478689
col4a4	TRIQK	0.907025	0.000733479	0.00571705
tnfrsf10a	TRIQK	0.907026	0.000761145	0.00421628
hsp90b1	FGF1	0.907032	1.35583e-05	0.00847672
il12rb1	PPM1D	0.907048	0.00180092	0.00744263
cd3e	DNMT3A-R882	0.907052	0.000711473	0.00434468
chit1	DNMT3A	0.907053	-0.000869767	0.0105142
boc	UGT2B7-indel	0.907055	-0.000381609	0.00391978
arg2	UGT2B7-indel	0.907062	-0.000895673	0.00585984
pnliprp1	PPM1D	0.907062	-0.000921807	0.0185023
slmap	TP53	0.907066	0.00107195	0.0126377
mst1	DNMT3A	0.907077	-0.00102396	0.00562706
cd276	TP53	0.907078	0.000498691	0.003992
vgf	UGT2B7-indel	0.907084	0.000617191	0.00442587
tyro3	TP53	0.90709	0.000721489	0.0035381
dcn	DNMT3A	0.907097	-0.000645815	0.0035251
dsg2	PPM1D	0.907105	-0.000977886	0.00958346
ccn3	TP53	0.907111	0.000483824	0.00491755
milr1	IGHV	0.907111	0.00202418	0.0104649
ruvbl1	UGT2B7-indel	0.907114	-0.000359364	0.00945299
hmbs	FGF1	0.907122	0.000783011	0.00525319
hbegf	DNMT3A-R882	0.907128	-0.00646577	0.0290908
igsf8	TET2	0.907137	0.000688152	0.00371749
ncs1	TP53	0.907149	-2.90309e-05	0.00527248
prap1	TRIQK	0.907162	-0.00148034	0.00657643
il12rb1	MTCP1	0.907162	0.00199912	0.0079275
tnfrsf10a	DNMT3A	0.907174	0.000711356	0.00344034
upb1	MTCP1	0.907179	-0.00146935	0.0163249
ctsf	TERT-promoter	0.907198	0.000831126	0.00842721
s100g	ASXL1	0.907199	0.000185491	0.00603593
tnfsf8	UGT2B7-indel	0.907201	0.00193437	0.00743326
dynlt3	FGF1	0.907217	0.0007321	0.00610117
il13	PPM1D	0.907223	0.000505616	0.013092
gopc	UGT2B7-indel	0.907224	0.0030988	0.0160535
chl1	MTCP1	0.907225	0.000381193	0.00452874
tpt1	TET2	0.907229	-0.000107093	0.00724901
pla2g7	TET2	0.907235	0.00104452	0.00504947
acp5	TET2	0.907236	0.000918338	0.00400705
il17d	TERT-promoter	0.907254	-0.00555258	0.0407866
muc16	TET2	0.90726	-0.00144095	0.0202005
gh1	TP53	0.907261	0.00132796	0.014781
nppb	IGHV	0.907266	0.00791861	0.0614236
tnfrsf10a	TERT-promoter	0.907292	0.000309561	0.0106323
tnfrsf10a	ASXL1	0.907302	0.000634619	0.00415057
s100g	TP53	0.907311	0.000418099	0.00505484
mep1a	IGHV	0.907313	0.00125363	0.0257604
calca	ASXL1	0.907318	-0.00209273	0.0154226
il12rb1	DNMT3A	0.907324	0.00170358	0.00600385
dynlt3	IGHV	0.90733	-0.00111474	0.0171321
milr1	MTCP1	0.907332	0.00211382	0.00856231
igsf8	MTCP1	0.907339	0.00100088	0.00530591
ntprobnp	ASXL1	0.907371	0.0155786	0.0577863
sema4c	ASXL1	0.907387	-2.66783e-05	0.00463727
tex33	UGT2B7-indel	0.90739	-4.94686e-05	0.0058597
atf2	TET2	0.9074	-0.00165137	0.00811256
vgf	FGF1	0.907401	0.000609818	0.00449319
txndc15	DNMT3A	0.907404	0.000474457	0.00271168
preb	FGF1	0.907406	0.000250229	0.00323321
sost	TRIQK	0.907413	0.00133327	0.0157029
boc	TERT-promoter	0.907432	-0.000477859	0.00856234
il17d	TRIQK	0.907442	0.000313637	0.00518109
lgals7_lgals7b	TERT-promoter	0.907463	-0.000390532	0.0108032
prap1	ASXL1	0.907469	-0.00135532	0.00592327
rangap1	MTCP1	0.90747	0.000398763	0.00521994
serpine1	PPM1D	0.907476	0.00338117	0.0258898
cacnb3	TET2	0.90749	0.0023365	0.0114096
chit1	TERT-promoter	0.907519	0.000254611	0.0339081
pcdh7	PPM1D	0.907521	0.000187633	0.00940628
gfra1	FGF1	0.907521	0.00107904	0.0053895
dlg4	TERT-promoter	0.907526	0.00222337	0.0148113
fkbp7	IGHV	0.907537	-0.0096532	0.0489293
cxcl9	TET2	0.907569	-0.00102558	0.00695289
acy1	TERT-promoter	0.907586	-0.00726623	0.0584976
milr1	FGF1	0.907587	0.00203012	0.00800416
tppp2	FGF1	0.907608	-0.00146404	0.00917338
ctrb1	FGF1	0.907614	0.000702647	0.00702849
sbsn	TET2	0.907616	0.000294036	0.00530286
rangap1	TP53	0.907627	0.000386776	0.00517115
pdlim5	ASXL1	0.907634	0.00599825	0.0264685
pga4	ASXL1	0.907636	0.000993508	0.00854248
gh1	MTCP1	0.907642	0.00126566	0.0148563
ccl7	PPM1D	0.907665	0.00462156	0.0231219
ampd3	ASXL1	0.907675	0.00121374	0.00948387
col4a4	TP53	0.907679	0.000682502	0.00555173
src	FGF1	0.907679	0.00315869	0.0183025
pdgfra	ASXL1	0.907703	0.000215795	0.00340904
setmar	SF3B1	0.907706	-0.0232159	0.0823055
arhgef10	DNMT3A	0.907707	0.00254727	0.0130814
tyro3	DNMT3A-R882	0.90772	0.00068281	0.00341174
fkbp7	TRIQK	0.907725	0.000703679	0.00976503
dapp1	TRIQK	0.907737	0.00135358	0.0120855
arnt	TRIQK	0.907747	-0.000416373	0.0139984
hmbs	TRIQK	0.907749	0.000770837	0.00572616
cd300lf	FGF1	0.907749	0.00577407	0.0231596
ofd1	TP53	0.907754	0.000253759	0.0120563
rbks	JAK2-V617F	0.907765	0.0147072	0.0540017
tyro3	TRIQK	0.907765	0.000683558	0.00361283
micb_mica	TRIQK	0.907773	-0.000184733	0.0170811
pcdhb15	SF3B1	0.907774	0.0151881	0.0667884
ccl26	FGF1	0.907782	-0.000789353	0.0127303
txndc15	DNMT3A-R882	0.907786	0.000478801	0.00304857
preb	DNMT3A-R882	0.907807	0.000228495	0.0032744
ceacam3	TERT-promoter	0.907812	3.54044e-05	0.0164044
il2ra	TP53	0.907835	0.00279625	0.0129588
arg2	DNMT3A-R882	0.907837	-0.000861765	0.00595325
tnfsf8	DNMT3A	0.907854	0.00161186	0.00577902
insl4	DNMT3A	0.907861	0.00086316	0.00523788
dnajb8	SF3B1	0.907862	-0.00056397	0.0486087
tppp2	UGT2B7-indel	0.907892	-0.00140232	0.008778
sumf2	IGHV	0.907908	-0.00754693	0.0437219
s100g	FGF1	0.907911	0.000380566	0.00495791
dapp1	DNMT3A-R882	0.90792	0.0013127	0.0114063
mapkapk2	ASXL1	0.907924	0.00216045	0.0112264
tcp11	TP53	0.907924	0.000668926	0.00854236
ctsf	ASXL1	0.907926	0.000845374	0.0049385
tafa5	TRIQK	0.90793	0.00124343	0.00743379
cdh22	SF3B1	0.907933	0.000270917	0.0326977
evpl	MTCP1	0.907935	0.000145192	0.00442382
timp4	TET2	0.907937	0.00149278	0.0066099
gh1	TRIQK	0.907947	0.00121704	0.0150933
scarb1	ASXL1	0.907955	-0.000791367	0.00964288
phospho1	TERT-promoter	0.907956	0.00122201	0.0150417
slmap	IGHV	0.907957	-0.00451512	0.0422521
ctsf	DNMT3A-R882	0.907958	0.000937072	0.00464937
hsp90b1	UGT2B7-indel	0.90796	8.40627e-05	0.0083743
dapp1	TERT-promoter	0.907973	-0.00100065	0.04115
upb1	DNMT3A-R882	0.90799	-0.00125581	0.0149963
col4a4	MTCP1	0.908016	0.000654919	0.00564685
col4a4	UGT2B7-indel	0.908027	0.000660965	0.0053392
preb	MTCP1	0.908031	0.000212736	0.00338825
pcdh7	UGT2B7-indel	0.908032	0.000962269	0.00533054
hmox1	SF3B1	0.908039	0.00605643	0.0548536
fkbp7	TERT-promoter	0.90805	0.000142127	0.0160282
pdgfc	TET2	0.908068	0.00114719	0.00615266
adam22	MTCP1	0.908069	0.000555249	0.00493576
tpt1	FGF1	0.90808	-0.000696305	0.00724481
ggact	DNMT3A-R882	0.908096	-0.00401761	0.0260947
txndc15	TRIQK	0.908103	0.000464353	0.00321166
preb	DNMT3A	0.908105	0.000231236	0.0029201
prap1	PPM1D	0.908112	0.000153655	0.0140587
afp	FGF1	0.908119	0.0013183	0.00805544
prap1	TERT-promoter	0.908119	-0.00125216	0.00898001
gh1	DNMT3A-R882	0.908132	0.00117416	0.0144174
ppy	IGHV	0.908136	0.0071423	0.0494801
reg3a	TET2	0.908136	0.000808417	0.00684758
kcnip4	TRIQK	0.908141	0.000649296	0.00837211
ncf2	TRIQK	0.908144	-0.00171327	0.0115119
efna4	DNMT3A	0.908152	0.00160187	0.00567115
akr1c4	TP53	0.908152	0.000192917	0.00633655
col15a1	DNMT3A	0.908165	0.000285428	0.00283108
prss8	IGHV	0.908171	0.00119519	0.00991695
rangap1	UGT2B7-indel	0.908191	0.000347859	0.0049957
txndc15	TP53	0.908208	0.000457051	0.00309335
rangap1	TRIQK	0.908213	0.000344453	0.00529939
itgb6	ASXL1	0.908228	0.00016139	0.00466149
kcnip4	MTCP1	0.908235	0.000618689	0.00785144
hras	MTCP1	0.90824	0.000358334	0.0132374
dusp3	PPM1D	0.908248	0.00323024	0.0205684
dapp1	TP53	0.908248	0.00127143	0.011662
micb_mica	ASXL1	0.908249	-0.00129213	0.0200138
fabp2	TET2	0.908257	-0.00100477	0.010765
preb	TRIQK	0.908269	0.000193789	0.0035151
ceacam18	DNMT3A-R882	0.908281	0.00167745	0.0130322
lilra3	ASXL1	0.908283	0.000867554	0.0152325
lgals3bp	IGHV	0.908284	-0.000106983	0.00993126
cga	TERT-promoter	0.908284	-0.00109993	0.0194788
clmp	TET2	0.908289	0.000184093	0.00272524
prss53	TRIQK	0.908297	0.00113581	0.00930986
crhbp	IGHV	0.908304	-0.00438263	0.0241376
lair2	DNMT3A-R882	0.908309	-0.000375811	0.0125286
ctrb1	TERT-promoter	0.908316	0.000840695	0.0158275
phactr2	TET2	0.908317	-0.00327809	0.0213592
ivd	TERT-promoter	0.908322	-0.000557422	0.0126349
klk12	ASXL1	0.908341	0.000785712	0.0142474
dhps	IGHV	0.90835	0.00332689	0.0250928
tnfrsf10a	UGT2B7-indel	0.908352	0.000672474	0.00382726
egflam	SF3B1	0.908361	9.6698e-05	0.0352682
mzt1	FGF1	0.908364	0.000760972	0.00673367
btd	SF3B1	0.90837	-0.00355296	0.0220299
flrt2	DNMT3A	0.908392	0.000368668	0.00293116
ctsl	ASXL1	0.908409	0.000164657	0.00468935
kazn	ASXL1	0.908416	0.0052486	0.0255374
calca	TERT-promoter	0.908416	0.000937803	0.0220182
prap1	MTCP1	0.908419	-0.00135642	0.00619654
tnfsf8	ASXL1	0.908424	0.00175649	0.00674265
gpc5	TERT-promoter	0.908432	-0.0144287	0.0845405
col15a1	UGT2B7-indel	0.908439	0.000223158	0.00341241
rangap1	DNMT3A-R882	0.90844	0.00033086	0.00508957
cdkn2d	DNMT3A	0.90844	0.00289892	0.0122909
hras	TERT-promoter	0.908454	-0.00078514	0.0290498
brap	TERT-promoter	0.908478	0.000933542	0.0258588
hmbs	TERT-promoter	0.908481	0.000476324	0.0101027
milr1	TERT-promoter	0.908485	0.00199994	0.00933602
itgb6	TERT-promoter	0.908491	0.000392093	0.0100183
slmap	DNMT3A-R882	0.908502	0.000876324	0.0120451
tnfsf8	TP53	0.908549	0.00187261	0.00759187
tyro3	DNMT3A	0.908549	0.000649925	0.00305292
fcrl6	TRIQK	0.908552	-0.00354563	0.0279133
sumf2	MTCP1	0.908556	0.000488897	0.00819551
rangap1	DNMT3A	0.908557	0.000332615	0.00444628
col4a4	FGF1	0.908559	0.000621713	0.00545414
tet2	ASXL1	0.90856	-0.00073992	0.0112082
sla2	DNMT3A-R882	0.908561	0.000916176	0.0209732
afp	IGHV	0.908567	-0.0021153	0.029694
lhb	TP53	0.908573	-0.00072584	0.00842002
pon2	FGF1	0.908575	0.000362907	0.00492327
adh4	DNMT3A	0.908579	-0.000245663	0.0106736
cd3e	FGF1	0.90858	0.000619793	0.00431592
scarb1	TERT-promoter	0.908583	0.000474944	0.0156795
tslp	FGF1	0.908584	0.000529019	0.00711791
gas2	TRIQK	0.90859	-0.00129315	0.00852771
ccl18	TET2	0.908592	0.0019031	0.0119328
vim	DNMT3A	0.908601	0.000661208	0.00854557
upb1	TRIQK	0.908605	-0.00128221	0.0166534
txndc15	FGF1	0.908608	0.000436109	0.00301978
sbsn	TRIQK	0.908618	-0.000199264	0.00604184
il34	ASXL1	0.908644	-0.00025905	0.0043458
ceacam3	MTCP1	0.908654	-0.000638591	0.0060512
smpd1	JAK2-V617F	0.908657	0.00204437	0.0236158
cd3e	TP53	0.908663	0.000608614	0.00450467
mst1	MTCP1	0.908671	-0.00103019	0.0067012
pdgfra	TERT-promoter	0.908682	-4.76217e-05	0.00905199
pon2	TERT-promoter	0.908682	-0.000963828	0.0198582
boc	MTCP1	0.908691	-0.00034557	0.0042453
pga4	TRIQK	0.908711	0.00107016	0.00926125
milr1	ASXL1	0.908721	0.00185193	0.00740729
dynlt3	UGT2B7-indel	0.908726	0.000579681	0.00538313
ncf2	TP53	0.908729	-0.00159101	0.0107099
kir2ds4	UGT2B7-indel	0.90875	9.73931e-06	0.0182488
grn	UGT2B7-indel	0.908767	0.000480697	0.00716988
fabp2	DNMT3A	0.90877	0.000956945	0.00825919
gstt2b	TET2	0.908776	-0.000907235	0.0154444
stx6	MTCP1	0.90879	0.00120102	0.00955871
efna4	ASXL1	0.908792	0.00181209	0.00681293
trdmt1	TP53	0.908824	0.003952	0.0271001
lrig1	FGF1	0.908855	0.000782495	0.0049388
dhps	ASXL1	0.908882	-0.000471201	0.00472241
tafa5	FGF1	0.908897	0.0010742	0.00619665
wfikkn2	TRIQK	0.908909	-0.000428541	0.00596577
kcnip4	TERT-promoter	0.908914	0.000359105	0.0130106
fcrl6	TERT-promoter	0.908918	0.00283462	0.031049
mapkapk2	UGT2B7-indel	0.908922	0.00222022	0.0114433
gas2	TERT-promoter	0.908928	-0.000908777	0.014022
cst5	DNMT3A	0.908931	-0.00200446	0.00768776
nptn	TP53	0.908942	-0.00131603	0.016798
pdgfra	TP53	0.908966	0.000294793	0.003199
muc16	MTCP1	0.908978	-0.00107723	0.0248277
ctrb1	TP53	0.908984	0.000605272	0.00700925
stk24	PPM1D	0.908991	0.00291117	0.0141668
sema4c	TP53	0.909001	0.00010786	0.00401306
ldlrap1	ASXL1	0.909008	0.00562379	0.024893
atraid	ASXL1	0.909023	0.000927741	0.00418585
rnase6	TRIQK	0.90903	0.00362315	0.0160529
flt1	DNMT3A	0.909051	0.000505703	0.00240734
pdgfra	MTCP1	0.909052	0.000290869	0.00320499
lhb	MTCP1	0.909059	-0.000677059	0.00842148
brap	DNMT3A-R882	0.909063	0.00152638	0.0135778
nme3	TERT-promoter	0.909068	-0.000386018	0.00917129
stxbp1	PPM1D	0.90907	0.00160607	0.0192872
itgb6	FGF1	0.909085	0.00023549	0.00463193
ifnl1	JAK2-V617F	0.909091	0.0200166	0.0678977
flrt2	FGF1	0.909095	0.00041597	0.00360889
boc	ASXL1	0.909104	-0.000148822	0.00349464
gtf2ird1	TET2	0.909115	-0.000157024	0.00764853
ttr	SF3B1	0.909118	0.00135406	0.0293981
cd46	FGF1	0.909121	0.00155957	0.00630031
anxa10	SF3B1	0.909126	-0.0127088	0.0967887
dhps	DNMT3A	0.909128	-0.000533678	0.00377896
timp2	ASXL1	0.909149	0.000386631	0.00320375
il12rb1	UGT2B7-indel	0.909149	0.00169453	0.00638742
cxcl9	FGF1	0.909151	-0.001245	0.00739105
adam22	TP53	0.909158	0.000476305	0.00473578
dnm1	FGF1	0.909158	0.00103927	0.0269602
flt1	MTCP1	0.909192	0.000572129	0.00316134
brd1	TET2	0.909193	-3.51474e-05	0.00393072
ghrhr	TET2	0.909202	-0.000376377	0.00861867
krt18	UGT2B7-indel	0.909215	-0.000666623	0.0119065
mst1	ASXL1	0.909216	-0.000781949	0.00694013
arhgef10	PPM1D	0.909218	0.00427456	0.0280275
pon2	UGT2B7-indel	0.909235	0.000331751	0.00478278
dhps	TERT-promoter	0.909236	-0.000576002	0.00950458
lhb	UGT2B7-indel	0.90924	-0.00063831	0.00794202
chek2	DNMT3A	0.909251	-0.000649782	0.00346992
sap18	UGT2B7-indel	0.909262	0.000139615	0.00907055
sumf2	TP53	0.909305	0.000429206	0.00809783
cxcl3	SF3B1	0.90931	-0.00654207	0.0960229
cacnb3	TP53	0.909317	0.00250634	0.0147433
sumf2	DNMT3A-R882	0.909318	0.00045609	0.00766904
gtf2ird1	FGF1	0.90932	-0.00079862	0.0076328
krt18	MTCP1	0.909321	-0.000141935	0.0126197
agt	TET2	0.909329	0.000557852	0.00276314
tnfsf8	TERT-promoter	0.909332	0.00188762	0.00868571
scarb1	MTCP1	0.909335	0.000304606	0.00773232
tcp11	DNMT3A	0.909343	-0.000386279	0.0059286
tax1bp1	ASXL1	0.909348	0.00778433	0.0316677
ntrk3	SF3B1	0.909357	-0.00249363	0.0224542
slmap	TRIQK	0.90936	0.000720424	0.0138175
mb	IGHV	0.909366	0.00302938	0.0289605
cxcl9	TP53	0.909383	-0.00123788	0.00763014
ctsf	FGF1	0.909405	0.000847356	0.00468493
akr1c4	MTCP1	0.90941	8.94347e-05	0.00655012
acan	DNMT3A	0.90941	0.00110323	0.0046451
slc39a5	TET2	0.909423	0.000608496	0.00612773
cdh5	TERT-promoter	0.909439	0.00219091	0.019328
tppp2	DNMT3A-R882	0.909441	-0.00124739	0.00853692
efna4	TRIQK	0.909456	0.00202507	0.00874219
dcn	DNMT3A-R882	0.909456	-0.0012882	0.00745651
ncf2	DNMT3A	0.909461	-0.00130772	0.00732238
il12rb1	TRIQK	0.909462	0.00172163	0.00686437
il17d	DNMT3A	0.909464	0.000210839	0.00348706
pglyrp2	DNMT3A	0.909476	9.14214e-05	0.00341216
defb4a_defb4b	ASXL1	0.909479	-0.00290223	0.0207934
adam22	DNMT3A	0.909481	0.000418273	0.00352591
ivd	MTCP1	0.909482	-0.000801446	0.00653737
lgals7_lgals7b	TRIQK	0.90949	-0.000373498	0.00690784
tsc22d1	ASXL1	0.909494	0.00300926	0.0151213
il34	DNMT3A-R882	0.909506	-0.000354952	0.00402117
cd300lf	UGT2B7-indel	0.909516	0.00495266	0.0204573
fcamr	UGT2B7-indel	0.909547	-0.00294204	0.0140695
klk12	TERT-promoter	0.909552	0.00050315	0.0273974
mzt1	DNMT3A	0.909553	0.000557389	0.00492716
dynlt3	ASXL1	0.909555	0.000356998	0.00543574
chl1	TRIQK	0.909557	0.000217355	0.00496572
pon2	TRIQK	0.909557	0.000262362	0.00575545
pdgfra	DNMT3A	0.90956	0.00024234	0.00275957
pcdh7	TERT-promoter	0.909561	0.000840243	0.0083631
tafa5	TERT-promoter	0.909564	0.0010707	0.00868392
podxl2	ASXL1	0.909574	0.007651	0.0257156
ggact	PPM1D	0.909588	0.00316412	0.02793
brap	TRIQK	0.909611	0.00146238	0.0147131
pcdh7	FGF1	0.909617	0.000873552	0.0053692
tslp	MTCP1	0.909626	0.00041138	0.00777216
afp	TRIQK	0.909627	0.00120413	0.00814747
pdgfra	FGF1	0.909636	0.000250438	0.00299827
ncs1	UGT2B7-indel	0.909646	-0.000119169	0.00501766
chit1	TRIQK	0.909652	-0.000599796	0.0140301
cd46	DNMT3A	0.909664	0.00124389	0.00453132
dkk3	SF3B1	0.909668	0.0105197	0.0500336
cga	FGF1	0.909674	-0.000796569	0.00801582
milr1	UGT2B7-indel	0.909693	0.00180571	0.00732888
pdgfra	TRIQK	0.909726	0.000249168	0.00313735
tpt1	ASXL1	0.90973	-0.000279871	0.0076224
ophn1	MTCP1	0.909735	0.00050659	0.0181406
pdgfra	DNMT3A-R882	0.909737	0.000245406	0.00300367
igfbp6	TET2	0.909755	0.000426679	0.00359875
il34	DNMT3A	0.909759	-0.000305901	0.00341207
trdmt1	TET2	0.909762	-0.00352695	0.0187803
stk24	UGT2B7-indel	0.909767	0.00292952	0.0126373
akr1c4	UGT2B7-indel	0.909773	8.84895e-05	0.00611615
flrt2	TET2	0.909782	-0.000569133	0.00573321
pdgfra	UGT2B7-indel	0.909789	0.000241558	0.00294953
ccl20	SF3B1	0.909796	-0.0146575	0.0939083
dlg4	DNMT3A-R882	0.909812	0.00179074	0.0105632
tppp2	TRIQK	0.909818	-0.00124878	0.00906923
fmr1	MTCP1	0.909819	-0.000808373	0.00609952
atf2	ASXL1	0.909827	-0.00182797	0.00970408
tppp2	MTCP1	0.909828	-0.00123124	0.00882611
nptxr	SF3B1	0.90983	-0.00171783	0.0381615
gtf2ird1	TERT-promoter	0.909838	-0.000871008	0.0185508
afp	DNMT3A-R882	0.909844	0.00112596	0.00735431
gas2	FGF1	0.909859	-0.00116068	0.00740832
s100p	TERT-promoter	0.909884	-0.00134591	0.015042
fabp2	DNMT3A-R882	0.909886	0.001515	0.0133486
mapk9	IGHV	0.909892	-0.0081013	0.0409736
clmp	TERT-promoter	0.909894	0.000650311	0.00873859
boc	TP53	0.909897	-0.000260181	0.00390449
lhb	FGF1	0.9099	-0.000577814	0.00801627
spry2	TET2	0.909902	-0.00188245	0.0169928
fmr1	DNMT3A-R882	0.909907	-0.000749524	0.00549611
prap1	FGF1	0.909919	-0.00123681	0.00586122
ceacam3	FGF1	0.909924	-0.000546227	0.00572186
lilra3	UGT2B7-indel	0.909934	0.00104259	0.0131993
mst1	TERT-promoter	0.909952	-0.000329826	0.0167696
lrig1	TP53	0.909992	0.000724859	0.00500193
lhb	TRIQK	0.909997	-0.000578392	0.00847464
adam22	DNMT3A-R882	0.909997	0.00041959	0.00453128
il2rg	IGHV	0.910054	-0.00699989	0.0356534
acp5	FGF1	0.910056	0.000987401	0.00436928
micb_mica	UGT2B7-indel	0.910057	-0.000461873	0.0157857
tet2	DNMT3A-R882	0.91006	-0.000913601	0.0101608
mb	DNMT3A-R882	0.910061	-0.000898782	0.00572087
crhr1	IGHV	0.910063	0.00314381	0.0315011
acy1	IGHV	0.910079	-0.00239138	0.0252128
micb_mica	MTCP1	0.91009	-0.000565571	0.0172029
scarb1	FGF1	0.910092	0.000229216	0.00723616
chl1	ASXL1	0.910092	8.09295e-05	0.00484855
gopc	FGF1	0.910097	0.00266127	0.0153125
nxph1	DNMT3A-R882	0.910104	0.000461552	0.00490015
arg2	TRIQK	0.910109	-0.000728766	0.00616926
myoc	MTCP1	0.910111	-0.00221831	0.0140249
cxcl9	MTCP1	0.910113	-0.00116854	0.00763255
tnpo1	TET2	0.910129	-0.000562753	0.00434295
lrrc25	MTCP1	0.910131	0.00112539	0.00935026
cxcl9	DNMT3A-R882	0.910133	-0.00115678	0.0073395
hsp90b1	TP53	0.910146	0.000403451	0.00996472
tnfsf8	PPM1D	0.910148	0.0016076	0.00744245
arg2	TERT-promoter	0.910153	-0.000612741	0.00981998
tet2	UGT2B7-indel	0.910161	-0.000869302	0.00975562
ccl17	FGF1	0.910166	0.00446886	0.0241321
ncs1	ASXL1	0.910183	-0.000450073	0.00621185
brd1	UGT2B7-indel	0.910183	0.000336743	0.00332724
s100p	DNMT3A-R882	0.910199	-0.00127983	0.0105318
pibf1	ASXL1	0.910204	0.00568675	0.0248561
milr1	DNMT3A-R882	0.910206	0.00177517	0.00743687
cd164	MTCP1	0.910215	0.00084593	0.0040033
pcdh7	MTCP1	0.910223	0.000854434	0.0059364
stx6	TRIQK	0.910241	0.0010043	0.0101775
cd164	FGF1	0.910258	0.000819251	0.00372463
afp	MTCP1	0.910264	0.0011068	0.00756778
gtf2ird1	MTCP1	0.910278	-0.000735636	0.00781212
igsf8	TRIQK	0.910282	0.000760267	0.00457095
hmbs	ASXL1	0.910287	0.000434297	0.00539799
il22ra1	TERT-promoter	0.91029	-0.00134237	0.0171959
mst1	DNMT3A-R882	0.910296	-0.000876002	0.00623487
tslp	DNMT3A	0.910299	0.00045959	0.00551165
milr1	TRIQK	0.91031	0.00178349	0.0078279
tslp	DNMT3A-R882	0.910314	0.000370651	0.00738362
sirt5	TRIQK	0.910316	-0.000735235	0.00818481
tnfsf8	MTCP1	0.910327	0.00171088	0.00729702
flrt2	UGT2B7-indel	0.91033	0.000338966	0.00331243
tpt1	TRIQK	0.910339	-0.00051751	0.00718157
clmp	ASXL1	0.910346	0.000286625	0.00289159
mst1	FGF1	0.910368	-0.000869176	0.00619483
flrt2	TERT-promoter	0.910369	0.000178394	0.00721102
tspan8	DNMT3A-R882	0.910371	6.32637e-05	0.0124949
tpt1	DNMT3A-R882	0.910375	-0.000490928	0.00675758
dhps	FGF1	0.910377	-0.000512026	0.00428043
evpl	FGF1	0.910378	4.5766e-07	0.00464256
pglyrp2	DNMT3A-R882	0.910384	-8.40417e-05	0.0051302
afp	DNMT3A	0.910396	0.000945009	0.00573336
dhps	MTCP1	0.910401	-0.000517326	0.00445743
cst5	IGHV	0.910403	-0.00240815	0.0136497
igsf8	UGT2B7-indel	0.910406	0.000722688	0.00387491
odam	PPM1D	0.910443	-0.00301784	0.0178799
vwc2l	MTCP1	0.910447	-5.34754e-05	0.00892923
wfikkn2	DNMT3A-R882	0.910449	-0.000312068	0.00522673
stk24	FGF1	0.91047	0.00288876	0.0127963
cdh2	SF3B1	0.910472	-0.00376515	0.0419256
adam22	UGT2B7-indel	0.910483	0.000390239	0.00435473
mmp8	TERT-promoter	0.910515	0.00413385	0.0299057
nxph1	TERT-promoter	0.910526	0.00031415	0.00952964
cga	UGT2B7-indel	0.91053	-0.000704252	0.00773916
tpt1	MTCP1	0.910533	-0.000488595	0.00695007
lrig1	TRIQK	0.910536	0.000709101	0.0052852
palm	IGHV	0.910538	-3.82825e-08	0.00975879
ctrb1	TRIQK	0.910553	0.000482266	0.00705758
mmp1	TP53	0.910554	0.006259	0.0456985
hbegf	DNMT3A	0.910556	-0.00247793	0.0119045
cd164	UGT2B7-indel	0.910571	0.000787292	0.00352142
cga	DNMT3A	0.910571	-0.000648814	0.00635496
hras	TRIQK	0.910573	1.2745e-05	0.013722
il7	FGF1	0.910585	0.00293833	0.0164385
nfatc3	SF3B1	0.910595	-0.0134565	0.0790437
cdc26	SF3B1	0.910608	-0.0458898	0.176767
dhps	UGT2B7-indel	0.910625	-0.000495075	0.00421049
atf2	IGHV	0.910637	-0.00144055	0.0178053
afp	UGT2B7-indel	0.910644	0.00102848	0.00690269
fgl1	SF3B1	0.910655	0.00515673	0.062787
nrcam	IGHV	0.910666	-0.000127997	0.00926432
cpa1	UGT2B7-indel	0.910677	0.000165463	0.00827201
mep1a	TET2	0.910691	0.000753235	0.00978376
vim	MTCP1	0.910692	0.000553501	0.0110795
chl1	FGF1	0.910696	0.000184165	0.00448541
cd164	IGHV	0.910696	5.9574e-05	0.00903981
il2rg	PPM1D	0.910704	-0.00361867	0.020639
serpina12	DNMT3A	0.910704	-0.000712672	0.00830424
flt1	UGT2B7-indel	0.910711	0.000470485	0.00258025
nptx1	MTCP1	0.910712	0.00160904	0.010498
acp5	TRIQK	0.910734	0.000948523	0.00434106
mst1	TP53	0.910734	-0.000841452	0.0063285
itgb6	TET2	0.910738	-0.000184755	0.00452802
il12rb1	DNMT3A-R882	0.910739	0.00158921	0.00632116
nxph1	FGF1	0.910741	0.000415767	0.00477005
dhps	TRIQK	0.910751	-0.00049524	0.00450811
acp5	DNMT3A	0.910756	0.000879304	0.0036443
vgf	TERT-promoter	0.910765	6.64699e-06	0.010305
cst5	PPM1D	0.910774	-0.00202692	0.0112082
spint2	ASXL1	0.910776	6.37202e-06	0.00701794
cdkn2d	UGT2B7-indel	0.910806	0.00345393	0.0169315
acp5	DNMT3A-R882	0.910815	0.000924025	0.00408009
apob	IGHV	0.910818	0.00226481	0.0120733
afp	TERT-promoter	0.910822	0.000888176	0.0141689
cblif	TERT-promoter	0.910832	0.000956393	0.0224863
rnf4	IGHV	0.910842	-0.00518173	0.0372684
ampd3	MTCP1	0.910846	0.00126215	0.00985489
flrt2	ASXL1	0.910848	0.000192758	0.00363872
crhr1	TERT-promoter	0.910849	-0.000901074	0.0178274
brd1	DNMT3A	0.910862	0.000262185	0.00275866
atraid	TP53	0.910872	0.000918282	0.00428958
milr1	TP53	0.910875	0.0017216	0.00753881
mb	DNMT3A	0.910878	-0.0007582	0.00466336
lilra3	TERT-promoter	0.910883	0.00114297	0.0298932
flt1	DNMT3A-R882	0.910886	0.000464133	0.00265344
vgf	DNMT3A-R882	0.910889	0.000397033	0.0040342
ccl17	PPM1D	0.91089	0.00381329	0.0266021
flrt2	DNMT3A-R882	0.910903	0.000313894	0.0033807
il34	TERT-promoter	0.910904	0.000382989	0.0129232
arnt	MTCP1	0.910913	-0.00133963	0.0133633
gtf2ird1	DNMT3A	0.910916	-0.000546242	0.00584512
prss8	TP53	0.91092	0.00125984	0.00708795
il12rb1	FGF1	0.910928	0.00157336	0.00626057
galnt7	TET2	0.910938	-0.000183107	0.00259766
spaca5_spaca5b	UGT2B7-indel	0.910948	-0.000623391	0.00464873
mep1a	DNMT3A	0.910951	-0.000492286	0.0064518
ppm1f	ASXL1	0.910956	0.00757171	0.0274768
rab2b	FGF1	0.91096	0.00174124	0.0103864
atraid	UGT2B7-indel	0.910964	0.00088396	0.00397983
chit1	UGT2B7-indel	0.910967	-0.000413595	0.0129493
cxcl5	PPM1D	0.91097	0.00478081	0.0375611
acp5	MTCP1	0.910978	0.00092104	0.00415215
il12rb1	TERT-promoter	0.911017	0.0014251	0.00941516
dag1	FGF1	0.911031	0.00331288	0.0158674
il17c	PPM1D	0.911039	0.00365144	0.0229525
ncf2	DNMT3A-R882	0.91104	-0.0012773	0.0100472
igsf8	DNMT3A	0.911046	0.000663083	0.00322838
fmr1	IGHV	0.911068	0.000360622	0.0130303
reg3a	UGT2B7-indel	0.911095	0.000906227	0.00681562
fam3c	ASXL1	0.911095	0.00055616	0.0039131
atraid	DNMT3A-R882	0.911111	0.00088729	0.00407983
atraid	MTCP1	0.911115	0.000907245	0.00430299
atraid	TERT-promoter	0.911118	0.0008844	0.00596149
lyn	PPM1D	0.911124	0.00302949	0.0194841
cblif	MTCP1	0.911134	0.000596191	0.00880238
fas	SF3B1	0.911139	0.00345791	0.0406423
gtf2ird1	ASXL1	0.91116	-0.000356272	0.00801343
flrt2	TRIQK	0.911166	0.000306203	0.00366368
hmbs	TP53	0.911181	0.000509838	0.00529488
brd1	DNMT3A-R882	0.911184	0.000284462	0.00322676
cga	MTCP1	0.911186	-0.000648866	0.00824903
ces2	SF3B1	0.911193	-0.053974	0.191849
top1	PPM1D	0.911194	0.0015688	0.022707
slmap	TET2	0.911194	0.000183104	0.0104222
lrig1	TERT-promoter	0.911198	0.000552722	0.00804544
vim	TRIQK	0.911205	0.000487063	0.0112938
sbsn	FGF1	0.911214	-4.1737e-05	0.00522258
il7	PPM1D	0.911219	-0.00298756	0.0215952
pdlim5	UGT2B7-indel	0.911232	0.00562326	0.0256381
phactr2	IGHV	0.911234	-0.00556653	0.0532619
chek2	TP53	0.911237	-0.000628181	0.00404965
pdcd1	IGHV	0.911243	0.00669793	0.0314718
il9	PPM1D	0.911252	0.00383298	0.0233913
cxcl9	UGT2B7-indel	0.911261	-0.00105146	0.00705687
tet2	FGF1	0.911267	-0.000752048	0.00962735
cblif	ASXL1	0.911272	0.00025229	0.00874328
calca	DNMT3A	0.911273	-0.000875109	0.00865767
timp4	IGHV	0.911279	0.00231922	0.0160804
fmr1	TRIQK	0.91128	-0.000723684	0.00619894
sirt5	TERT-promoter	0.911293	-0.0006938	0.0149243
cblif	FGF1	0.911295	0.000534738	0.00818477
flt1	TRIQK	0.911297	0.000442335	0.00289123
vim	TERT-promoter	0.911298	-0.00194381	0.0420497
mzb1	ASXL1	0.911309	0.00135966	0.013646
spint2	FGF1	0.911316	-0.000155469	0.0064464
adgrf5	IGHV	0.911321	-0.00193483	0.0104844
dnm1	ASXL1	0.911347	0.00189325	0.0251549
brd1	TP53	0.911353	0.00027857	0.00328441
mb	TERT-promoter	0.911362	-0.00060972	0.011655
acp5	TERT-promoter	0.911381	0.000747951	0.0069938
flt1	TERT-promoter	0.91139	-6.34757e-05	0.00933267
tnfsf8	DNMT3A-R882	0.911403	0.00158089	0.00667132
prss53	MTCP1	0.911409	0.000820145	0.00835734
atraid	FGF1	0.911412	0.000861063	0.00394574
cxcl9	TERT-promoter	0.911423	-0.000244696	0.0198544
acp5	UGT2B7-indel	0.911435	0.000878434	0.00389036
upk3bl1	TP53	0.911436	-0.00404341	0.0211135
pts	FGF1	0.911458	-0.000459262	0.00738261
sumf2	UGT2B7-indel	0.911482	0.000302482	0.00757274
il34	TRIQK	0.911486	-0.000232656	0.00416257
atf2	UGT2B7-indel	0.911497	-0.0018609	0.00960758
serpina12	MTCP1	0.911503	-0.000670441	0.0111758
vgf	TET2	0.911506	2.05329e-05	0.00424355
sap18	DNMT3A	0.911508	0.00034999	0.00738137
brd1	FGF1	0.911523	0.000264211	0.00315148
brd1	TRIQK	0.911523	0.000273796	0.00340777
mpig6b	IGHV	0.911524	-0.0149923	0.0718027
ntrk3	TRIQK	0.911532	0.000359759	0.00693655
sdccag8	IGHV	0.911553	-0.00160744	0.0372334
tpt1	UGT2B7-indel	0.911554	-0.000385046	0.0064525
fam3c	TET2	0.911557	0.000351636	0.00346464
flt1	ASXL1	0.911562	0.000345403	0.00302594
cd300lf	SF3B1	0.911564	0.00714883	0.0325297
klk12	DNMT3A	0.911568	0.000731725	0.00953283
dynlt3	TERT-promoter	0.911578	0.000192344	0.0107455
tcp11	TERT-promoter	0.911581	-4.01036e-05	0.0160579
adgrf5	TERT-promoter	0.911595	-0.00217777	0.012232
hla_e	PPM1D	0.911604	0.00195043	0.0111721
dynlt3	TET2	0.911614	-0.000116955	0.00572747
tcp11	UGT2B7-indel	0.911632	0.00027086	0.0070773
mb	FGF1	0.911635	-0.000768817	0.00533373
nucb2	SF3B1	0.911635	-0.0269968	0.103586
slamf7	SF3B1	0.911647	-0.0238132	0.105699
tet2	TET2	0.911656	0.000143058	0.0100122
acp5	ASXL1	0.911663	0.000805612	0.00404135
pcdh7	IGHV	0.911672	-0.000217284	0.0124089
acp5	TP53	0.911676	0.000870627	0.00398888
dynlt3	DNMT3A	0.911677	0.000331764	0.00406774
igsf8	TP53	0.911723	0.000653301	0.00414966
chek2	DNMT3A-R882	0.91173	-0.000589818	0.00385908
tjap1	IGHV	0.911734	-0.00513423	0.0392183
mst1	TRIQK	0.911762	-0.000748517	0.00656387
il12rb1	TP53	0.911769	0.00151564	0.00643014
stx4	FGF1	0.911771	0.00225963	0.0119952
rab6b	DNMT3A-R882	0.911776	-0.00158108	0.00676894
myoc	ASXL1	0.911776	0.00202289	0.0121888
itgb6	DNMT3A-R882	0.911785	8.94785e-05	0.00470458
prc1	ASXL1	0.911789	-0.000191887	0.00589548
cfd	DNMT3A-R882	0.911804	0.000620564	0.00330485
galnt7	TP53	0.911805	-0.000467213	0.00354893
eddm3b	FGF1	0.911824	0.00134421	0.00812234
cdc27	PPM1D	0.911829	0.00236711	0.0132556
cst5	DNMT3A-R882	0.911834	-0.00218626	0.0100007
il34	UGT2B7-indel	0.911834	-0.000219651	0.00386172
igsf8	DNMT3A-R882	0.911862	0.000645342	0.003985
cd300lf	PPM1D	0.911871	0.00566178	0.0250085
rab6b	ASXL1	0.911875	-0.00148662	0.00639325
tspan8	UGT2B7-indel	0.911878	0.000225935	0.0122282
pon2	TP53	0.911882	0.0001235	0.00565231
tnfrsf10c	DNMT3A-R882	0.911883	0.00259665	0.013235
hmbs	DNMT3A	0.9119	0.00050731	0.00403275
rab6b	DNMT3A	0.911902	-0.00141437	0.00558903
dlg4	MTCP1	0.911914	0.00155279	0.0112267
cblif	DNMT3A-R882	0.911946	0.000473277	0.00809512
rab6b	FGF1	0.911955	-0.00155587	0.00663968
s100a16	ASXL1	0.91197	-0.00385869	0.0213956
lilra3	TP53	0.911972	0.000781613	0.013395
serpina12	TP53	0.911981	-0.000604959	0.0110493
mep1a	ASXL1	0.911991	-0.00026339	0.00923365
dlg4	TRIQK	0.912	0.00154366	0.0116537
bin2	ASXL1	0.912001	0.00269248	0.0178768
chek2	ASXL1	0.912005	-0.000472432	0.00399817
tek	ASXL1	0.912005	-0.000480585	0.00365848
rab6b	TRIQK	0.912008	-0.00160874	0.00723789
letm1	PPM1D	0.912009	0.010584	0.041856
cacnb3	TRIQK	0.912016	0.0021273	0.0156631
arg2	TP53	0.912034	-0.000564186	0.00558468
nme3	UGT2B7-indel	0.912057	-0.000148474	0.00499964
rab27b	JAK2-V617F	0.912074	0.0155429	0.0646984
ampd3	TERT-promoter	0.912076	0.0013061	0.0183078
hbegf	TP53	0.91208	-0.00593714	0.0307637
mmp1	TERT-promoter	0.912097	-0.00952992	0.0745581
cd46	SF3B1	0.912098	-0.00211912	0.028081
pdp1	DNMT3A	0.912104	-0.000388601	0.00459317
tnfrsf10c	MTCP1	0.912112	0.0029244	0.0153694
pon2	DNMT3A-R882	0.912129	0.00013039	0.00541058
top1	TET2	0.91213	-0.000852984	0.0102365
lair2	MTCP1	0.91215	0.000265686	0.0145187
cd164	TRIQK	0.912153	0.000709933	0.00359107
cfd	ASXL1	0.912158	0.000500126	0.00267625
crhr1	UGT2B7-indel	0.912177	-0.000596787	0.00689148
ivd	TET2	0.912188	-0.000241611	0.00662072
phospho1	ASXL1	0.912196	0.000224977	0.00365472
il17d	TP53	0.912197	-1.07678e-05	0.00521526
reg1b	IGHV	0.912202	0.00866567	0.0466149
atf2	FGF1	0.912203	-0.00179268	0.00951149
il34	FGF1	0.912208	-0.000195295	0.00396176
serpina12	TRIQK	0.912208	-0.000567139	0.0115434
hmbs	UGT2B7-indel	0.912239	0.000453935	0.00498428
sbsn	TERT-promoter	0.912242	0.00196315	0.0227424
igsf8	TERT-promoter	0.912243	-0.000939686	0.0205817
spaca5_spaca5b	IGHV	0.912249	0.000203028	0.00889919
efna4	TERT-promoter	0.912251	0.00171877	0.00869079
mb	ASXL1	0.912268	-0.000540375	0.00602422
igfbp6	TERT-promoter	0.912283	0.00092937	0.0106323
cd164	DNMT3A	0.912286	0.000683715	0.00298186
mapkapk2	TP53	0.912308	0.00187608	0.0115141
c1s	SF3B1	0.912314	-0.00142613	0.0196109
cacnb3	TERT-promoter	0.912317	0.00189241	0.0190491
grhpr	ASXL1	0.912318	0.00735526	0.028519
spaca5_spaca5b	TERT-promoter	0.912324	-0.000710081	0.00913399
afp	ASXL1	0.912326	0.000660221	0.0075926
hla_dra	FGF1	0.912335	0.000719266	0.00767457
vwc2l	UGT2B7-indel	0.912346	-0.000147344	0.00756352
flrt2	MTCP1	0.912346	0.000234367	0.00353845
ceacam18	TP53	0.912362	0.00118878	0.0121713
itga6	DNMT3A	0.912371	0.00113902	0.00511773
lmnb1	SF3B1	0.912372	-0.0308402	0.121331
tsc22d1	PPM1D	0.912376	0.00221102	0.01433
mzt1	TERT-promoter	0.912384	-0.000244738	0.016428
ccl26	ASXL1	0.91239	0.000105141	0.0142336
prss8	UGT2B7-indel	0.912394	0.00117592	0.00661368
cst5	TRIQK	0.912401	-0.00228044	0.0113511
gadd45b	TERT-promoter	0.912405	0.00356316	0.0339873
il2rg	MTCP1	0.912416	0.000805084	0.0057482
mst1	UGT2B7-indel	0.912429	-0.000708521	0.0061546
rnase6	DNMT3A	0.912439	0.00109988	0.00487939
cd164	TP53	0.91244	0.000689842	0.00343714
mep1a	FGF1	0.912441	-0.000482873	0.0087675
ampd3	FGF1	0.912446	0.000982815	0.00823624
il2ra	PPM1D	0.912456	0.0021621	0.0121612
boc	TRIQK	0.912489	-0.000125319	0.00406158
efna4	UGT2B7-indel	0.912497	0.00158371	0.00655202
cd164	DNMT3A-R882	0.912503	0.000685358	0.00335906
sbsn	MTCP1	0.912514	7.66087e-05	0.00597938
timp2	TERT-promoter	0.912518	0.000285349	0.00567782
cfd	MTCP1	0.912526	0.000597194	0.00336712
nxph1	DNMT3A	0.912534	0.000303416	0.00372787
dusp13	TET2	0.912547	-0.00183189	0.00856482
gas2	DNMT3A-R882	0.912551	-0.000907731	0.00780831
cd46	TP53	0.912555	0.00128592	0.00552267
akr1c4	DNMT3A-R882	0.912557	-0.000148595	0.00686219
adam22	TET2	0.912562	-0.000276663	0.00583361
atraid	DNMT3A	0.912573	0.000754183	0.00325574
calca	IGHV	0.91258	-0.000768331	0.0238624
prc1	DNMT3A	0.912598	0.000247477	0.00464654
gsap	UGT2B7-indel	0.912599	0.000519601	0.0118806
commd9	DNMT3A	0.912617	0.000852919	0.00462025
dcn	UGT2B7-indel	0.912628	-0.000996209	0.00647986
lhb	DNMT3A	0.91266	-0.000353853	0.00666145
klk12	MTCP1	0.912674	0.000606902	0.0128112
s100a16	PPM1D	0.912676	0.00155187	0.016254
fabp2	MTCP1	0.912691	0.00121888	0.0134431
pcdh7	TRIQK	0.91271	0.000660837	0.0063027
tpt1	TP53	0.912727	-0.0002907	0.00674443
ctrb1	MTCP1	0.912728	0.000278183	0.00664181
ca4	DNMT3A	0.912729	0.000496008	0.00289275
acy1	TP53	0.912734	-0.00251409	0.016947
gfer	PPM1D	0.912736	0.00243181	0.0168318
reg3a	TP53	0.912737	0.000720361	0.00772354
tcp11	MTCP1	0.912738	0.00020138	0.00777449
agrp	TET2	0.912742	-0.000533015	0.00573688
ncf2	MTCP1	0.912744	-0.00105253	0.0107119
cst5	FGF1	0.912745	-0.00204595	0.00947119
flt1	FGF1	0.912745	0.000371183	0.00286362
cd46	IGHV	0.912756	0.00123543	0.00617251
arg2	MTCP1	0.912767	-0.000513184	0.00573878
fcamr	ASXL1	0.912781	-0.00202903	0.00998376
acan	TET2	0.912792	0.000908442	0.00468548
flt1	TP53	0.912794	0.000357757	0.00302267
cxcl9	TRIQK	0.9128	-0.000890769	0.007953
tnr	SF3B1	0.912809	0.0109973	0.0603076
fam3c	FGF1	0.912812	0.000613265	0.00408557
il22ra1	TET2	0.912823	-0.000161089	0.00510325
cd164	TERT-promoter	0.912824	-0.000222565	0.0143061
ctrb1	DNMT3A-R882	0.912832	0.000270223	0.00634659
pdp1	TERT-promoter	0.91284	-0.000325733	0.0122034
pcdh1	TERT-promoter	0.912849	-0.000378885	0.00624021
ndst1	TET2	0.912855	0.000365061	0.00702225
vgf	TRIQK	0.912857	0.000275981	0.0045501
atraid	TRIQK	0.912873	0.000787514	0.00404771
tppp2	TERT-promoter	0.912879	0.00751271	0.0734669
pts	DNMT3A	0.912897	-0.000511063	0.00549141
il34	TP53	0.912909	-0.000142425	0.0042054
cd46	DNMT3A-R882	0.912911	0.00123929	0.0052478
mb	UGT2B7-indel	0.912912	-0.000675502	0.00516078
crhr1	MTCP1	0.912914	-0.000553742	0.00755114
hspb6	ASXL1	0.912918	-0.00055955	0.00538983
il22ra1	DNMT3A-R882	0.912926	-0.000594163	0.00515359
cd164	ASXL1	0.912928	0.000605573	0.00350401
il34	MTCP1	0.912937	-0.000136983	0.00426639
tafa5	TP53	0.912956	0.000811686	0.0063162
boc	DNMT3A-R882	0.912961	-9.20641e-05	0.00349143
dlg4	IGHV	0.912962	-0.000164934	0.0231071
morf4l1	IGHV	0.912964	-0.000461812	0.0127611
atp6ap2	IGHV	0.91298	-0.00134391	0.0184791
mb	TP53	0.912986	-0.000671641	0.00536047
efna4	MTCP1	0.912994	0.00160833	0.00740974
cfd	FGF1	0.912998	0.000534435	0.00282894
gfra1	IGHV	0.912998	0.000382416	0.00802885
itgb6	MTCP1	0.913003	1.13304e-05	0.00505336
igfbp6	ASXL1	0.913033	0.000489792	0.00392342
mb	TRIQK	0.913033	-0.000667642	0.00552618
brd1	ASXL1	0.913035	-8.93108e-05	0.00455667
vgf	ASXL1	0.91304	0.000137018	0.00431532
tspan8	DNMT3A	0.913046	6.78521e-05	0.00887977
sirt5	FGF1	0.913051	-0.000390093	0.00621934
ces1	TET2	0.913068	-0.00316408	0.0135996
dynlt3	MTCP1	0.913075	0.000286453	0.00522122
ctsl	TRIQK	0.913101	0.000616199	0.00735992
grn	DNMT3A	0.913106	0.000220955	0.00387551
cdc27	DNMT3A	0.913112	0.00205044	0.00827125
dynlt3	TP53	0.913139	0.000281809	0.00510069
tet2	TERT-promoter	0.913151	0.000221623	0.0252707
scarb1	TRIQK	0.913174	-3.51927e-05	0.00802544
rab6b	IGHV	0.913185	-0.000918757	0.0117348
vwc2l	TRIQK	0.913209	-0.000402973	0.010135
dhps	TP53	0.91321	-0.000328748	0.00452767
pdp1	DNMT3A-R882	0.913219	-0.000386862	0.00542299
fuca1	DNMT3A	0.913219	-0.00197967	0.0100791
flrt2	TP53	0.913223	0.000184671	0.00356158
sirt5	DNMT3A-R882	0.913227	-0.00037972	0.00627182
tafa5	ASXL1	0.913238	0.000724439	0.00557581
chek2	TRIQK	0.913245	-0.000499561	0.00406659
ngfr	PPM1D	0.913247	-0.00185915	0.0121354
il22ra1	DNMT3A	0.913257	-0.000472105	0.0040341
chek2	MTCP1	0.913261	-0.000499418	0.00394297
entpd6	PPM1D	0.913262	0.00470409	0.0203863
cd46	TET2	0.913272	0.00111713	0.00452329
psrc1	DNMT3A	0.91328	0.000872633	0.00652124
tcp11	DNMT3A-R882	0.91329	0.000142714	0.00729349
insl4	ASXL1	0.913298	0.000523111	0.00605245
cga	TRIQK	0.913302	-0.000407822	0.00861653
axin1	PPM1D	0.913306	0.00138535	0.0169466
mzt1	TP53	0.913324	0.000341263	0.00675174
adam22	TRIQK	0.91333	0.000167316	0.00549764
lilra3	TRIQK	0.91335	0.000586512	0.0135939
mnda	ASXL1	0.913352	-0.00222456	0.0144105
prc1	TP53	0.913361	-0.000281604	0.00569674
gfra1	TERT-promoter	0.913361	0.000713668	0.00683998
dhps	DNMT3A-R882	0.913362	-0.000323931	0.00446644
rab6b	MTCP1	0.913365	-0.00144882	0.00654679
casp4	FGF1	0.913367	-0.000958568	0.0143572
itgb6	UGT2B7-indel	0.913375	-0.000721928	0.00656421
vgf	DNMT3A	0.913378	0.000281543	0.00301326
vim	FGF1	0.913382	0.000202517	0.0106488
mapkapk2	DNMT3A-R882	0.913391	0.00169109	0.0107386
lrrc25	DNMT3A	0.913394	0.000699227	0.00498219
gadd45b	DNMT3A	0.913404	0.00105966	0.00558197
cfd	IGHV	0.913405	1.2436e-05	0.00635435
gh1	FGF1	0.913406	0.00030729	0.0148267
pglyrp2	TRIQK	0.913408	-0.000421907	0.00708456
rab6b	TP53	0.913435	-0.00143751	0.00646209
mep1a	TP53	0.913466	-0.000382662	0.00923187
insl3	PPM1D	0.913485	-0.00212057	0.0207716
pnliprp1	ASXL1	0.913498	0.00146548	0.0136465
cga	DNMT3A-R882	0.913506	-0.000409686	0.00805103
itga6	TP53	0.913516	0.00117642	0.00609338
pon3	MTCP1	0.91352	-0.000522779	0.00569662
clmp	DNMT3A-R882	0.913522	0.000271633	0.00269933
tppp2	TP53	0.913525	-0.000801934	0.00819756
rab37	TERT-promoter	0.913528	-0.00442834	0.0451352
mb	MTCP1	0.913563	-0.000626941	0.00542835
phospho1	FGF1	0.913572	0.00029665	0.00357445
bmp4	PPM1D	0.913577	0.00339103	0.0192649
stk24	SF3B1	0.913582	-0.000958028	0.0401872
sdccag8	TP53	0.913596	0.00129535	0.0138315
lilrb4	IGHV	0.913596	0.00640367	0.0360921
dsg2	ASXL1	0.913597	0.00147874	0.00846628
tet2	MTCP1	0.913618	-0.0004924	0.00961475
atf2	DNMT3A-R882	0.913635	-0.00160383	0.0088514
nrcam	ASXL1	0.913645	-0.000335059	0.00401718
brd1	MTCP1	0.913649	0.0001425	0.00341197
folr3	UGT2B7-indel	0.913665	-0.000608937	0.0151291
nme3	MTCP1	0.913669	-0.00195657	0.0112192
mep1a	DNMT3A-R882	0.91367	-0.000357587	0.00887831
mep1b	ASXL1	0.913674	-0.00122035	0.0124078
vwc2l	DNMT3A	0.913678	-6.40114e-05	0.00515269
kiaa0319	PPM1D	0.913682	-0.000108231	0.00905372
pla2g7	MTCP1	0.91369	0.00151114	0.00861334
lrig1	MTCP1	0.913697	0.000479014	0.00484927
palm	DNMT3A	0.913702	-0.000455924	0.00311938
timp2	FGF1	0.913704	0.000294578	0.00257514
il17rb	IGHV	0.913708	0.00201405	0.01093
spaca5_spaca5b	TP53	0.913726	-0.000480436	0.00443451
cfd	TERT-promoter	0.913727	0.000495007	0.00437464
gfra1	DNMT3A-R882	0.91373	0.000692066	0.00465154
ctsl	FGF1	0.913732	0.000448394	0.0058247
tet2	TRIQK	0.913743	-0.000482264	0.00978172
gtf2ird1	TRIQK	0.913748	-0.000382602	0.00745797
gtf2ird1	DNMT3A-R882	0.913769	-0.000384219	0.00703397
il22ra1	TRIQK	0.913779	-0.000557174	0.00539004
il17rb	TET2	0.913787	0.00179516	0.00705853
galnt7	MTCP1	0.913803	-0.000307329	0.00258381
scarb1	UGT2B7-indel	0.913808	-4.93033e-05	0.00712629
gprc5c	SF3B1	0.913816	-0.0310638	0.126704
il2rg	TET2	0.913821	0.000499076	0.00465931
ntrk3	ASXL1	0.913824	-0.00202776	0.00981548
cdkn2d	FGF1	0.913851	0.00289483	0.0154236
crhr1	TRIQK	0.913851	-0.000461719	0.0078267
rab37	IGHV	0.913853	-0.000755342	0.0263115
sla2	TRIQK	0.913869	-9.26744e-05	0.0245749
il22ra1	FGF1	0.91388	-0.000515454	0.00484683
ehbp1	DNMT3A-R882	0.913884	0.0008465	0.0149866
afp	TP53	0.913898	0.000733816	0.00703778
galnt7	DNMT3A	0.913908	-0.000281627	0.00204983
ndufb7	JAK2-V617F	0.913923	-0.00845361	0.0515435
dynlt3	DNMT3A-R882	0.91393	0.000229031	0.00499892
mep1b	UGT2B7-indel	0.913946	-0.00145503	0.0115054
stx4	UGT2B7-indel	0.913948	0.00178128	0.00955855
rnase6	DNMT3A-R882	0.913959	-0.00276948	0.0127112
sdccag8	MTCP1	0.91397	0.00124345	0.0141691
casp4	DNMT3A-R882	0.913989	-0.000867466	0.0142957
tpt1	DNMT3A	0.913997	-0.000224611	0.00553411
itga6	IGHV	0.913999	-0.00181302	0.0257635
timp2	DNMT3A-R882	0.914007	0.000279272	0.00254002
rnf43	UGT2B7-indel	0.914009	0.00210224	0.0120224
txndc9	SF3B1	0.914013	-0.0421559	0.150798
ophn1	TRIQK	0.914014	-0.000256332	0.0191474
timp3	IGHV	0.914019	-0.0131393	0.0789948
folr3	ASXL1	0.914019	8.02071e-05	0.0183541
cst5	ASXL1	0.914024	-0.00178775	0.0084331
ccl17	TP53	0.914025	0.00409673	0.0251721
lrrc25	TERT-promoter	0.914031	0.000723318	0.0113765
lyn	FGF1	0.914057	0.00296242	0.0168529
acy1	PPM1D	0.914075	-0.000315846	0.0167208
klk12	TRIQK	0.914079	0.00037079	0.0134216
ampd3	TP53	0.914086	0.000840622	0.00821913
timp2	UGT2B7-indel	0.914088	0.00027391	0.00248944
dnajb8	PPM1D	0.914089	0.00218198	0.0132823
mmp8	PPM1D	0.914097	0.00296401	0.0227095
slmap	MTCP1	0.914102	2.33483e-05	0.0141192
timp2	TRIQK	0.914107	0.000277313	0.00265434
rab6b	UGT2B7-indel	0.91411	-0.00136414	0.00609139
tnpo1	IGHV	0.914112	-0.000249309	0.0100572
lrrc25	PPM1D	0.914118	0.000383962	0.0104651
vasp	DNMT3A-R882	0.914135	0.000401197	0.016935
mme	JAK2-V617F	0.914147	0.00738116	0.0483598
dlg4	TP53	0.914155	0.00127026	0.0109098
pcdh7	TET2	0.914155	0.000481458	0.00478502
ampd3	TRIQK	0.914165	0.000864553	0.00871273
trdmt1	TERT-promoter	0.914172	0.00327258	0.0356955
clmp	MTCP1	0.914185	0.000234747	0.00258005
il17rb	DNMT3A	0.91423	0.00182185	0.00694605
fkbp7	MTCP1	0.914232	2.55446e-07	0.0104727
psrc1	PPM1D	0.914237	-0.000126396	0.0157828
fstl3	IGHV	0.914248	0.00101319	0.00865241
lgals4	IGHV	0.914253	0.00358611	0.0254924
nub1	MTCP1	0.914273	0.00313775	0.0183691
chl1	TP53	0.914275	-0.00012955	0.00587001
fcamr	DNMT3A	0.914275	-0.00168719	0.00747931
fstl3	ASXL1	0.91428	0.00103585	0.00536932
phospho1	MTCP1	0.91428	0.000259856	0.00354824
palm	UGT2B7-indel	0.914298	-0.00048715	0.00367068
atraid	TET2	0.914309	0.000533649	0.00397889
boc	DNMT3A	0.914316	0.000223156	0.00326574
id4	IGHV	0.914321	0.000605512	0.0135504
gtf2ird1	UGT2B7-indel	0.914328	-0.000337916	0.00685486
chek2	FGF1	0.914344	-0.000438609	0.00383169
ccn3	UGT2B7-indel	0.914344	-2.13009e-05	0.00611281
agt	IGHV	0.914365	4.60188e-05	0.00679647
timp2	MTCP1	0.914369	0.000261439	0.00259485
sbsn	DNMT3A-R882	0.914383	0.000163385	0.00561712
rab6b	TERT-promoter	0.914385	-0.00117497	0.0100554
galnt7	TERT-promoter	0.914389	0.00029803	0.00948453
hras	DNMT3A-R882	0.914392	-0.000653624	0.0133672
atf2	TERT-promoter	0.914432	-0.00163699	0.014615
folr3	MTCP1	0.914437	-0.000512751	0.0158162
galnt7	FGF1	0.91444	-0.000272509	0.00238004
pi3	DNMT3A	0.914456	-0.000169401	0.00596954
enpp7	TET2	0.91446	0.0021258	0.0118049
map3k5	FGF1	0.914467	0.00155795	0.01124
vasp	TRIQK	0.914475	0.000190303	0.020819
cst5	TERT-promoter	0.914482	-0.00194828	0.0115026
hspb6	IGHV	0.914484	0.00138262	0.0175045
cc2d1a	SF3B1	0.914494	-0.0435261	0.164018
cfd	TRIQK	0.914505	0.000480307	0.00307033
ern1	PPM1D	0.914506	0.00124275	0.0130497
tcp11	FGF1	0.914508	3.96263e-05	0.00717088
itga6	FGF1	0.914512	0.00108207	0.00574408
ivd	UGT2B7-indel	0.914523	-0.000428884	0.00644587
defb4a_defb4b	DNMT3A	0.914525	-0.00184391	0.0119569
fam3c	TERT-promoter	0.914535	0.000354716	0.00736482
fam3c	MTCP1	0.914551	0.000500541	0.00376271
ehbp1	IGHV	0.914561	-0.00964325	0.0566519
nme3	TP53	0.914619	-0.000408137	0.00630149
timp2	TP53	0.914622	0.000247987	0.00257027
pcdh1	ASXL1	0.914647	-0.000130133	0.00246873
scarb1	TP53	0.914651	-0.00014621	0.00775254
itgb6	TRIQK	0.914671	-0.00010926	0.00545632
igfbp6	MTCP1	0.914672	0.00056304	0.0042957
serpinb9	SF3B1	0.914679	-0.018405	0.0720655
s100p	PPM1D	0.914682	-8.98012e-05	0.0141162
pdp1	FGF1	0.914685	-0.000282206	0.0052975
sele	TET2	0.914686	0.00187214	0.00773936
cdh5	IGHV	0.914692	0.000345624	0.00816334
ftcd	PPM1D	0.914694	-0.00200323	0.0189426
nrcam	DNMT3A	0.914702	-0.000303887	0.00300749
ehbp1	TP53	0.914713	0.000704798	0.0160432
oxt	TET2	0.914717	0.00237417	0.0154811
cfd	TP53	0.914735	0.000458315	0.0027719
tab2	ASXL1	0.914751	0.00526239	0.0255063
map3k5	IGHV	0.914752	-0.00251579	0.0397571
chrdl2	DNMT3A	0.914756	-0.000610166	0.00506518
sdccag8	TERT-promoter	0.914771	-2.86334e-05	0.0303938
cmip	TET2	0.914772	-0.00269374	0.0153693
cacnb3	MTCP1	0.914773	0.00169029	0.0149948
rtbdn	ASXL1	0.914782	-0.000374655	0.00380163
itga6	DNMT3A-R882	0.914787	0.00106241	0.00576408
chit1	FGF1	0.914799	0.000189657	0.0140997
fam3c	DNMT3A-R882	0.9148	0.000472878	0.00352289
nxph1	TP53	0.914801	0.000137125	0.00517386
tnfrsf10c	TP53	0.914802	0.00238348	0.0133987
cblif	DNMT3A	0.914803	0.000168497	0.00614386
galnt7	DNMT3A-R882	0.914842	-0.000254412	0.00240255
atf2	TP53	0.914846	-0.00147766	0.00871745
pcdh1	FGF1	0.914849	-0.000223413	0.00247142
lilra3	MTCP1	0.91485	0.000350019	0.0132446
lgals3bp	UGT2B7-indel	0.914851	-0.000256577	0.00400532
cd46	TERT-promoter	0.914856	0.00110453	0.00639021
clmp	FGF1	0.91486	0.000197261	0.00241911
scarb1	DNMT3A-R882	0.914872	-0.000148371	0.00751003
clmp	TP53	0.914875	0.000196208	0.00248511
il17rb	PPM1D	0.914875	0.0015835	0.00897267
nrcam	UGT2B7-indel	0.914894	-0.000411977	0.00398857
il15ra	PPM1D	0.914896	0.00131388	0.00922321
clmp	DNMT3A	0.914898	0.000197515	0.00220646
eddm3b	DNMT3A-R882	0.914907	0.00105542	0.00732054
tek	IGHV	0.914931	0.000129793	0.00719193
adgrf5	DNMT3A	0.914938	-0.000819476	0.00407969
mfge8	PPM1D	0.914938	-0.00255557	0.0190528
fcrl6	UGT2B7-indel	0.914939	0.000887675	0.0169467
il2rg	ASXL1	0.914945	0.000550129	0.00508485
insl4	MTCP1	0.914967	0.000559231	0.00602666
f12	TET2	0.91497	-0.00263012	0.0112783
prc1	MTCP1	0.914975	-0.000171028	0.00560574
il17rb	TP53	0.914992	0.00193552	0.00805827
nme3	FGF1	0.914994	-0.000345715	0.00564654
efna4	TP53	0.914994	0.00143784	0.00711738
il2rg	TRIQK	0.914999	0.000624291	0.00581472
stx4	TET2	0.915025	0.00118569	0.0070906
atf2	MTCP1	0.915027	-0.00146628	0.00881958
erp44	FGF1	0.915042	0.00128421	0.0068197
clmp	TRIQK	0.915051	0.000185093	0.00259696
plxnb2	TET2	0.915068	-0.000519837	0.00345477
fmr1	TERT-promoter	0.915072	-0.000256724	0.00884339
lgals7_lgals7b	TP53	0.91509	9.10179e-05	0.00734384
spaca5_spaca5b	TET2	0.915093	-7.85124e-05	0.00342358
pcdh1	UGT2B7-indel	0.915093	-0.000204955	0.00232841
pbld	ASXL1	0.915105	0.00065795	0.00638239
tnfsf8	FGF1	0.915113	0.00131264	0.00650588
ces1	UGT2B7-indel	0.915119	-0.00379172	0.0176029
mepe	TP53	0.915131	-0.000379554	0.00393848
mepe	IGHV	0.915154	0.000911649	0.0110375
lgals3bp	DNMT3A	0.915168	-0.000192584	0.00310552
sirt5	ASXL1	0.915199	3.71008e-05	0.00700195
timp2	DNMT3A	0.91522	0.000239561	0.00235883
pon3	IGHV	0.915224	0.00174303	0.0172888
ceacam3	DNMT3A	0.91523	-0.000322037	0.00474326
lgals7_lgals7b	FGF1	0.915242	4.27701e-05	0.00671804
itga6	TERT-promoter	0.915245	0.000485815	0.014917
cd46	TRIQK	0.915257	0.00111154	0.00561553
fkbp7	DNMT3A-R882	0.915302	2.60233e-05	0.00943028
phospho1	TP53	0.915303	0.000194047	0.00336005
cga	TP53	0.915307	-0.000199861	0.0087255
pdp1	TRIQK	0.91531	-0.000234718	0.00563202
ccl3	TET2	0.915314	-0.0011123	0.00893893
il2rg	UGT2B7-indel	0.915328	0.000596888	0.00499737
igfbp6	FGF1	0.915333	0.000488409	0.00378358
cdh5	DNMT3A	0.915344	0.000768439	0.00332823
prc1	TRIQK	0.915354	-0.00014818	0.00569899
acan	FGF1	0.915363	0.00130085	0.00706067
insl4	TERT-promoter	0.915366	0.000443291	0.0112218
nxph1	TRIQK	0.915368	5.92149e-05	0.00584325
serpina12	UGT2B7-indel	0.915375	-0.000180512	0.0108382
fcamr	TERT-promoter	0.915395	-0.00192507	0.0136024
tmprss11d	IGHV	0.915413	-0.0010854	0.0124174
cd300lf	TERT-promoter	0.915414	0.00594969	0.0297642
il22ra1	ASXL1	0.915415	-0.000242125	0.00523616
phospho1	UGT2B7-indel	0.915428	0.000184338	0.00320244
spaca5_spaca5b	DNMT3A-R882	0.915428	-0.000359071	0.0039477
il17rb	ASXL1	0.915441	0.00177827	0.00725286
rab37	TET2	0.915442	-0.000960808	0.00787356
tpp1	FGF1	0.915446	0.000720999	0.0133022
chek2	UGT2B7-indel	0.915462	-0.0003777	0.00390844
itga6	MTCP1	0.915474	0.00100983	0.00592328
cdh5	ASXL1	0.915481	0.000747769	0.0036223
pdp1	MTCP1	0.915484	-0.000223141	0.00551309
il2rg	TP53	0.915488	0.000587957	0.00539441
mzt1	TRIQK	0.915488	9.74605e-05	0.00780363
ccl28	PPM1D	0.915494	-1.798e-05	0.0143108
fabp2	UGT2B7-indel	0.9155	0.000692394	0.0109333
pspn	PPM1D	0.915501	0.00590863	0.0326517
mep1b	TET2	0.915504	-0.000628432	0.0106279
eddm3b	PPM1D	0.915512	-0.000437372	0.0134041
gstt2b	DNMT3A	0.915532	-0.000880199	0.0123963
slc39a5	MTCP1	0.915537	0.0008726	0.00785613
sbsn	TP53	0.915545	0.000277706	0.00617536
prc1	TERT-promoter	0.915558	0.000469178	0.0142623
fcamr	FGF1	0.915562	-0.00182575	0.00958269
calca	UGT2B7-indel	0.915579	2.97677e-05	0.0139697
tppp2	DNMT3A	0.915598	-0.00067042	0.00631327
mmp1	TRIQK	0.915605	-0.00646115	0.0611557
itih4	PPM1D	0.91561	0.00306574	0.0151399
kcnip4	TP53	0.915615	-6.94651e-05	0.00815743
itga6	TRIQK	0.915632	0.000995056	0.00607379
galnt7	TRIQK	0.915632	-0.000200968	0.00281219
cd300lg	IGHV	0.915635	0.00195577	0.0134009
chrdl2	TET2	0.915642	-0.000256509	0.00598913
ctrb1	DNMT3A	0.915649	0.000132986	0.00507832
il17rb	DNMT3A-R882	0.915652	0.00182608	0.00748751
ism1	SF3B1	0.91567	0.00512231	0.0461131
slc9a3r2	IGHV	0.915688	-0.00183888	0.0173517
stk24	TP53	0.915703	0.00217022	0.0113126
galnt7	UGT2B7-indel	0.915711	-0.000219032	0.00240328
adgrg1	IGHV	0.915723	-0.000419607	0.0287625
gfra1	TP53	0.915726	0.000576996	0.00489705
stk24	TET2	0.915739	0.00180925	0.00844699
sirt5	UGT2B7-indel	0.915753	-0.000178361	0.00592417
dynlt3	TRIQK	0.915766	7.04492e-05	0.0057332
eddm3b	IGHV	0.915782	0.000372247	0.0135562
folr3	TRIQK	0.915787	-0.000283264	0.0158877
itga6	UGT2B7-indel	0.915804	0.000983942	0.00557594
nme3	ASXL1	0.915845	-0.000746034	0.00615067
lrig1	DNMT3A-R882	0.915849	0.000351158	0.0046731
kazn	PPM1D	0.915859	0.00317674	0.0203135
prg3	PPM1D	0.915882	-0.00119365	0.0187127
ccl7	TET2	0.915883	0.00257413	0.0116845
ca4	TP53	0.915884	0.000568428	0.00431664
ldlrap1	UGT2B7-indel	0.915891	0.00459613	0.0225844
ogt	SF3B1	0.915895	0.00173528	0.0631293
phospho1	TRIQK	0.915898	0.000158422	0.00347984
serpine1	ASXL1	0.915907	0.000719049	0.0173786
nptx1	TP53	0.915916	0.000924698	0.00747982
clmp	UGT2B7-indel	0.915922	0.000146396	0.00253733
ldlrap1	TET2	0.915935	-0.00494798	0.0222665
palm	FGF1	0.915936	-0.000397394	0.00355868
mertk	SF3B1	0.915942	-0.00500562	0.032968
kcnip4	UGT2B7-indel	0.915945	-1.98794e-05	0.00723747
mzt1	MTCP1	0.915947	8.27752e-05	0.00746283
pbld	FGF1	0.915953	0.000712118	0.00617927
chrdl2	DNMT3A-R882	0.91597	-0.000726673	0.00682681
acadsb	ASXL1	0.915986	0.00425089	0.0210787
tmprss11d	TET2	0.916039	-0.000598501	0.0046248
pbld	IGHV	0.91605	-0.00176631	0.0232488
ophn1	TP53	0.916078	-0.000531486	0.0179732
cdh5	TET2	0.916084	0.000619318	0.00356426
rnf43	PPM1D	0.916097	0.000329923	0.0131615
hspb6	TET2	0.916102	-9.84339e-05	0.00459044
pdlim5	PPM1D	0.916114	0.00391794	0.0230688
bin2	PPM1D	0.916117	0.000804128	0.0176225
il17rb	UGT2B7-indel	0.916128	0.00175692	0.00716683
vasp	MTCP1	0.916158	-3.00316e-06	0.019502
atp6ap2	TERT-promoter	0.916163	0.000526146	0.00967138
casp4	DNMT3A	0.916168	0.00064274	0.0113998
fcamr	MTCP1	0.91617	-0.00179633	0.010105
lgals7_lgals7b	DNMT3A-R882	0.91617	0.000138595	0.00712731
pga4	UGT2B7-indel	0.916176	0.000282785	0.00950499
il22ra1	TP53	0.916181	-0.000361945	0.00479824
palm	ASXL1	0.916192	-0.000265874	0.00395621
lilrb5	IGHV	0.916208	-0.00522836	0.0364194
il17rb	MTCP1	0.916225	0.00177989	0.00744769
ldlrap1	FGF1	0.916231	0.00471846	0.023517
eddm3b	TET2	0.916232	0.000599414	0.00591227
folr3	TERT-promoter	0.916234	0.000900095	0.0359555
angpt1	DNMT3A	0.916261	-0.0072303	0.0258478
sdccag8	DNMT3A-R882	0.916283	0.000890142	0.0134201
palm	TRIQK	0.916286	-0.000380837	0.00384968
acan	TP53	0.916292	0.00137173	0.00794835
map3k5	DNMT3A	0.916299	0.00104329	0.00763394
cdh5	DNMT3A-R882	0.916308	0.000766401	0.00362004
lrig1	DNMT3A	0.916334	0.00039514	0.00351882
lgals3bp	TERT-promoter	0.916353	-0.000104116	0.0079368
sirt5	DNMT3A	0.916363	-0.000160521	0.004861
agt	FGF1	0.916363	0.000511801	0.0026493
nub1	PPM1D	0.916365	0.00223712	0.0178523
il13	IGHV	0.916383	0.000200968	0.0168665
tpp1	MTCP1	0.916406	0.000735031	0.0160723
vim	UGT2B7-indel	0.916411	-0.000169558	0.0109401
scgn	ASXL1	0.916416	-0.00104583	0.00875552
igfbp6	DNMT3A-R882	0.916421	0.000422898	0.0036178
cacnb3	IGHV	0.916428	0.000392586	0.0237084
il17rb	TERT-promoter	0.916429	0.00174128	0.00860286
cdkn2d	PPM1D	0.916435	0.00169855	0.0161421
il2rg	FGF1	0.916438	0.000530451	0.00514659
tnfrsf12a	TET2	0.916442	-0.000233084	0.00454854
lyn	SF3B1	0.916442	-0.0121242	0.0907115
oxt	IGHV	0.916453	0.00317136	0.0425399
prc1	DNMT3A-R882	0.916458	0.000146756	0.00544696
fcamr	DNMT3A-R882	0.916467	-0.00171859	0.0094504
tet2	DNMT3A	0.916487	-0.000204115	0.00734805
stx6	DNMT3A-R882	0.916488	0.000291889	0.0107929
casp4	TERT-promoter	0.916507	3.08154e-05	0.0319222
palm	TERT-promoter	0.916511	0.000146838	0.0113082
nptx1	UGT2B7-indel	0.916516	0.000774418	0.00636479
prc1	FGF1	0.916525	-5.80795e-05	0.00524993
cdh5	TP53	0.916534	0.000756458	0.00363954
gstt2b	DNMT3A-R882	0.916547	-0.000864642	0.0144681
mepe	TERT-promoter	0.916549	-0.000273678	0.00679475
stx4	TP53	0.916562	0.00156053	0.00964632
pdp1	ASXL1	0.916571	0.0002713	0.00762388
agt	DNMT3A	0.916595	0.000470775	0.00227125
cx3cl1	IGHV	0.916641	0.00430496	0.0252282
cfd	DNMT3A	0.916648	0.000394546	0.00212233
chrdl2	UGT2B7-indel	0.916652	-0.00063535	0.00627409
tet2	TP53	0.916659	-0.000126904	0.0095005
hbegf	TRIQK	0.916662	-0.00585008	0.037224
agrp	TERT-promoter	0.916695	-0.00120653	0.0173122
il17rb	TRIQK	0.916696	0.00173733	0.00741302
psrc1	DNMT3A-R882	0.916701	0.00111287	0.0103255
angpt1	TET2	0.916706	-0.00759248	0.0280951
il2rg	TERT-promoter	0.916714	0.000216406	0.0100488
nfasc	TET2	0.916731	0.00013808	0.00333802
hspg2	TET2	0.916732	0.000307168	0.00302956
atf2	DNMT3A	0.916734	-0.00113289	0.00611143
pcdh1	MTCP1	0.916736	-0.000133235	0.00244684
gtf2ird1	TP53	0.916742	-9.26688e-05	0.00767612
ceacam18	ASXL1	0.916763	0.000339136	0.00999446
chrdl2	IGHV	0.916765	0.00180845	0.0226014
atf2	TRIQK	0.916767	-0.00126054	0.00873881
mep1a	TRIQK	0.91677	2.60685e-05	0.0101514
ctsh	DNMT3A	0.91677	0.00114632	0.00706437
fuca1	IGHV	0.916773	-0.00212623	0.0250209
dpp7	SF3B1	0.916782	-0.0208976	0.100228
ces1	ASXL1	0.916786	-0.00304867	0.014431
col9a2	PPM1D	0.9168	0.000549561	0.0116188
tnfrsf12a	ASXL1	0.916804	0.000536272	0.00611118
agt	TP53	0.916829	0.000485556	0.00254384
cblif	TRIQK	0.916839	-2.50542e-05	0.008393
pbld	DNMT3A-R882	0.916874	0.000645209	0.00620592
fam3c	DNMT3A	0.916876	0.000366348	0.00282813
map3k5	TET2	0.916882	0.000563916	0.00914598
nptx1	DNMT3A-R882	0.916882	0.000791651	0.00676067
agt	TERT-promoter	0.916883	0.000383071	0.00466075
myoc	TET2	0.916885	0.000887133	0.00773541
tpp1	TP53	0.916894	0.000651222	0.0153005
cdh5	MTCP1	0.916895	0.000734814	0.00360918
fcrl6	PPM1D	0.916901	-5.99584e-05	0.0228729
map3k5	UGT2B7-indel	0.916915	0.00117967	0.00980706
atp6ap2	DNMT3A	0.916917	0.000414031	0.00363325
cmip	DNMT3A	0.916919	0.00184795	0.0100622
rnf43	TET2	0.916922	0.000922766	0.00667634
casp4	ASXL1	0.916922	0.000321615	0.0167769
eddm3b	MTCP1	0.916936	0.000915661	0.00754914
igfbp6	TRIQK	0.916964	0.000403576	0.00391363
gopc	MTCP1	0.916966	0.0016156	0.0145631
ces1	TP53	0.91698	-0.0035277	0.017423
phospho1	DNMT3A	0.916989	0.000132689	0.00289396
mep1a	MTCP1	0.916992	3.27388e-05	0.00979352
mep1b	DNMT3A-R882	0.917006	-0.00105154	0.0112636
acy1	TET2	0.917028	-0.000582833	0.00868864
crhr1	TP53	0.917032	-0.000152751	0.00769158
cdc27	SF3B1	0.917057	-0.0142295	0.0827861
max	ASXL1	0.917072	0.0119897	0.0471628
fstl3	TERT-promoter	0.917106	0.00129489	0.0118617
hbegf	PPM1D	0.917111	0.00685534	0.0378125
spaca5_spaca5b	MTCP1	0.917111	-0.000284347	0.00415675
cxcl12	TET2	0.917134	-0.0021241	0.00979215
pdp1	UGT2B7-indel	0.917136	-0.00011613	0.00535504
itgb6	TP53	0.917153	-0.000248378	0.00539881
il22ra1	UGT2B7-indel	0.917156	-0.000300482	0.00456226
sdccag8	TRIQK	0.917163	0.000720962	0.0147398
pcdh1	DNMT3A-R882	0.917166	-0.000115814	0.00235353
upk3bl1	PPM1D	0.91718	-0.00302039	0.020401
cd46	UGT2B7-indel	0.917185	0.000992158	0.00486587
il4	PPM1D	0.917188	-0.0010168	0.0170419
agt	ASXL1	0.9172	0.000394273	0.00268771
tnfrsf12a	IGHV	0.917203	-0.00028795	0.011961
acy1	FGF1	0.917206	0.00114109	0.0115453
nfasc	IGHV	0.917232	-0.000793867	0.0116221
il22ra1	MTCP1	0.917236	-0.000286015	0.00488406
fam3c	TP53	0.917239	0.000333555	0.00355105
kazn	DNMT3A	0.917242	0.00278892	0.0129004
cdc27	FGF1	0.91725	0.002014	0.00987975
dlg4	TET2	0.917254	0.000891882	0.00892495
slc39a5	TERT-promoter	0.917262	0.000788597	0.0144575
tpp1	TERT-promoter	0.917266	-0.00144552	0.0218791
fam3c	TRIQK	0.917284	0.000323394	0.00378932
pdp1	TP53	0.917297	-8.62251e-05	0.00567388
igfbp6	UGT2B7-indel	0.917307	0.000368995	0.00341876
cdh5	FGF1	0.917316	0.00070564	0.00345965
nptx1	TERT-promoter	0.917324	0.000943495	0.0121072
tnfsf8	IGHV	0.917324	-0.00152774	0.0240541
phospho1	DNMT3A-R882	0.917327	7.86599e-05	0.00344161
folr3	DNMT3A-R882	0.917327	-1.7232e-05	0.0152215
insl4	TP53	0.917333	0.000374103	0.00580714
gpc5	PPM1D	0.917341	-0.00224208	0.0160686
oga	ASXL1	0.917346	0.0041667	0.0209107
fmr1	FGF1	0.917349	-0.00027059	0.0048981
fmr1	TP53	0.917378	-0.000259355	0.00521026
rnf4	TERT-promoter	0.917388	0.00509667	0.0487022
acan	MTCP1	0.917391	0.00132246	0.00806314
casp4	UGT2B7-indel	0.917402	-0.000320633	0.0132904
pbld	TET2	0.917423	0.000311995	0.00608077
ampd3	DNMT3A-R882	0.917443	0.000494356	0.00758627
fcamr	TRIQK	0.917448	-0.00163096	0.010114
hspb6	DNMT3A-R882	0.917454	-0.000438446	0.00444304
atp6ap2	FGF1	0.917454	0.000418827	0.00416581
nxph1	UGT2B7-indel	0.917463	-1.95951e-05	0.00523162
prg3	DNMT3A	0.917472	0.000344447	0.00630564
pdlim5	FGF1	0.917503	0.00396947	0.0210694
tnpo1	ASXL1	0.917504	-0.0004722	0.00429849
src	DNMT3A-R882	0.917517	0.00141067	0.0158639
cd46	MTCP1	0.917563	0.000958281	0.00537656
sla2	TERT-promoter	0.917574	-0.00204059	0.0375735
insl4	TRIQK	0.917586	0.000347904	0.00613435
mep1b	TERT-promoter	0.917587	-7.62622e-05	0.0275161
rab2b	TP53	0.917587	0.00102821	0.00998253
agt	DNMT3A-R882	0.917597	0.0004451	0.00242519
rtbdn	DNMT3A	0.917604	-0.000300104	0.00285948
cdh5	TRIQK	0.917604	0.000691437	0.0036317
plb1	PPM1D	0.917608	-0.00420207	0.025596
agrp	UGT2B7-indel	0.917637	-0.000683489	0.00593272
mepe	FGF1	0.917638	-0.000219589	0.00332788
cd59	JAK2-V617F	0.917642	0.0018488	0.0125593
cxcl5	FGF1	0.917662	0.00297615	0.0298325
susd4	PPM1D	0.91767	-0.000269771	0.0116038
agt	UGT2B7-indel	0.917685	0.000441718	0.00238986
ca4	DNMT3A-R882	0.917686	0.000438958	0.0037566
hla_dra	DNMT3A	0.917698	-0.000928795	0.00625192
agt	TRIQK	0.91772	0.000436737	0.00256523
odam	SF3B1	0.917722	0.00934801	0.0684744
prc1	UGT2B7-indel	0.917723	1.65337e-05	0.00517162
lgals3bp	TP53	0.917723	-0.000105346	0.00423957
cdc27	UGT2B7-indel	0.917729	0.00190306	0.00926589
oxt	ASXL1	0.917744	0.00282105	0.0200804
gopc	TRIQK	0.917776	0.00149543	0.0150796
mepe	UGT2B7-indel	0.917777	-0.000208373	0.00319236
lcat	SF3B1	0.917779	-0.0106007	0.0461924
agt	MTCP1	0.91778	0.000434387	0.00251983
nrcam	TP53	0.917785	-0.000262745	0.00385566
il17rb	FGF1	0.917807	0.00161346	0.00694273
lilra3	FGF1	0.91783	-7.95069e-05	0.0128045
pcdh1	TRIQK	0.917835	-6.15488e-05	0.00282032
pepd	PPM1D	0.917862	0.000460915	0.00640882
pcdh1	DNMT3A	0.917867	-0.000119495	0.00201128
upk3bl1	UGT2B7-indel	0.91787	0.00236519	0.0154848
fam3c	UGT2B7-indel	0.917876	0.000307689	0.00336596
ophn1	DNMT3A-R882	0.917877	-0.00113973	0.017918
pnliprp1	TET2	0.917885	-0.000427162	0.0083136
hbegf	UGT2B7-indel	0.917918	-0.00364507	0.0225164
defb4a_defb4b	IGHV	0.917919	0.00322319	0.0517028
ppp1cc	MTCP1	0.917936	0.00149225	0.0133417
gstt2b	ASXL1	0.917953	0.000299113	0.0196223
rtbdn	TERT-promoter	0.917961	-0.000297802	0.00708252
atp6ap2	MTCP1	0.917968	0.000389784	0.0042775
rtbdn	TET2	0.917972	7.09326e-05	0.00408549
ctsh	TET2	0.917978	0.000718854	0.0072791
mepe	DNMT3A-R882	0.918	-0.000203069	0.0033617
ampd3	UGT2B7-indel	0.918035	0.000441553	0.00731635
src	TP53	0.918049	0.00132252	0.0165244
gfra1	TRIQK	0.918069	0.000397114	0.00566128
atp6ap2	TP53	0.918074	0.000382098	0.0042323
ces1	PPM1D	0.918088	-0.00270184	0.0156537
ppp1cc	TERT-promoter	0.918103	0.00124297	0.0179489
pla2g7	PPM1D	0.918109	-4.0652e-05	0.00916407
pecam1	TET2	0.918118	0.00139821	0.0059163
ssb	TERT-promoter	0.918123	0.00633381	0.0529044
lgals3bp	DNMT3A-R882	0.918134	-8.43482e-05	0.00409215
nub1	TP53	0.91815	0.00238688	0.0166621
arhgef12	IGHV	0.91816	-0.0200869	0.0993018
ces1	DNMT3A-R882	0.918173	-0.00309941	0.0153484
nptx1	IGHV	0.918175	-0.00279665	0.0232516
il12a_il12b	TRIQK	0.918178	-0.00155164	0.0238036
cblif	UGT2B7-indel	0.918178	-0.000355228	0.00825666
brap	TET2	0.918194	-8.65052e-05	0.0130889
spaca5_spaca5b	TRIQK	0.918199	-0.000224767	0.00430525
pcdh1	TP53	0.918199	-5.08645e-05	0.00272956
nptx1	TRIQK	0.9182	0.000783012	0.00776357
sirt5	MTCP1	0.918213	5.47584e-05	0.00686838
folr3	FGF1	0.91822	0.000412683	0.0154192
il2ra	DNMT3A-R882	0.918231	0.00149588	0.0100209
cd300lg	PPM1D	0.918234	0.00107177	0.00774774
palm	MTCP1	0.918247	-0.000253992	0.00393287
xg	PPM1D	0.918259	0.00240455	0.0154462
chrdl2	MTCP1	0.918263	-0.000544554	0.00665962
cnpy4	ASXL1	0.918266	0.00430925	0.020617
slc39a5	DNMT3A-R882	0.918274	0.00053829	0.00596959
gstt2b	MTCP1	0.918276	-0.00057916	0.0143937
cdc27	IGHV	0.918297	0.00177549	0.0135812
il13	ASXL1	0.918306	0.000671698	0.00663402
adam23	ASXL1	0.918306	-0.000403807	0.00572879
cst5	MTCP1	0.918313	-0.00144187	0.0092224
ppp1cc	TP53	0.918329	0.00142221	0.0127975
fcamr	PPM1D	0.918366	0.000210111	0.0180817
fstl3	DNMT3A-R882	0.918371	0.000916389	0.00483102
ceacam18	UGT2B7-indel	0.918374	0.000386263	0.00971851
calca	MTCP1	0.918384	-0.00149021	0.0184913
fabp2	TERT-promoter	0.918407	-0.00263491	0.0379117
mzt1	DNMT3A-R882	0.918424	-0.000112113	0.00765039
psrc1	FGF1	0.918424	0.000904442	0.00973836
mep1b	MTCP1	0.918444	-0.000855967	0.0116085
nptx1	DNMT3A	0.918473	0.000463441	0.00420154
cdh5	UGT2B7-indel	0.918495	0.000644666	0.00344423
mepe	TRIQK	0.918505	-0.000183444	0.00378448
ppm1f	UGT2B7-indel	0.918518	0.00591468	0.0233207
sla2	MTCP1	0.918532	-0.000883033	0.023838
pbld	MTCP1	0.918536	0.000513857	0.00653192
prune2	DNMT3A-R882	0.918554	0.000503775	0.00520132
rab37	ASXL1	0.918565	-0.00106014	0.00903061
gstt2b	TP53	0.918569	-0.000526158	0.0142409
sele	DNMT3A	0.918601	0.00164078	0.00661938
commd9	IGHV	0.918611	-0.000230838	0.0118018
cblif	TP53	0.918611	-0.000196448	0.00834354
acy1	MTCP1	0.918636	0.00112175	0.0127033
stk24	TRIQK	0.918645	0.00181129	0.0117212
susd4	IGHV	0.918652	0.00100648	0.014356
ntrk3	MTCP1	0.918652	-3.32772e-05	0.00656326
atf2	PPM1D	0.918653	0.00502126	0.0322634
atp6ap2	UGT2B7-indel	0.918662	0.000345482	0.00407073
vstm2b	IGHV	0.918664	-0.00346232	0.0239639
agrp	DNMT3A-R882	0.918677	-0.000612963	0.00587935
pbld	UGT2B7-indel	0.918685	0.000514577	0.00599842
dcn	IGHV	0.918687	0.000946827	0.00907504
elac1	ASXL1	0.918704	0.00795541	0.0334736
tafa5	UGT2B7-indel	0.918721	0.000456341	0.00577134
mnda	TET2	0.918726	-0.00105727	0.00868441
mapkapk2	TERT-promoter	0.91873	3.92849e-06	0.0254402
sele	ASXL1	0.91875	0.00177549	0.00796783
acadsb	DNMT3A	0.918757	0.00272163	0.0125729
lilra3	DNMT3A-R882	0.918765	-0.000221042	0.0130767
dusp13	DNMT3A	0.918771	0.00139253	0.00654737
gstt2b	TRIQK	0.918772	-0.000495414	0.014452
ccl17	MTCP1	0.918791	-0.00327977	0.0248829
palm	DNMT3A-R882	0.918824	-0.000228493	0.00385336
lrig1	UGT2B7-indel	0.918825	0.000181497	0.00485701
bin2	IGHV	0.918832	-0.00673478	0.0498706
adamts16	TET2	0.918832	-0.00110946	0.00564483
pafah1b3	TET2	0.918837	0.00419602	0.0213843
nptx1	ASXL1	0.918843	0.000481134	0.00593326
hspb6	TERT-promoter	0.918869	-8.87466e-05	0.00988736
wfikkn2	DNMT3A	0.918883	-2.76923e-06	0.00403786
igfbp6	TP53	0.918883	0.00028185	0.00367713
folr3	TP53	0.918894	0.000251784	0.0156215
tafa5	DNMT3A	0.91891	0.000535371	0.00418929
hspb6	DNMT3A	0.918931	-0.000300229	0.00353352
gopc	TP53	0.918931	0.00129688	0.0141478
tsc22d1	DNMT3A	0.918949	0.00154708	0.00706555
tnpo1	TP53	0.919007	-0.000548776	0.00452202
atp6ap2	ASXL1	0.919011	8.55745e-05	0.00541099
fcrl6	MTCP1	0.91903	0.000462225	0.0220411
gadd45b	ASXL1	0.919068	0.000759903	0.00636734
pbld	TERT-promoter	0.919073	-0.000321472	0.0176571
crhr1	DNMT3A-R882	0.919073	2.66169e-05	0.00788568
lrpap1	PPM1D	0.919097	0.000525669	0.0145676
adgrf5	PPM1D	0.919104	-0.00112494	0.00850553
apoa4	SF3B1	0.919107	0.00535022	0.0407401
rnf43	TP53	0.919113	0.00135814	0.00920657
rnf43	ASXL1	0.919113	0.00106408	0.00772349
htra2	UGT2B7-indel	0.919133	0.00312445	0.0145815
nrcam	DNMT3A-R882	0.919134	-0.000182011	0.00361511
gstt2b	TERT-promoter	0.919136	0.00206639	0.0487398
morf4l1	ASXL1	0.919139	-0.000279898	0.00534086
src	TERT-promoter	0.91914	-0.000121077	0.0336779
axin1	ASXL1	0.919143	0.00167654	0.0121485
gfra1	MTCP1	0.919154	0.000347358	0.00537527
cst5	TP53	0.919158	-0.00134727	0.00902825
shpk	PPM1D	0.91916	-0.00260409	0.0161851
nppb	PPM1D	0.919172	0.00122792	0.0203283
fstl3	TET2	0.919193	0.000622817	0.00377023
fstl3	MTCP1	0.919195	0.000858316	0.0046813
atp6ap2	DNMT3A-R882	0.919206	0.000310888	0.00418242
stx4	IGHV	0.919237	-2.03955e-05	0.0185151
scgn	DNMT3A	0.919249	0.000532275	0.00496199
nptx1	FGF1	0.91927	0.000595113	0.0062575
atp6ap2	TRIQK	0.919288	0.000298099	0.00441155
trem2	SF3B1	0.919295	-0.00727211	0.0600894
lrpap1	TRIQK	0.919295	0.00141918	0.0139789
klk14	IGHV	0.919298	-0.00476024	0.0306144
lgals3bp	MTCP1	0.919304	-5.67736e-06	0.0044604
dpp7	TET2	0.919314	0.00160053	0.00729837
cfd	UGT2B7-indel	0.919317	0.000243214	0.00304742
slc39a5	ASXL1	0.919327	0.000253995	0.00620285
arg2	DNMT3A	0.91933	-0.000233003	0.00426465
nfasc	MTCP1	0.919343	0.000368293	0.00399522
casp4	TP53	0.919351	-2.66706e-05	0.0137696
cst5	TET2	0.919353	-0.00124974	0.00715759
rtbdn	UGT2B7-indel	0.91936	-0.00025625	0.00312198
prss53	TERT-promoter	0.919377	-0.000776054	0.0183118
eddm3b	TRIQK	0.919388	0.000690882	0.00758109
chga	PPM1D	0.919395	0.00197532	0.0182525
vasp	TERT-promoter	0.9194	-0.0019404	0.033846
adam23	TRIQK	0.919416	-0.000492185	0.00759726
cmip	PPM1D	0.91942	0.0013579	0.017729
tarbp2	ASXL1	0.919421	0.0114424	0.0458085
tsc22d1	UGT2B7-indel	0.919438	0.00195467	0.0102877
ca4	TRIQK	0.91945	0.000375441	0.00429719
ctrb1	UGT2B7-indel	0.919455	-0.000262204	0.00721672
fcamr	TP53	0.919467	-0.00135622	0.0094442
htra2	FGF1	0.919483	0.00321421	0.0153804
commd9	MTCP1	0.91949	0.000593012	0.0050929
gadd45b	UGT2B7-indel	0.919492	0.000854771	0.00634952
sla2	TP53	0.919497	-0.000962553	0.0228411
kiaa0319	ASXL1	0.919512	0.000563828	0.00401539
pcdh7	ASXL1	0.919523	0.000112851	0.00639839
agrp	TP53	0.919533	-0.000550903	0.00585271
ces1	TERT-promoter	0.919539	-0.00313196	0.0190519
hbegf	TERT-promoter	0.919555	-0.00544692	0.0419015
nfasc	ASXL1	0.919564	0.000202625	0.00346119
nrcam	TERT-promoter	0.91958	0.000100321	0.0083959
pla2g7	DNMT3A-R882	0.91962	0.000787351	0.00512672
rnf43	DNMT3A-R882	0.919624	0.00124279	0.0084549
palm	TP53	0.919629	-0.000157402	0.00425464
ddc	TP53	0.91963	-0.00269735	0.0153079
dcn	MTCP1	0.919636	-0.000879664	0.00798919
acan	IGHV	0.919636	0.00101872	0.00968089
rspo3	IGHV	0.919648	-3.08128e-05	0.00871026
cdh1	SF3B1	0.919654	0.00295798	0.0349583
arg2	FGF1	0.919654	-3.94061e-05	0.00604458
tpp1	DNMT3A-R882	0.919689	0.000315095	0.0136733
nrcam	TET2	0.919691	0.00022818	0.00423916
defb4a_defb4b	UGT2B7-indel	0.919698	-0.00143646	0.0132933
lgals3bp	TRIQK	0.919709	2.90723e-05	0.00467667
klk15	ASXL1	0.919764	0.000623756	0.00653714
wfikkn2	TP53	0.919769	0.000387975	0.00704816
rtbdn	FGF1	0.91977	-0.000236343	0.0031838
ppp1cc	DNMT3A-R882	0.919803	0.00121276	0.0122253
ndst1	ASXL1	0.919806	-0.000264943	0.00734154
iglc2	IGHV	0.919817	0.00217953	0.0141903
rab37	MTCP1	0.919817	-0.00120913	0.00924147
calca	DNMT3A-R882	0.919831	-0.00104962	0.0159488
il12a_il12b	TERT-promoter	0.919837	-0.00128226	0.0255193
pcsk7	ASXL1	0.919841	0.00087186	0.00699847
casp1	TET2	0.919847	0.00161778	0.00898565
mep1b	TRIQK	0.919849	-0.000645183	0.0119917
ndst1	TERT-promoter	0.919861	-0.00119914	0.0226009
casp4	MTCP1	0.919886	6.05053e-05	0.0139507
cd40lg	TET2	0.919891	-0.00214694	0.0116207
erp44	PPM1D	0.919903	0.000205702	0.00704475
gstt2b	UGT2B7-indel	0.919914	-0.000299659	0.0138309
erp44	UGT2B7-indel	0.919921	0.00076016	0.00451466
siglec1	SF3B1	0.919923	0.00512939	0.0352017
map3k5	TERT-promoter	0.919931	2.54897e-05	0.0237929
ntrk3	TP53	0.919936	-8.18083e-05	0.00635445
hspg2	ASXL1	0.91995	0.000356098	0.00322101
stx4	TERT-promoter	0.919975	0.000993844	0.0130378
grhpr	DNMT3A	0.91998	0.00325934	0.0128948
slc9a3r2	TET2	0.919996	-0.000756107	0.00545188
agrp	ASXL1	0.920006	-0.000323479	0.00597352
vasp	IGHV	0.920046	-0.00211991	0.0284429
cxcl5	TP53	0.920051	0.00293748	0.0333889
apom	SF3B1	0.920052	-0.0156411	0.0634511
il12a_il12b	IGHV	0.920059	0.00310556	0.029241
hspg2	TERT-promoter	0.920068	0.000637896	0.00868195
insl4	DNMT3A-R882	0.920077	0.000174126	0.00595214
lgals3bp	ASXL1	0.920083	0.000185038	0.00474217
casp4	TRIQK	0.920114	0.000101948	0.0141756
hspb6	MTCP1	0.920119	-0.000260083	0.00416869
hspb6	TRIQK	0.920121	-0.000260006	0.00425325
rab37	UGT2B7-indel	0.920133	-0.00109581	0.00820905
sele	FGF1	0.92015	0.0017597	0.0080619
ceacam18	FGF1	0.920154	-0.000967308	0.0115712
nfasc	DNMT3A	0.920161	0.000229314	0.00271075
matn2	TET2	0.920195	-0.000615983	0.00368555
rtbdn	TRIQK	0.920205	-0.00020987	0.00342525
dpp7	DNMT3A	0.92021	0.00158843	0.00676145
mapkapk2	TRIQK	0.92022	0.000795252	0.0119563
nub1	IGHV	0.920238	0.00161732	0.0209418
nfasc	FGF1	0.92024	0.000284046	0.00343133
fabp2	TP53	0.920289	-0.000878471	0.0129732
pibf1	PPM1D	0.920315	0.00358767	0.0212986
lilra3	DNMT3A	0.920327	-0.000380633	0.010313
prune2	TP53	0.920333	0.000371696	0.00475603
ehbp1	TERT-promoter	0.920339	-0.00225109	0.0375423
l3hypdh	IGHV	0.920342	-0.0141024	0.0728947
map3k5	TP53	0.920358	0.000764831	0.00977306
casp1	DNMT3A	0.920361	0.00169516	0.00823032
il32	IGHV	0.920364	-0.00277599	0.0198485
snx2	SF3B1	0.920396	0.00557919	0.0587078
fen1	SF3B1	0.920405	-0.0563027	0.203332
tek	TERT-promoter	0.920428	-3.14415e-05	0.00605364
hspb6	UGT2B7-indel	0.920433	-0.000241675	0.00396342
cep290	SF3B1	0.920437	-0.00408346	0.0566641
fstl3	FGF1	0.920454	0.000740313	0.00404371
tnpo1	MTCP1	0.920462	-0.000437873	0.00411658
morf4l1	FGF1	0.920471	-0.000383423	0.0053422
dnajb8	DNMT3A	0.920476	0.00153212	0.00682507
tek	TRIQK	0.920485	-0.000254804	0.00252799
cdc27	TET2	0.920497	0.0013735	0.00722724
nrcam	TRIQK	0.9205	-9.99673e-05	0.00405582
pla2g7	IGHV	0.920518	0.000228978	0.0092071
pspn	SF3B1	0.920534	-0.000624792	0.0842973
ctbs	IGHV	0.920537	0.00189681	0.0141711
cox6b1	ASXL1	0.920546	0.00143057	0.00733326
chrdl2	TP53	0.920553	-0.000336256	0.00628195
rnf4	PPM1D	0.920562	-0.000612028	0.0160539
ehbp1	TRIQK	0.920569	-0.000409713	0.0194951
rtbdn	TP53	0.920573	-0.000190202	0.00331389
slc39a5	UGT2B7-indel	0.92058	0.000346748	0.005458
sirt5	TP53	0.920586	0.000282848	0.00759875
nfasc	TERT-promoter	0.920615	0.000197478	0.00687899
cep164	TET2	0.920649	0.000414854	0.00613143
mnda	DNMT3A	0.9207	-0.00118537	0.00742529
tnfrsf10c	TERT-promoter	0.920728	0.00196204	0.0162188
rnase6	ASXL1	0.920729	0.00135517	0.00770967
id4	TERT-promoter	0.920737	0.00114642	0.0181053
pigr	PPM1D	0.920743	0.00357451	0.0184479
agrp	MTCP1	0.920759	-0.00044944	0.00574229
gfra1	ASXL1	0.920761	0.000253805	0.0048872
rnf43	FGF1	0.920762	0.00109504	0.00784806
ehbp1	TET2	0.920785	8.10547e-05	0.0113719
ceacam18	MTCP1	0.920819	-0.00105449	0.0129662
gcg	ASXL1	0.920819	-0.00428922	0.0248687
pbld	TP53	0.920845	0.000328486	0.00669292
mapkapk2	MTCP1	0.920881	0.000732314	0.0114974
ca4	FGF1	0.920884	0.000275927	0.00348805
src	IGHV	0.920891	-0.00790419	0.0657349
igfbp6	DNMT3A	0.92091	0.000243202	0.00296304
lrrc25	TP53	0.920915	0.000236774	0.00911971
insl3	FGF1	0.920919	0.00125936	0.0108516
gopc	TERT-promoter	0.920924	-0.000917165	0.0382103
csf3	DNMT3A	0.920937	-0.00414828	0.0152161
fstl3	TRIQK	0.920937	0.000726192	0.00433772
il7	DNMT3A-R882	0.920938	-0.00301859	0.0184889
mep1b	TP53	0.920938	-0.000500636	0.0116677
cxcl5	DNMT3A-R882	0.920946	-0.00113969	0.0282745
hspb6	FGF1	0.920952	-0.000209326	0.00405806
morf4l1	TERT-promoter	0.920963	-0.00064015	0.0137403
slc39a5	TRIQK	0.920968	0.000318957	0.00606029
upb1	FGF1	0.920994	0.000545985	0.0147732
rtbdn	DNMT3A-R882	0.92101	-0.000168385	0.0032745
gstt2b	FGF1	0.921013	-0.000117801	0.0140266
acy1	DNMT3A-R882	0.921034	0.000706493	0.0108713
mapkapk2	IGHV	0.92104	-0.0046503	0.0418397
defb4a_defb4b	TERT-promoter	0.921041	-0.0013919	0.0271486
hspb6	TP53	0.921046	-0.000199758	0.00417234
insl4	FGF1	0.921049	0.000104821	0.00605787
lsm1	PPM1D	0.921068	-0.0030314	0.02169
sele	IGHV	0.921073	0.00158398	0.0101542
ppp1r14d	PPM1D	0.92108	0.000424887	0.00939082
adam23	MTCP1	0.921084	-0.000346542	0.00691471
tnpo1	TRIQK	0.92109	-0.000398198	0.00410887
csf3	ASXL1	0.921099	-0.0065975	0.0252402
crhr1	FGF1	0.921099	0.00023337	0.00854677
ccl18	DNMT3A-R882	0.921117	-0.00141121	0.0141989
cd99l2	TET2	0.921138	0.000625654	0.00301214
stx4	DNMT3A	0.921156	0.000914202	0.00570575
dsg2	UGT2B7-indel	0.921157	-0.000707313	0.00526893
kiaa0319	MTCP1	0.921158	0.000650274	0.00465124
oxt	TERT-promoter	0.921179	0.00506128	0.0553958
cdkn2d	MTCP1	0.921189	0.00172336	0.0136546
pla2g7	TRIQK	0.921192	0.000733561	0.00577952
fstl3	DNMT3A	0.921192	0.000657975	0.00331924
adam23	TP53	0.921196	-0.000336087	0.00666184
ceacam18	TRIQK	0.921202	8.52125e-05	0.0117643
timp4	DNMT3A-R882	0.921206	0.00115252	0.00604191
tek	MTCP1	0.921222	-0.000210734	0.00237606
tek	TP53	0.921248	-0.000209602	0.00233575
ppp1cc	TRIQK	0.921255	0.000982615	0.0139701
mepe	DNMT3A	0.921257	-9.63403e-05	0.00255359
idua	PPM1D	0.921265	0.00145877	0.0114937
ntrk3	IGHV	0.921268	-0.000515237	0.00862137
pecam1	FGF1	0.921289	0.00175666	0.00832626
prune2	ASXL1	0.921299	0.000128563	0.00391178
cfhr4	PPM1D	0.9213	0.00296861	0.0223884
mnda	UGT2B7-indel	0.921301	-0.00136371	0.0096865
egfl7	TET2	0.921316	0.00669662	0.0237888
il13	FGF1	0.921322	0.000631286	0.00602119
bank1	ASXL1	0.921334	0.00133332	0.0115902
dpp7	ASXL1	0.921334	0.00164037	0.00805676
commd9	FGF1	0.921346	0.000457956	0.00460364
kiaa0319	TERT-promoter	0.921347	0.000658417	0.00791962
serpinf1	UGT2B7-indel	0.921351	-0.00465851	0.0180791
adam23	IGHV	0.921351	0.00187444	0.0178102
slk	SF3B1	0.921373	0.0122431	0.0773978
tek	DNMT3A-R882	0.921394	-0.000203231	0.00228345
mindy1	PPM1D	0.921396	0.00215074	0.0194687
tab2	PPM1D	0.921397	0.00342485	0.0215141
ccl3	PPM1D	0.921412	-5.47967e-05	0.0149579
kiaa0319	DNMT3A-R882	0.921416	0.000591338	0.00408516
cdkn2d	DNMT3A-R882	0.921418	0.0016434	0.0126919
ggact	IGHV	0.921424	-0.00284598	0.0336182
src	MTCP1	0.921435	0.000700036	0.0173777
upk3bl1	JAK2-V617F	0.921438	-0.00131203	0.024755
rab6a	IGHV	0.921456	-0.00459191	0.0299814
tek	FGF1	0.921465	-0.000200263	0.00227183
erp44	MTCP1	0.921465	0.00075973	0.00523623
dpp7	UGT2B7-indel	0.921468	0.00173346	0.0083958
tnpo1	TERT-promoter	0.921468	0.000171646	0.0120868
pbld	TRIQK	0.921469	0.000240027	0.00734339
rln1	PPM1D	0.921483	0.000546075	0.0137679
kiaa0319	TP53	0.921498	0.000600148	0.00424177
pcsk7	IGHV	0.921501	0.000457264	0.0126074
slc39a5	TP53	0.921503	0.000274695	0.00581465
upk3bl1	TRIQK	0.921503	0.00292419	0.0224341
klk15	MTCP1	0.921523	0.000765874	0.00732443
ppm1f	DNMT3A	0.921558	0.00233217	0.00957885
ly96	SF3B1	0.921607	-0.00525129	0.0397624
sdccag8	TET2	0.921611	-0.000256181	0.013089
tab2	DNMT3A	0.921621	0.0028084	0.0130957
gopc	DNMT3A-R882	0.921628	0.000894448	0.0136368
src	TET2	0.921646	0.00051393	0.0130879
tek	DNMT3A	0.921654	-0.000203598	0.00202951
gipc3	DNMT3A	0.921675	0.00206135	0.0107964
nub1	TRIQK	0.921678	0.00187263	0.0174358
stk24	IGHV	0.921689	0.000684888	0.0173747
ptprk	PPM1D	0.921734	-0.000230296	0.00562621
arhgef10	UGT2B7-indel	0.92174	0.00207929	0.0199101
pcbp2	SF3B1	0.921746	-0.0448958	0.171968
ppp1r9b	SF3B1	0.921755	0.00313207	0.0688386
rspo3	TET2	0.921804	-0.000115069	0.0030778
arhgef10	MTCP1	0.921826	-0.00358527	0.0272479
il2rg	DNMT3A-R882	0.921827	0.000172592	0.00584584
ctsz	SF3B1	0.921852	-0.00385412	0.0365027
mindy1	ASXL1	0.921854	0.00289445	0.0182809
gpc5	IGHV	0.921856	-0.0032423	0.0251662
dnajb8	UGT2B7-indel	0.921888	0.00175909	0.00905946
klk15	TET2	0.92189	0.000179405	0.00554685
bche	ASXL1	0.921894	-0.0053049	0.0198192
pdlim7	SF3B1	0.921912	0.000929984	0.0930823
ehbp1	MTCP1	0.921928	-0.000500833	0.018266
sele	PPM1D	0.921932	0.00123653	0.00878258
src	TRIQK	0.921942	0.000547353	0.018601
map3k5	MTCP1	0.921951	0.000553483	0.009967
stk24	TERT-promoter	0.921964	0.00084626	0.0191454
grhpr	FGF1	0.921971	0.0055405	0.0241321
pla2g7	UGT2B7-indel	0.92199	0.000615725	0.00453379
dok1	ASXL1	0.922003	0.0051574	0.0284026
id4	DNMT3A-R882	0.922008	0.000458476	0.00553986
kazn	UGT2B7-indel	0.922034	0.00281492	0.016
stk24	MTCP1	0.922034	0.00134498	0.0110239
tnpo1	FGF1	0.922043	-0.000327901	0.00371871
agrp	DNMT3A	0.922043	-0.000345439	0.00444622
insl4	UGT2B7-indel	0.922055	3.78507e-05	0.00613845
tnpo1	UGT2B7-indel	0.922067	-0.000325595	0.00364778
mepe	ASXL1	0.922087	0.000191485	0.00426595
scgn	DNMT3A-R882	0.922087	0.000692232	0.00734173
rtbdn	MTCP1	0.92209	-8.467e-05	0.00373161
slc39a5	DNMT3A	0.922094	0.000258444	0.00458964
edil3	IGHV	0.922103	-0.00976614	0.044903
tbcc	SF3B1	0.92211	-0.0363534	0.149934
il22	TET2	0.922124	-0.000992289	0.00837906
klhl41	IGHV	0.922137	0.00137271	0.015667
map3k5	TRIQK	0.922142	0.000519126	0.0102975
htra2	DNMT3A	0.922145	0.00176716	0.00775616
lrpap1	IGHV	0.922157	0.000367924	0.0169403
fstl3	UGT2B7-indel	0.922172	0.000635189	0.00380244
timp4	ASXL1	0.922173	0.000935487	0.00502167
matn2	PPM1D	0.922185	2.04133e-05	0.00803412
cdkn2d	TP53	0.922192	0.00155108	0.0131838
commd9	ASXL1	0.922221	0.00030607	0.00481085
chrdl2	TRIQK	0.922222	-0.000176281	0.00680626
vstm2b	PPM1D	0.922228	-0.00125732	0.0123849
kiaa0319	TET2	0.922233	0.000250811	0.0036351
kiaa0319	IGHV	0.922262	-0.00162049	0.0163082
rab37	TRIQK	0.922263	-0.000901095	0.00844664
dnaja4	IGHV	0.922276	0.00405172	0.0251009
fmr1	UGT2B7-indel	0.922283	2.87758e-05	0.00529965
lyn	MTCP1	0.922287	0.0017455	0.0164524
gadd45b	IGHV	0.922293	-0.000663261	0.0160767
tab2	FGF1	0.922297	0.00424107	0.0224778
bmp4	TERT-promoter	0.922297	0.00918427	0.0596108
rnase6	MTCP1	0.922313	0.00175626	0.0109621
c1s	TET2	0.922316	-0.000799774	0.00404364
tek	UGT2B7-indel	0.922325	-0.00016078	0.00237149
mep1b	FGF1	0.922343	-0.000323029	0.0115259
fstl3	TP53	0.922349	0.000624845	0.00405138
ccl28	ASXL1	0.922351	-0.000665123	0.00749481
il32	ASXL1	0.922417	-0.00177257	0.00992474
kiaa0319	FGF1	0.922418	0.000510055	0.0036789
bank1	DNMT3A	0.922419	0.00116042	0.00799499
dut	PPM1D	0.922425	0.0059315	0.0325221
cdhr5	IGHV	0.922459	-0.00326421	0.021303
rab2b	TERT-promoter	0.922459	-0.000668746	0.0240136
ces1	MTCP1	0.922461	-0.00236785	0.0138333
mmp1	SF3B1	0.922469	0.00456284	0.0741821
gipc3	ASXL1	0.922475	0.00254076	0.0157484
ftcd	TP53	0.922514	-0.00225004	0.0156847
pon3	TET2	0.922528	0.000153113	0.00513267
upk3bl1	IGHV	0.922532	0.00257776	0.0218412
pdlim5	SF3B1	0.922533	-0.0213314	0.128585
commd9	UGT2B7-indel	0.922538	0.000387447	0.00449524
acta2	IGHV	0.922544	0.00792174	0.042177
cmip	UGT2B7-indel	0.922544	0.00199971	0.0137484
rab2b	MTCP1	0.922548	0.000431505	0.0107655
top1	TERT-promoter	0.922557	-0.000425856	0.0239352
epcam	DNMT3A	0.922559	0.00226996	0.0120767
mnda	FGF1	0.92256	-0.0012185	0.00950947
dnaja4	FGF1	0.922575	0.0035765	0.017899
ppp1cc	IGHV	0.922579	-0.00274274	0.0362577
gipc3	UGT2B7-indel	0.922581	0.00296939	0.0171563
cd300lf	MTCP1	0.922582	0.0035671	0.0219619
ggact	MTCP1	0.922602	-0.00217366	0.0297426
lrpap1	UGT2B7-indel	0.922606	0.000851831	0.0101304
rnase6	PPM1D	0.922606	0.00165036	0.0103937
chrdl2	TERT-promoter	0.922611	0.00449319	0.0456938
slc39a5	FGF1	0.922625	0.000191311	0.00568077
dpp7	FGF1	0.92265	0.0016124	0.0081482
s100a16	UGT2B7-indel	0.922655	0.00155812	0.011033
s100p	IGHV	0.922663	0.00531492	0.0391174
nfasc	TRIQK	0.922681	0.000147401	0.00363613
pdgfc	PPM1D	0.922723	0.000655188	0.00863637
ism1	PPM1D	0.922749	0.00329751	0.0186091
rab2b	DNMT3A-R882	0.922752	0.000466966	0.00967837
rab37	DNMT3A	0.922758	-0.000739311	0.00611063
top1	UGT2B7-indel	0.92277	-0.000523744	0.00898334
fabp2	TRIQK	0.922773	-0.000214329	0.0128966
eddm3b	TERT-promoter	0.922776	-0.000577704	0.0194382
acadsb	UGT2B7-indel	0.922781	0.00352955	0.0188154
ca4	MTCP1	0.922786	0.000174632	0.00392508
dnaja4	ASXL1	0.922814	0.00298602	0.0152221
psrc1	IGHV	0.922817	-0.00136926	0.0226975
ssb	DNMT3A	0.92283	0.00113896	0.0066849
gabarapl1	SF3B1	0.922835	0.000169276	0.0603742
enpp7	ASXL1	0.922866	0.00184545	0.0127376
htra2	TET2	0.922894	0.00186091	0.00892206
klk15	FGF1	0.92292	0.000559526	0.00591425
acy1	UGT2B7-indel	0.92293	-0.000720352	0.0102757
prune2	UGT2B7-indel	0.922941	-0.000183931	0.00383861
mnda	TERT-promoter	0.922949	-0.00125959	0.0194823
cdc27	TRIQK	0.92295	0.00136202	0.00961598
axin1	DNMT3A	0.922997	0.00114188	0.00739346
fabp2	FGF1	0.923004	-0.000444054	0.0114428
cnpy4	PPM1D	0.923053	0.00320149	0.0183062
kazn	FGF1	0.923056	0.00267295	0.0158551
insl3	MTCP1	0.923058	0.00108184	0.011139
cep164	DNMT3A	0.923069	0.000585837	0.00501905
id4	FGF1	0.923088	0.000358427	0.00506735
prune2	MTCP1	0.923089	-0.000219286	0.00440782
eddm3b	TP53	0.923123	0.000355256	0.00713812
rab37	TP53	0.923123	-0.000784211	0.00794845
commd9	TERT-promoter	0.923129	-0.000204546	0.0127771
btd	IGHV	0.923129	-0.00187644	0.011659
hspg2	DNMT3A-R882	0.92313	0.00030288	0.00281095
prune2	FGF1	0.923139	0.000162024	0.00388211
stxbp1	TET2	0.923146	-0.0004011	0.00775811
ces1	DNMT3A	0.923159	-0.00175532	0.00868331
tsc22d1	FGF1	0.923164	0.00145701	0.00857699
ndst1	DNMT3A	0.923167	-0.000125112	0.00510845
pdcd6	SF3B1	0.923181	0.00349082	0.0480259
top1	MTCP1	0.92319	-0.000496324	0.00942631
casp1	DNMT3A-R882	0.923201	0.00216042	0.0128722
gadd45b	DNMT3A-R882	0.923218	0.000574911	0.00620998
cdc27	TERT-promoter	0.92322	0.00113772	0.0129654
max	TET2	0.923227	0.00642387	0.0263639
ncan	PPM1D	0.923232	-0.000323393	0.010754
timp4	DNMT3A	0.923232	0.000841368	0.00402595
matn2	IGHV	0.923262	-0.000713544	0.00821858
ddc	PPM1D	0.923283	-0.00173478	0.0146972
tnpo1	DNMT3A	0.923318	-0.000277124	0.00314623
ctsh	TERT-promoter	0.92333	0.00112307	0.0204195
agrp	TRIQK	0.923359	-0.000217975	0.0061068
top1	DNMT3A	0.923364	-0.000393538	0.00736035
tnfrsf10c	TRIQK	0.923397	0.00146002	0.0129508
sele	MTCP1	0.923398	0.00142774	0.00725406
chrdl2	FGF1	0.923404	-0.000107654	0.00622075
plxnb2	IGHV	0.923409	-0.000321556	0.00692235
klk15	TP53	0.923414	0.000538507	0.00609034
hspg2	MTCP1	0.923466	0.000287681	0.00286459
ftcd	UGT2B7-indel	0.92347	-0.00186341	0.0134492
bank1	IGHV	0.923476	-0.00285123	0.0407439
prdx2	IGHV	0.9235	0.00584313	0.0376086
cxcl5	ASXL1	0.923508	0.0013201	0.024827
rnase6	IGHV	0.923536	0.00177314	0.0118276
s100p	MTCP1	0.923553	0.000389512	0.013797
mapkapk2	TET2	0.923556	0.000407504	0.00916333
dpp7	TP53	0.923564	0.00153423	0.00823227
cd99l2	ASXL1	0.923565	0.000673216	0.00357973
adam23	TERT-promoter	0.923573	0.000248726	0.0121692
acadsb	TET2	0.923598	-0.00353054	0.0182208
stx4	MTCP1	0.923605	0.000705342	0.00908425
hspg2	FGF1	0.923625	0.000275504	0.00273388
rnf4	TET2	0.923643	-0.000714621	0.00851993
fmr1	ASXL1	0.923645	0.00122611	0.0101139
id4	TET2	0.923659	-0.000160779	0.00519552
sele	TERT-promoter	0.923682	0.00138796	0.00872137
morf4l1	DNMT3A	0.923683	-9.4742e-05	0.00370432
tpp1	TRIQK	0.923694	-0.000359242	0.0181345
fuca1	DNMT3A-R882	0.923702	-0.00127855	0.0110504
cracr2a	PPM1D	0.923703	0.00231944	0.0198177
timp4	MTCP1	0.92374	0.000932053	0.00530814
commd9	DNMT3A-R882	0.923758	0.000311918	0.00469895
timp4	TERT-promoter	0.923769	0.00097104	0.0082402
ca4	TERT-promoter	0.923787	-0.000210254	0.00820005
stx4	TRIQK	0.923808	0.000654899	0.00971226
top1	FGF1	0.923821	-0.000405852	0.00895531
ptprk	IGHV	0.923835	-0.000692027	0.0070224
klk15	TERT-promoter	0.923873	0.000447709	0.0116649
morf4l1	DNMT3A-R882	0.923885	0.000221613	0.00498556
sarg	IGHV	0.923892	-0.0064311	0.0486159
susd4	TET2	0.923894	-0.000358729	0.00540402
ftcd	IGHV	0.923895	-0.00108607	0.0235904
chga	IGHV	0.923901	0.0027673	0.0282867
max	UGT2B7-indel	0.923905	0.00879338	0.0375765
sord	JAK2-V617F	0.923908	-0.00393448	0.0392177
ncan	IGHV	0.923909	0.000665049	0.01035
cep164	MTCP1	0.923915	0.000633384	0.00631027
btd	ASXL1	0.923936	-0.00127899	0.00654632
hspg2	TRIQK	0.923938	0.000260007	0.00291241
serpinf1	FGF1	0.92395	0.00374755	0.0154817
ctrc	IGHV	0.923957	-0.00160249	0.0199476
sat2	ASXL1	0.923961	-0.00236955	0.0169308
gkn1	IGHV	0.923961	0.000124725	0.00887784
cxcl5	TRIQK	0.923997	-0.000347344	0.0366762
stat5b	SF3B1	0.924008	-0.0294685	0.153758
arhgef10	TRIQK	0.92401	-0.00346112	0.0292977
ndst1	UGT2B7-indel	0.924021	0.000169472	0.00604214
cd4	ASXL1	0.924034	0.000819177	0.00559634
rnase1	IGHV	0.924041	0.000346903	0.00818981
rnf43	TERT-promoter	0.924074	0.000551489	0.0135195
cep164	UGT2B7-indel	0.924074	0.00059263	0.0058391
lgals3bp	FGF1	0.924074	0.000393244	0.0054601
efcab14	SF3B1	0.924093	-0.000211302	0.0230222
prune2	DNMT3A	0.924101	5.82775e-05	0.00280915
calcoco1	PPM1D	0.924122	0.00159157	0.0170893
nrcam	MTCP1	0.924131	0.000139319	0.00453052
top1	ASXL1	0.924139	8.89719e-05	0.0114482
map3k5	DNMT3A-R882	0.924148	0.000284542	0.00992531
olr1	PPM1D	0.924152	0.00125744	0.0138496
hspg2	DNMT3A	0.924155	0.000252729	0.00243873
egfl7	ASXL1	0.924181	0.00468732	0.0183351
commd9	TRIQK	0.92419	0.000266289	0.00517717
pdcd6	PPM1D	0.924194	0.00344729	0.0200686
hspg2	TP53	0.924194	0.000245469	0.00280702
prune2	TERT-promoter	0.924199	-0.000157026	0.00824201
dsg2	MTCP1	0.924203	-0.000638133	0.0059414
pibf1	UGT2B7-indel	0.924208	0.00340382	0.0178153
gopc	TET2	0.924216	0.000395551	0.0114402
morf4l1	TP53	0.924218	0.00021082	0.00509958
slamf7	PPM1D	0.924219	0.00139785	0.00970757
id4	DNMT3A	0.924229	0.000203427	0.00383573
rnf43	TRIQK	0.92423	0.0007836	0.00833337
cd4	TERT-promoter	0.924232	-0.00632811	0.0418441
ddc	MTCP1	0.924235	-0.00214224	0.0147048
ccl18	IGHV	0.924244	0.000778747	0.0221446
itgbl1	SF3B1	0.924252	0.00234739	0.0205368
slamf7	ASXL1	0.924302	0.00167616	0.00824084
esyt2	IGHV	0.924303	-0.0113388	0.062675
tdgf1	DNMT3A	0.924308	0.00243224	0.0136274
ppm1f	TET2	0.924316	-0.0033733	0.0143488
cep164	TP53	0.924341	0.000589725	0.00614177
lrrc25	IGHV	0.924354	-0.00149446	0.0184042
s100p	TP53	0.92436	0.000413553	0.0133464
fuca1	UGT2B7-indel	0.924371	-0.00113944	0.0102248
epha1	ASXL1	0.924376	0.000518373	0.00448315
axin1	UGT2B7-indel	0.924382	0.0012169	0.00921953
nfasc	UGT2B7-indel	0.924396	6.55008e-05	0.00331115
timp4	UGT2B7-indel	0.924407	0.000851714	0.00472323
ndst1	MTCP1	0.924412	-9.60356e-05	0.00620887
spaca5_spaca5b	FGF1	0.924417	0.000105764	0.0040558
slamf7	TERT-promoter	0.924419	0.00265052	0.0242746
dpep1	TET2	0.92442	0.000816049	0.00576432
il6	IGHV	0.924436	0.000839447	0.0245465
cd300lg	ASXL1	0.924437	0.00092891	0.0046334
ccl3	DNMT3A	0.924443	0.000659331	0.00624942
tnfrsf12a	UGT2B7-indel	0.924448	-0.000284575	0.00469626
htra2	PPM1D	0.924452	0.00207629	0.013268
tdgf1	IGHV	0.924453	0.00267095	0.0380241
cdkn2d	TRIQK	0.924455	0.00119487	0.0140576
rnf43	IGHV	0.924461	-0.0017663	0.0238543
bank1	UGT2B7-indel	0.924475	0.00115666	0.00965762
il2ra	TRIQK	0.924498	0.000810379	0.013168
rab37	FGF1	0.924568	-0.000622363	0.00757035
psrc1	TERT-promoter	0.92457	-0.00338469	0.0374237
cd300lg	TP53	0.92459	0.00106366	0.00554952
dnajb8	TP53	0.92463	0.0014847	0.00849195
sat2	DNMT3A	0.924667	0.000954915	0.00689718
adam23	DNMT3A-R882	0.924695	-0.000101991	0.0062878
psrc1	TRIQK	0.9247	0.000285265	0.010848
adam23	FGF1	0.9247	-0.000106637	0.00614056
dlk1	IGHV	0.924701	-0.0071076	0.0417751
rnf4	TP53	0.92471	0.00108934	0.0102621
nfasc	DNMT3A-R882	0.924711	3.55409e-05	0.00353872
arhgef10	FGF1	0.924713	0.00168302	0.0204468
ntrk3	PPM1D	0.924716	-0.0008968	0.00872757
idua	UGT2B7-indel	0.924729	0.00160582	0.00889216
itih1	SF3B1	0.924734	-0.00176272	0.0153935
axin1	FGF1	0.924743	0.00119281	0.00936153
mepe	MTCP1	0.92475	0.00024141	0.00479582
ndst1	DNMT3A-R882	0.924758	-6.26598e-05	0.00598394
dusp3	TET2	0.924759	0.00120002	0.00763381
sele	TRIQK	0.924795	0.00129081	0.00736997
defb4a_defb4b	FGF1	0.924795	-0.000653765	0.012568
fhit	FGF1	0.924815	0.00901014	0.0378722
bin2	FGF1	0.924819	0.00125703	0.01092
ccl18	TP53	0.924825	-0.0010035	0.014575
tctn3	TET2	0.92483	0.000897614	0.00459231
tnfrsf10c	FGF1	0.924842	0.00106313	0.0097362
kiaa0319	DNMT3A	0.924842	0.000367728	0.00283374
defb4a_defb4b	TP53	0.924851	-0.00064614	0.0129334
arhgef10	TERT-promoter	0.924858	-0.00429915	0.0425158
epha1	TET2	0.924858	0.000292865	0.00360085
ndst1	FGF1	0.924864	-5.36384e-05	0.005934
scgn	TERT-promoter	0.924873	0.00104196	0.0183202
chrdl2	ASXL1	0.924877	0.000464124	0.00871923
bmp4	TET2	0.924884	-0.00154014	0.00893012
cmip	ASXL1	0.924884	0.00136584	0.012256
st6gal1	PPM1D	0.924886	0.00581588	0.0249747
prune2	TRIQK	0.924898	8.33397e-05	0.00430069
erp44	DNMT3A-R882	0.924905	0.000504888	0.00426348
gfer	ASXL1	0.924908	0.0015015	0.00953298
kiaa0319	UGT2B7-indel	0.924911	0.000364609	0.00335114
susd4	ASXL1	0.924912	0.000499855	0.00607432
cdc27	MTCP1	0.924919	0.00112028	0.00920079
nrcam	FGF1	0.924919	0.00016273	0.00438724
cd300lg	TET2	0.924928	0.000789379	0.0040838
pon3	UGT2B7-indel	0.924951	0.000155264	0.00589986
pnliprp1	FGF1	0.924954	0.000447773	0.00819488
timp4	PPM1D	0.924998	-0.00152838	0.0162679
usp25	SF3B1	0.925	-0.0399996	0.161417
rnase1	TET2	0.925028	-7.06654e-05	0.00286326
rln1	IGHV	0.92504	0.00103182	0.0183168
trdmt1	DNMT3A-R882	0.925041	0.00073177	0.023415
gfra1	UGT2B7-indel	0.925063	1.7513e-05	0.00569682
slc9a3r2	ASXL1	0.925064	-0.000737054	0.00588493
angptl3	IGHV	0.92507	-0.00094527	0.0115327
ggact	TERT-promoter	0.92508	-0.0030804	0.0414873
rab2b	TRIQK	0.925083	4.17074e-05	0.0121436
ampd3	DNMT3A	0.925086	3.47813e-05	0.00615367
hspg2	UGT2B7-indel	0.925089	0.000201727	0.00279812
vmo1	TET2	0.925093	0.00142438	0.00928913
ldlrap1	PPM1D	0.925096	0.00261104	0.0217885
tsc22d1	IGHV	0.925098	0.000469397	0.0157352
cdkn2d	TERT-promoter	0.925099	-0.000304328	0.0325636
caps	PPM1D	0.925102	0.00226907	0.0193294
cd300lg	FGF1	0.925113	0.000972444	0.00486452
slamf7	DNMT3A	0.925113	0.00147348	0.00644694
klk15	DNMT3A-R882	0.925114	0.000381376	0.00555445
dusp13	FGF1	0.925127	0.00183837	0.0105876
dnajb8	ASXL1	0.925151	0.00125514	0.00722793
dnajb8	FGF1	0.925169	0.0013718	0.00774722
gadd45b	TET2	0.925195	0.000147811	0.00587924
cep164	DNMT3A-R882	0.925199	0.000507424	0.00585273
enpp7	IGHV	0.9252	-0.0105612	0.0664779
rab2b	IGHV	0.925202	-0.00614265	0.0417454
morf4l1	MTCP1	0.925205	-6.24589e-05	0.00485874
cd300lg	DNMT3A-R882	0.925212	0.000967517	0.00486863
angpt1	DNMT3A-R882	0.925213	-0.00581172	0.0262672
sh3glb2	JAK2-V617F	0.925215	0.0182639	0.0712149
gkn1	ASXL1	0.925222	0.000350952	0.00400581
ndst1	TP53	0.925225	-2.68341e-05	0.00606751
dnaja4	TP53	0.925228	0.00332637	0.018124
oxt	MTCP1	0.925238	0.00192288	0.0163971
nfkbie	JAK2-V617F	0.925241	0.0184576	0.0694053
mmp7	PPM1D	0.925301	0.00409878	0.0220998
cxcl5	UGT2B7-indel	0.92533	0.00117642	0.0261939
tnpo1	DNMT3A-R882	0.925346	-0.000117907	0.00421311
morf4l1	TRIQK	0.925393	-5.11236e-05	0.00499606
upk3bl1	ASXL1	0.925407	-0.00138226	0.0134385
siglec1	ASXL1	0.925415	0.00271564	0.0124141
dpp7	DNMT3A-R882	0.925425	0.00130559	0.00754213
il22	PPM1D	0.925443	-0.000300669	0.0145322
il4	TET2	0.925452	-0.000712204	0.00790211
ndst1	TRIQK	0.925465	-7.01559e-06	0.00626606
sele	DNMT3A-R882	0.925469	0.0012249	0.00676165
tnfrsf12a	TP53	0.925476	-0.000245249	0.00486015
vps37a	SF3B1	0.925479	-0.0272829	0.127024
tab2	UGT2B7-indel	0.925494	0.00315094	0.0177698
ccl28	TRIQK	0.925495	-0.000655857	0.00815476
cpxm2	TET2	0.9255	-0.000280366	0.00278757
ces1	TRIQK	0.925509	-0.00187465	0.0136739
cep164	FGF1	0.925518	0.000479405	0.00576994
cd300lg	TERT-promoter	0.925519	0.000987476	0.0072393
pibf1	TET2	0.925522	-0.00352213	0.0178014
gnas	JAK2-V617F	0.925531	0.00394273	0.0454467
agrp	FGF1	0.925532	-6.78561e-05	0.00599803
top1	TP53	0.925535	-0.000203418	0.0091551
lilra6	ASXL1	0.925542	0.00153494	0.012905
scgn	TET2	0.925545	-8.63092e-05	0.00539004
top1	TRIQK	0.925545	-0.000198688	0.00941283
pdlim5	DNMT3A-R882	0.925583	0.00236054	0.0180978
ogt	ASXL1	0.925588	-0.00298977	0.0177103
timp4	TP53	0.9256	0.000780591	0.0049405
pla2g7	TERT-promoter	0.925615	-0.000535438	0.0160386
oxt	FGF1	0.925616	0.00175518	0.0150933
arsa	TET2	0.925626	-0.000917064	0.00528847
cdc27	TP53	0.92563	0.00104472	0.00904859
morf4l1	UGT2B7-indel	0.925642	-3.03871e-05	0.00445894
prcp	SF3B1	0.925645	-0.00500163	0.0403143
sarg	TET2	0.925676	-0.00251972	0.0150602
rspo3	DNMT3A	0.925678	-0.000193089	0.00262646
stk24	DNMT3A-R882	0.925685	0.000937954	0.0106613
enpp7	MTCP1	0.925696	0.00195345	0.0138822
mnda	DNMT3A-R882	0.925696	-0.000821922	0.00900692
cpxm2	IGHV	0.925697	-0.000198246	0.00674465
fuca1	MTCP1	0.925727	-0.0010619	0.0113229
dnajb8	TRIQK	0.925745	0.00140112	0.00874537
ncam1	IGHV	0.925753	0.00208906	0.0156117
tnni3	TET2	0.925755	0.000920317	0.00799661
spesp1	JAK2-V617F	0.92577	-0.00448846	0.0213181
trdmt1	MTCP1	0.925786	-0.00391936	0.0331594
cd40lg	DNMT3A	0.925834	-0.00161561	0.00879241
lrrc25	UGT2B7-indel	0.92584	-8.79941e-06	0.00803493
il13	TERT-promoter	0.925863	-0.00026018	0.0141537
commd9	TP53	0.925867	0.000166122	0.00508379
ccl3	UGT2B7-indel	0.925888	-0.00127081	0.0108847
gnly	PPM1D	0.925893	-0.00117718	0.00890332
il4	TERT-promoter	0.925897	-0.00335331	0.0409134
mnda	TRIQK	0.9259	-0.000796895	0.00976405
epha1	TERT-promoter	0.925901	0.000906154	0.0124207
insl3	DNMT3A	0.925911	0.000453459	0.00625352
ftcd	TET2	0.925912	-0.000834668	0.00991029
pnliprp1	UGT2B7-indel	0.925929	-0.000437358	0.00817193
adgrf5	FGF1	0.925941	-0.00066366	0.00687889
lrrc25	DNMT3A-R882	0.925943	-9.37703e-05	0.00883245
pnliprp1	TERT-promoter	0.925965	0.000485936	0.0190462
cep164	ASXL1	0.925974	0.000209239	0.006923
tnfrsf12a	MTCP1	0.925975	0.000169493	0.00465498
axin1	TET2	0.925998	0.000522302	0.00832919
defb4a_defb4b	MTCP1	0.926	-0.000458609	0.0131518
lilrb5	TET2	0.926005	-0.00134669	0.00850914
commd9	TET2	0.926016	-0.000221054	0.00575297
arhgef10	DNMT3A-R882	0.926023	-0.00225129	0.0220334
nfasc	TP53	0.926028	-7.78457e-05	0.004188
adgrf5	DNMT3A-R882	0.926032	-0.000664618	0.00707645
pcsk7	DNMT3A	0.926054	0.000447597	0.0040079
kiaa0319	TRIQK	0.926062	0.000277797	0.00400441
cep164	TERT-promoter	0.926072	-0.000848051	0.0236255
il6	TET2	0.926099	0.00035143	0.00789429
ccl18	TRIQK	0.92611	0.00128802	0.0166177
ern1	TERT-promoter	0.926118	-0.0011552	0.0157766
hbegf	MTCP1	0.926127	-0.0028755	0.0296756
il7	UGT2B7-indel	0.926131	0.000706722	0.0111189
dusp3	ASXL1	0.926135	0.00141155	0.00939627
bin2	DNMT3A	0.926169	0.000764274	0.00705072
nub1	TERT-promoter	0.926175	0.000344863	0.0271869
icoslg	IGHV	0.926176	2.43626e-05	0.00574993
tdgf1	PPM1D	0.926207	0.00119479	0.0184594
tnfrsf12a	TERT-promoter	0.926221	-0.000222159	0.00966601
tnfrsf12a	FGF1	0.926238	0.000133875	0.00430034
ftcd	TERT-promoter	0.92626	-0.00193018	0.0229248
axin1	IGHV	0.926267	-0.00722008	0.0559849
lgals9	SF3B1	0.926267	0.00505376	0.0352982
cdkn2d	IGHV	0.926274	-0.00509845	0.0504106
tnfrsf12a	DNMT3A-R882	0.926284	0.000133359	0.00433853
ssb	IGHV	0.926286	0.000937711	0.0175361
ncan	TET2	0.926331	0.000487126	0.00391573
top1	DNMT3A-R882	0.926331	-0.000111118	0.00905898
gipc3	FGF1	0.926348	0.00227539	0.0152161
ern1	TET2	0.926354	-0.000178443	0.00417154
s100a16	TET2	0.926376	0.00048401	0.00702154
ngf	PPM1D	0.926387	0.00063926	0.00543753
ddc	TERT-promoter	0.926393	-0.00221868	0.0185953
rnf43	MTCP1	0.926401	0.000538961	0.00791968
rab10	JAK2-V617F	0.926413	0.00812901	0.038309
itih5	IGHV	0.92644	-0.00028577	0.0132251
bche	TET2	0.926452	-0.00196246	0.00799301
fuca1	TP53	0.926475	-0.000944761	0.0108948
timm8a	ASXL1	0.926484	0.00390204	0.0195321
pcsk7	DNMT3A-R882	0.926493	0.000557892	0.0053875
ggact	TRIQK	0.926507	-0.00185132	0.0338824
id4	ASXL1	0.926509	-4.76587e-05	0.00523569
il6	DNMT3A	0.926519	-0.000498901	0.00634443
cpe	SF3B1	0.926549	-0.000918888	0.0260551
dpp7	TRIQK	0.926583	0.00117413	0.00839863
ddc	TET2	0.92659	-0.00097676	0.00775801
lilra6	PPM1D	0.926592	0.000165898	0.0155454
fetub	TET2	0.9266	-0.000527142	0.00493442
gcg	PPM1D	0.926609	-0.0022536	0.0174314
ncam1	PPM1D	0.926613	0.00109662	0.00966159
dut	ASXL1	0.926616	0.00559085	0.0292451
rgmb	TERT-promoter	0.926628	0.00147021	0.0142224
il7	DNMT3A	0.926644	-0.000812693	0.00770009
defb4a_defb4b	DNMT3A-R882	0.926659	-0.000365816	0.0127106
dnaja4	DNMT3A-R882	0.926712	0.00282135	0.0159597
timp4	TRIQK	0.92672	0.000689088	0.00529374
il13	DNMT3A	0.926726	0.00022984	0.00420424
erp44	TRIQK	0.926745	0.000412233	0.00509571
ngf	IGHV	0.926745	-0.000181012	0.00310168
pnliprp1	TP53	0.926746	0.000277101	0.00808105
ppy	DNMT3A	0.926759	0.00137077	0.00829938
eddm3b	UGT2B7-indel	0.926765	9.48038e-05	0.00707778
gzmh	JAK2-V617F	0.926771	-0.00220103	0.0326348
cdh22	PPM1D	0.926771	-0.00105835	0.00929937
tmprss11d	FGF1	0.926772	-0.000426596	0.00396975
cep164	TRIQK	0.926773	0.000368375	0.00619277
enpp7	DNMT3A-R882	0.926809	0.00163601	0.0118998
defb4a_defb4b	TET2	0.92681	0.00039991	0.0132767
s100a16	FGF1	0.92682	0.00104734	0.00949106
rnf4	UGT2B7-indel	0.926836	0.000696067	0.00787584
dpp7	TERT-promoter	0.92685	0.000218787	0.0223921
cd300lg	DNMT3A	0.926873	0.000779658	0.00369443
dnajb8	IGHV	0.926879	0.000438759	0.0151564
ccl28	TERT-promoter	0.926884	0.00681214	0.0578267
spaca5_spaca5b	DNMT3A	0.926889	5.37195e-05	0.00296826
odam	TET2	0.9269	-0.0010911	0.00628872
s100a16	IGHV	0.92692	0.000294027	0.0188414
cnpy4	DNMT3A	0.926922	0.0020599	0.00950643
eddm3b	ASXL1	0.926924	-0.000150748	0.00810994
dusp13	PPM1D	0.926934	0.00126316	0.0120301
cd300lg	MTCP1	0.92694	0.000836394	0.00452505
sele	TP53	0.926947	0.00108741	0.00709523
epha1	IGHV	0.926983	-0.00157838	0.0166848
tsc22d1	TRIQK	0.927013	0.00104371	0.00896456
slamf7	TRIQK	0.927034	0.00157989	0.00852985
ppp1r14d	IGHV	0.927038	0.000647428	0.0102229
eef1d	SF3B1	0.927063	-0.0604455	0.233667
defb4a_defb4b	TRIQK	0.927064	-0.000271057	0.0136701
mindy1	DNMT3A	0.927071	0.00164341	0.00996157
lrpap1	TERT-promoter	0.927075	-7.15741e-05	0.0181238
dsg2	TRIQK	0.92708	-0.000480412	0.00605431
raly	SF3B1	0.927087	0.00112084	0.032832
lyn	TRIQK	0.927118	0.000936436	0.0172568
odam	IGHV	0.927122	-0.00176213	0.0168963
ctsh	ASXL1	0.927129	0.000193571	0.00809488
rab37	DNMT3A-R882	0.927146	-0.000337871	0.00811416
calcoco1	UGT2B7-indel	0.927169	0.00223796	0.0141853
acy1	TRIQK	0.92717	2.8719e-05	0.012172
gnly	TERT-promoter	0.927203	-0.00227289	0.0215173
tnfrsf12a	DNMT3A	0.927211	4.4473e-05	0.00336396
pepd	ASXL1	0.927235	0.000461341	0.00303822
slit2	SF3B1	0.927236	-0.00252149	0.0537679
slamf7	TP53	0.92725	0.00150215	0.00780457
rab44	SF3B1	0.927253	-0.0235604	0.0964906
ctsh	FGF1	0.92726	0.000397675	0.00719099
dpp7	MTCP1	0.927263	0.0011017	0.0080308
scgn	TP53	0.927265	-0.000486934	0.007045
crhbp	UGT2B7-indel	0.92727	0.000538357	0.00434993
tnfrsf10c	TET2	0.927272	-0.00156603	0.0099977
bank1	FGF1	0.927272	0.000810585	0.0091059
col9a2	TET2	0.927276	0.000336347	0.00468825
klhl41	PPM1D	0.927279	-0.00173355	0.0165525
cd99l2	IGHV	0.927289	-0.000298626	0.00934991
il13	UGT2B7-indel	0.92729	0.000175644	0.00514962
cdkn2d	TET2	0.927302	0.000674692	0.0103286
tnni3	PPM1D	0.927307	-0.000260755	0.0161998
pepd	TET2	0.927316	0.000341314	0.00271513
s100a16	DNMT3A	0.927361	0.000623842	0.00575228
il15ra	TET2	0.927362	0.000579163	0.00413592
angpt1	MTCP1	0.92738	-0.00572975	0.0276477
bin2	UGT2B7-indel	0.92739	0.000867612	0.00940687
sele	UGT2B7-indel	0.927391	0.00107344	0.00661201
bank1	TRIQK	0.927414	0.000813652	0.00973406
ctsh	TRIQK	0.927419	0.00036729	0.00786269
gadd45b	TRIQK	0.927434	0.000170683	0.0074816
ccl18	UGT2B7-indel	0.927446	-0.000542354	0.0122712
il13	TP53	0.927486	0.0001452	0.00558656
gzma	SF3B1	0.927514	-0.0049313	0.0343278
il13	TRIQK	0.927543	0.000126108	0.00593095
tnfrsf12a	TRIQK	0.927549	-0.000108357	0.00471564
rspo3	ASXL1	0.927551	-3.41224e-05	0.00322881
klk15	TRIQK	0.927561	0.000169439	0.00612741
axin1	MTCP1	0.927576	0.000847034	0.00904576
rln1	TET2	0.927593	0.000651647	0.00620998
il15ra	TRIQK	0.927603	0.000831687	0.00601567
vsnl1	TET2	0.927606	0.00184139	0.00878088
bank1	MTCP1	0.92761	0.000780445	0.00948676
pibf1	DNMT3A	0.92765	0.00163015	0.00896211
bank1	TET2	0.927652	0.000200746	0.00924849
csf3	IGHV	0.927656	-0.00554515	0.0254724
rnf4	DNMT3A-R882	0.927661	0.000646751	0.00808225
tmprss11d	ASXL1	0.927662	-0.000242193	0.00416999
c1r	IGHV	0.927663	0.000482175	0.00598964
snx2	TERT-promoter	0.927663	0.0118342	0.0883594
gipc3	IGHV	0.92768	-0.00953447	0.0625219
ddc	IGHV	0.92768	0.00385916	0.0272835
tsc22d1	TET2	0.927682	0.000775331	0.00697372
hebp1	IGHV	0.927684	-0.00148923	0.0205974
insl3	TRIQK	0.927711	0.000459459	0.0100941
dnajb8	TERT-promoter	0.927721	0.00101008	0.0116377
slamf7	UGT2B7-indel	0.927746	0.00138803	0.00696426
tmprss11d	UGT2B7-indel	0.92776	-0.000358338	0.00372402
cd109	PPM1D	0.927766	-0.00151521	0.0132364
anxa10	PPM1D	0.927776	0.00143106	0.015407
ppy	TET2	0.927787	0.000995587	0.00890783
mindy1	FGF1	0.92785	0.00232415	0.015691
klhl41	TET2	0.92788	0.000452575	0.0048926
pibf1	FGF1	0.927903	0.00277988	0.0164133
tmprss11d	TERT-promoter	0.927915	-5.07469e-05	0.00967672
ctsh	TP53	0.927955	0.000322131	0.0075414
rspo3	TRIQK	0.927966	-0.000128474	0.00307568
slamf7	TET2	0.92798	0.00118453	0.00614668
myoc	TERT-promoter	0.928001	0.000346537	0.0165342
pla2g7	FGF1	0.928015	0.000268345	0.00480773
mnda	MTCP1	0.92802	-0.000511475	0.00970053
ppy	PPM1D	0.928022	-0.000200096	0.0177821
lrpap1	DNMT3A	0.928029	0.000419319	0.00613624
olr1	TET2	0.928032	0.000923082	0.00708245
sox2	IGHV	0.928039	0.000765312	0.00864881
insl3	TERT-promoter	0.92805	-0.00531277	0.0538742
oxt	UGT2B7-indel	0.928053	0.00128405	0.0136044
fhit	TET2	0.928057	-0.00414842	0.018296
crhbp	FGF1	0.928071	0.000494895	0.00426997
tmprss11d	DNMT3A-R882	0.928084	-0.000342228	0.00377902
cd99l2	FGF1	0.928088	0.000523752	0.00265161
myoc	DNMT3A-R882	0.928111	-7.53737e-05	0.0095751
ptprk	TET2	0.928137	-0.000284019	0.00231044
il12a_il12b	FGF1	0.928152	0.000108614	0.0192718
ppy	FGF1	0.928153	0.00157215	0.0112416
adgrf5	TRIQK	0.928168	-0.000511459	0.00928786
il4	ASXL1	0.928171	-0.000868306	0.00947234
mavs	SF3B1	0.928182	-0.0267917	0.130718
id4	TP53	0.928183	4.66695e-06	0.00489562
stx4	DNMT3A-R882	0.928194	0.000218777	0.00940937
tsc22d1	MTCP1	0.928198	0.000899191	0.00864516
klk15	DNMT3A	0.928201	0.000190021	0.00430443
csf3	DNMT3A-R882	0.928203	-0.0040849	0.0184167
tsc22d1	TERT-promoter	0.928214	-0.000192854	0.0244418
ctsh	MTCP1	0.928228	0.00028887	0.00771575
cd99l2	DNMT3A	0.92823	0.00050218	0.00241991
il15ra	TERT-promoter	0.928241	0.000743188	0.00745267
cox6b1	DNMT3A	0.928266	0.000798559	0.0038066
pnliprp1	MTCP1	0.928278	0.000116734	0.00803503
rspo3	TERT-promoter	0.928279	0.00031407	0.00914826
pth1r	SF3B1	0.928279	-0.00557278	0.0448428
gfra3	IGHV	0.928291	0.000164551	0.0089312
fuca1	FGF1	0.928292	-0.000693396	0.010072
cd109	IGHV	0.92831	0.000122033	0.00909267
hbegf	FGF1	0.928324	0.00281069	0.0251554
bche	PPM1D	0.928348	-0.00325899	0.0144161
cd99l2	TERT-promoter	0.928353	0.000423456	0.00467971
pcsk7	MTCP1	0.928373	0.000429461	0.00531414
arhgef10	IGHV	0.928384	-0.00205708	0.0299408
id4	TRIQK	0.928398	-2.45049e-05	0.00521435
ncan	TERT-promoter	0.928398	0.000890093	0.0112539
cpa2	SF3B1	0.92841	-0.00552818	0.0481343
cd4	MTCP1	0.928428	0.000820091	0.0066614
ppy	DNMT3A-R882	0.928434	0.00153696	0.0111909
ern1	TP53	0.928481	-0.000501697	0.00535793
trdmt1	TRIQK	0.928494	-0.0041002	0.037899
il15ra	MTCP1	0.928501	0.000735547	0.00546873
angptl3	PPM1D	0.928512	0.000987249	0.0117687
cd109	ASXL1	0.928514	0.000491882	0.0041588
serpinh1	DNMT3A	0.928515	0.00989847	0.0381388
dsg2	TP53	0.92852	0.00108579	0.00796323
dusp3	DNMT3A-R882	0.928521	0.0013203	0.00845929
pnliprp1	DNMT3A	0.928543	6.07454e-05	0.00600887
tjap1	DNMT3A-R882	0.928545	-0.00141863	0.01253
id4	UGT2B7-indel	0.92856	-6.39065e-06	0.00462375
cdc27	DNMT3A-R882	0.928574	0.000737337	0.00919427
axin1	TRIQK	0.928589	0.000715808	0.00920485
pnliprp1	TRIQK	0.92859	8.48228e-05	0.00819692
idua	ASXL1	0.9286	0.00106723	0.0071123
axin1	TP53	0.928622	0.000710936	0.00885579
gadd45b	TP53	0.92863	0.000101752	0.00706777
klk15	UGT2B7-indel	0.928657	0.000113763	0.00544231
cd99l2	TP53	0.928663	0.000494821	0.00263809
rspo3	MTCP1	0.92867	-8.65118e-05	0.00300099
cd99l2	MTCP1	0.928673	0.0004945	0.00266159
erp44	DNMT3A	0.928681	0.000327372	0.00272361
tmprss11d	TRIQK	0.928683	-0.000307204	0.00396935
cd99l2	DNMT3A-R882	0.928683	0.000493407	0.0025964
gfer	IGHV	0.92869	0.000603103	0.0167941
epcam	UGT2B7-indel	0.928695	0.00224144	0.0155405
scgn	MTCP1	0.928697	-0.000367266	0.0067999
slamf7	DNMT3A-R882	0.9287	0.00130964	0.00695883
cd99l2	UGT2B7-indel	0.928709	0.000491872	0.00255461
acan	DNMT3A-R882	0.928709	0.000410926	0.00551041
plxnb2	TP53	0.928711	-0.000381634	0.00338088
casp1	TP53	0.928713	0.00136965	0.0108014
bank1	TERT-promoter	0.928717	-0.00134027	0.0361678
mnda	TP53	0.928719	-0.000424833	0.00971455
pdlim5	MTCP1	0.928732	0.00183404	0.0190071
il13	MTCP1	0.928756	3.37656e-05	0.00592947
axin1	TERT-promoter	0.92876	-0.00105901	0.0331028
cd300lg	TRIQK	0.928763	0.000696379	0.00468292
caps	IGHV	0.928777	0.00311427	0.0300392
pdlim5	TP53	0.928804	0.00180317	0.0182958
ctsh	UGT2B7-indel	0.928804	0.000262284	0.00714048
gfer	TET2	0.928806	0.000839694	0.00617576
rnaseh2a	PPM1D	0.928819	0.000562637	0.00920384
gast	TET2	0.928819	-0.00230683	0.0145461
lgals4	DNMT3A	0.92882	0.000922991	0.00511834
epha1	DNMT3A-R882	0.928825	0.000383043	0.00359251
gkn1	TERT-promoter	0.928825	0.000379623	0.00826765
gfra3	ASXL1	0.928859	-0.00034125	0.00457902
s100a16	DNMT3A-R882	0.928869	0.000823086	0.00903372
bank1	TP53	0.928887	0.0006106	0.00929969
ppp1cc	TET2	0.928892	7.06488e-05	0.0107804
rspo3	UGT2B7-indel	0.928904	-8.02521e-05	0.00280856
rspo3	DNMT3A-R882	0.928923	-7.61085e-05	0.0028965
epha1	MTCP1	0.928935	0.000384784	0.00371441
rspo3	FGF1	0.928938	-7.60616e-05	0.00287806
pla2g7	TP53	0.928943	0.000176286	0.00541674
erp44	TET2	0.928944	0.000196168	0.00344884
scgn	FGF1	0.928974	-0.000297266	0.00611643
trdmt1	IGHV	0.928976	-0.00362257	0.0364538
slamf7	MTCP1	0.928994	0.00129606	0.00721621
dusp13	ASXL1	0.929002	-0.00124851	0.00810042
upk3bl1	SF3B1	0.92902	-0.00181745	0.0333372
pnliprp1	DNMT3A-R882	0.929034	-0.000134233	0.0077337
dag1	MTCP1	0.929034	0.0013749	0.0155476
slc9a3r2	TP53	0.929037	-0.000578171	0.00496467
slc9a3r2	MTCP1	0.929038	-0.000583396	0.00505817
cnpy4	UGT2B7-indel	0.929041	0.0025512	0.0137077
id4	MTCP1	0.929064	-6.83059e-05	0.00516966
calcoco1	TET2	0.929072	0.00121798	0.00987926
pdlim5	IGHV	0.929097	0.000896568	0.0261979
il7	TERT-promoter	0.929101	-0.00313403	0.0345884
scgn	TRIQK	0.929104	-0.000364582	0.00719898
cpxm2	UGT2B7-indel	0.929113	-0.000393577	0.00321214
il6	DNMT3A-R882	0.92912	-0.000504354	0.00834948
rnf4	TRIQK	0.929126	0.000544662	0.00863031
il12a_il12b	PPM1D	0.929128	0.000654552	0.022276
timp4	FGF1	0.929146	0.000534304	0.00507748
ca4	UGT2B7-indel	0.929147	-0.000144684	0.00421906
cd300lg	UGT2B7-indel	0.92915	0.000688023	0.00416982
ces1	FGF1	0.929168	-0.00129206	0.0118034
ccl18	TERT-promoter	0.929176	-0.000570743	0.0211259
ism2	IGHV	0.929182	0.000712071	0.00973493
slamf7	FGF1	0.929183	0.00125604	0.00678188
il7	IGHV	0.929228	-0.00147254	0.0230996
il7	MTCP1	0.929229	-0.00180954	0.0162405
ccl28	MTCP1	0.929246	-0.000239405	0.00722445
tsc22d1	TP53	0.929248	0.000784914	0.00845903
lyn	TP53	0.929252	0.000620274	0.0156847
fcgr2b	JAK2-V617F	0.929258	0.00725768	0.0378516
rnf4	ASXL1	0.929263	0.000253026	0.00760289
cpxm2	TP53	0.929266	-0.000412465	0.00351347
bche	IGHV	0.929267	-0.00359497	0.0165412
cpxm2	FGF1	0.92928	-0.00039182	0.00326779
angpt1	IGHV	0.92928	-0.00549392	0.0283386
calcoco1	FGF1	0.929294	0.00187824	0.0131406
rnf4	FGF1	0.9293	0.000459696	0.00746791
ccl7	ASXL1	0.929302	0.00179728	0.0104702
ern1	ASXL1	0.929319	-0.000246352	0.00443927
ddc	DNMT3A	0.929349	0.0010328	0.00690707
ftcd	MTCP1	0.929362	-0.0011422	0.0131574
cd99l2	TRIQK	0.929377	0.000449994	0.00282354
tjap1	TERT-promoter	0.929388	-0.00221373	0.0299379
tmprss11d	MTCP1	0.92939	-0.000259276	0.00391378
cd40lg	DNMT3A-R882	0.929394	-0.00204926	0.0139097
dsg2	FGF1	0.929405	-0.000256205	0.00457817
ncan	UGT2B7-indel	0.929442	0.000587028	0.00404406
gabarapl1	PPM1D	0.929445	-0.00275801	0.0189577
dusp3	IGHV	0.929479	-0.00346796	0.0401136
gnly	TET2	0.929482	-0.00104111	0.00529526
pcsk7	TRIQK	0.929498	0.000344223	0.00534306
lyn	TERT-promoter	0.929532	-0.000452381	0.0292996
ncan	TP53	0.929548	0.000599622	0.00428655
arhgef12	PPM1D	0.929551	0.00181965	0.0168381
stxbp1	TERT-promoter	0.929555	-0.00103014	0.0230172
idua	TERT-promoter	0.929598	0.00156591	0.0153165
ccl28	DNMT3A	0.929602	-0.00023271	0.00494788
itgbl1	PPM1D	0.929617	0.00144897	0.00752347
psrc1	UGT2B7-indel	0.929629	-0.000185885	0.00890514
pepd	MTCP1	0.92964	0.000438563	0.00295477
pepd	DNMT3A-R882	0.929642	0.00042758	0.00278012
gfer	FGF1	0.929651	0.00119319	0.00784175
icoslg	TET2	0.929656	-2.73759e-05	0.0023457
matn2	TERT-promoter	0.929659	-0.000606051	0.007426
itih5	ASXL1	0.929662	0.000416924	0.00625737
rspo3	TP53	0.929665	-2.75972e-05	0.00312543
timp3	DNMT3A	0.929668	-0.0033683	0.0171303
pecam1	PPM1D	0.929674	0.000996593	0.00763735
pcsk7	TERT-promoter	0.929688	2.16598e-05	0.0109991
plxnb2	UGT2B7-indel	0.929696	-0.000292302	0.00272971
tmprss11d	DNMT3A	0.929696	-0.000263301	0.00320335
tjap1	PPM1D	0.929708	0.00058681	0.0177353
arsa	IGHV	0.929736	-0.000855001	0.0109367
angptl3	TET2	0.929754	-0.000341654	0.00361312
siglec1	MTCP1	0.929773	0.0023322	0.0116466
odam	DNMT3A	0.929773	-0.00105674	0.00553176
cnpy4	FGF1	0.929776	0.00252679	0.0140845
bmp6	ASXL1	0.929787	0.00315037	0.016471
anxa10	DNMT3A	0.929814	0.00149818	0.00850463
il6	FGF1	0.929823	0.000826667	0.01011
pcsk7	FGF1	0.929824	0.000309453	0.00480589
il32	PPM1D	0.929832	-0.000640557	0.00832138
tada3	SF3B1	0.929833	-0.00787167	0.0496091
casp1	MTCP1	0.929834	0.00123578	0.0107908
tnfrsf10c	ASXL1	0.929843	0.000530859	0.00833512
ctsh	DNMT3A-R882	0.929846	0.000143968	0.00765619
il13	DNMT3A-R882	0.929854	-3.59918e-05	0.00587099
ern1	MTCP1	0.929859	-0.000384144	0.00488952
col9a2	TERT-promoter	0.929866	0.00134872	0.0194948
susd4	TERT-promoter	0.929868	0.000565634	0.0123989
siglec1	TET2	0.929868	0.0016786	0.00719164
il15ra	FGF1	0.929872	0.000619369	0.00486175
dpep1	IGHV	0.929879	0.000677459	0.0134395
pepd	DNMT3A	0.92988	0.000383396	0.00232056
nppb	DNMT3A-R882	0.929889	0.00120931	0.0131399
serpinf1	DNMT3A-R882	0.929908	0.00256565	0.0120846
dusp3	DNMT3A	0.929915	0.00100707	0.00613358
cox6b1	UGT2B7-indel	0.929949	0.000928372	0.00512201
ppy	MTCP1	0.929952	0.00133934	0.0109597
gnly	DNMT3A	0.929953	-0.00108502	0.00500309
itih5	TET2	0.929958	-4.51303e-05	0.00477273
crhbp	MTCP1	0.929968	0.000392625	0.00419836
fuca1	TERT-promoter	0.929969	0.000132749	0.0207831
ogt	PPM1D	0.92999	-0.00182246	0.0152586
tctn3	PPM1D	0.930028	0.000683412	0.00636626
adam23	DNMT3A	0.930031	0.000272514	0.00434775
ngf	TERT-promoter	0.930032	-0.000347471	0.00434863
slc9a3r2	TRIQK	0.930051	-0.000502358	0.00497185
rgmb	IGHV	0.930066	0.0003868	0.00589571
il15ra	IGHV	0.930074	-0.00051599	0.0138377
gfer	DNMT3A	0.9301	0.000918866	0.00539624
serpinf1	PPM1D	0.930105	0.00264957	0.0135626
timm8a	DNMT3A	0.930128	0.00238737	0.0111021
s100p	FGF1	0.930163	0.00100929	0.0139918
ppy	TP53	0.930184	0.00128688	0.0106315
epha1	DNMT3A	0.930192	0.000285955	0.002908
ccl18	MTCP1	0.930195	-0.000279758	0.014515
crisp2	IGHV	0.930198	6.92488e-05	0.0174917
timm8a	SF3B1	0.930218	-0.0189448	0.107091
epha1	TP53	0.93022	0.000296175	0.00345468
epcam	DNMT3A-R882	0.930228	0.00210464	0.0159382
stxbp1	ASXL1	0.930244	-0.000202817	0.00820849
rnaseh2a	TET2	0.930253	0.000879201	0.00485543
ftcd	DNMT3A-R882	0.930256	-0.000946218	0.0119577
tsc22d1	DNMT3A-R882	0.930276	0.00068651	0.00827509
casp1	PPM1D	0.930277	8.9027e-05	0.0142594
dtx3	IGHV	0.930279	0.00231439	0.0151426
il15ra	TP53	0.93029	0.000602834	0.00522632
lyn	IGHV	0.930294	-0.00176392	0.0313636
crhbp	ASXL1	0.930295	0.000245651	0.00354515
ca4	ASXL1	0.930296	-0.000751504	0.00664299
sat2	TET2	0.93031	0.000294155	0.00726914
gfra3	TET2	0.930315	-5.90428e-05	0.00315085
ddc	TRIQK	0.930316	-0.00147083	0.0151851
myoc	FGF1	0.930316	0.000631593	0.00993858
rnase6	TP53	0.930338	-0.00147418	0.0108504
mindy1	UGT2B7-indel	0.930339	0.00177909	0.0134336
cd109	TERT-promoter	0.930353	0.000718555	0.0102333
scgn	UGT2B7-indel	0.930357	-0.000182171	0.00571892
amn	PPM1D	0.930357	0.000445411	0.0112062
ncan	DNMT3A	0.930371	0.000480823	0.00326912
gnly	MTCP1	0.930376	-0.00121873	0.00649582
il6	TERT-promoter	0.930384	-0.000534573	0.0183547
esyt2	ASXL1	0.93039	0.00348314	0.0203915
cdh1	PPM1D	0.930405	0.00164799	0.0112544
tab2	TP53	0.930441	0.00232756	0.0168102
dsg2	IGHV	0.930446	0.000554355	0.00944997
ccl17	TRIQK	0.930456	0.0010856	0.0235685
rnase6	JAK2-V617F	0.930463	0.00101667	0.0104152
cnpy2	SF3B1	0.930481	0.000809502	0.0464119
erp44	TERT-promoter	0.930492	-0.00084279	0.0154163
dok1	DNMT3A	0.930499	0.00260544	0.0140045
ctbs	TET2	0.9305	0.000428647	0.00345606
ccl28	UGT2B7-indel	0.930503	-0.00014157	0.00648698
metap1	PPM1D	0.930514	-0.000142978	0.00754812
spon1	PPM1D	0.930519	0.00181006	0.0131523
cd109	DNMT3A	0.930525	0.000398264	0.0030108
pla2g7	DNMT3A	0.930543	0.000272949	0.00336955
dusp3	TERT-promoter	0.930546	0.000881903	0.0145115
omg	PPM1D	0.930549	-0.00187207	0.0180906
dusp3	FGF1	0.930564	0.00105286	0.00742312
plxnb2	DNMT3A-R882	0.930565	-0.000255371	0.00274199
hla_e	TET2	0.930569	0.000634076	0.00334701
ppp1r14d	TET2	0.93057	0.000299216	0.00381225
dok1	PPM1D	0.930593	0.00251878	0.020556
idua	IGHV	0.930595	0.000838106	0.0116985
dnajb8	MTCP1	0.930619	0.000822603	0.00769487
mcam	IGHV	0.930639	0.00121844	0.0114339
idua	MTCP1	0.930654	0.00112826	0.00823672
pm20d1	SF3B1	0.930659	0.0100437	0.126993
il15ra	DNMT3A-R882	0.930691	0.000570729	0.00493274
pepd	FGF1	0.930704	0.000366733	0.00256279
pdlim5	TRIQK	0.930713	0.00143373	0.0199004
cd109	DNMT3A-R882	0.930717	0.000493691	0.00404699
idua	FGF1	0.930732	0.00103627	0.00735782
tmprss11d	TP53	0.930745	-0.000169292	0.0040598
esyt2	PPM1D	0.930746	0.00286442	0.0206002
gnly	TRIQK	0.930753	-0.00118989	0.00652149
slc9a3r2	TERT-promoter	0.93076	0.00254013	0.0351937
gadd45b	MTCP1	0.930762	-0.000153723	0.00828941
plxnb2	DNMT3A	0.930772	-0.000221673	0.0021403
dsg2	DNMT3A	0.930777	-0.000137316	0.00277582
il4r	SF3B1	0.930778	0.0140623	0.0651607
oxt	TP53	0.930783	0.000856332	0.0138704
ly6d	PPM1D	0.930792	-7.27228e-05	0.00938499
slc9a3r2	DNMT3A	0.930793	-0.00043414	0.00392882
slc9a3r2	FGF1	0.930794	-0.000441257	0.0046151
gfer	UGT2B7-indel	0.930798	0.00102877	0.00697059
matn2	ASXL1	0.930802	-0.000364001	0.00298938
ppy	UGT2B7-indel	0.930802	0.00114535	0.00964515
rab2b	TET2	0.930819	-0.000402751	0.00927249
gnly	ASXL1	0.930824	-0.00106148	0.00561193
mapk9	ASXL1	0.930829	0.00159902	0.0107457
ccl7	DNMT3A-R882	0.930847	0.00197035	0.0118528
dcn	SF3B1	0.930859	-1.77315e-05	0.0120982
serpinf1	SF3B1	0.930863	-0.00384347	0.0258567
plxnb2	TERT-promoter	0.930878	-0.000132123	0.00550578
siglec1	PPM1D	0.930881	0.00188541	0.00953798
ern1	TRIQK	0.930892	-0.000309057	0.00474407
ccl3	ASXL1	0.930906	0.000246271	0.00785677
elac1	DNMT3A	0.930929	0.00291083	0.0130746
spon1	IGHV	0.93093	-0.00276346	0.0186281
fgf21	PPM1D	0.93095	0.00120302	0.0162244
psrc1	TP53	0.930952	-0.000411854	0.0103983
nppb	TP53	0.930965	0.00105637	0.0131123
f12	SF3B1	0.930971	-0.00197731	0.0334014
dpep1	PPM1D	0.930989	-0.00076522	0.0132521
ssb	DNMT3A-R882	0.930996	0.0007543	0.0075403
vps4b	ASXL1	0.931008	0.00245981	0.014851
lgals4	MTCP1	0.931013	0.000994393	0.00711725
pepd	TERT-promoter	0.931013	-0.000611651	0.0141836
grhpr	UGT2B7-indel	0.931016	0.00290449	0.0156092
siglec1	DNMT3A	0.931023	0.00146138	0.00616426
tdgf1	DNMT3A-R882	0.931025	0.0017166	0.0137524
crhbp	TET2	0.931027	7.03765e-05	0.00334887
psrc1	MTCP1	0.931034	-0.0004504	0.0107932
gnly	TP53	0.931057	-0.00112922	0.00599697
pdcd1	PPM1D	0.931063	0.0020223	0.012215
siglec1	TRIQK	0.931076	0.0021157	0.0109328
hs3st3b1	PPM1D	0.931101	-0.00234063	0.0154351
plxnb2	TRIQK	0.931105	-0.000235263	0.00305074
epha1	TRIQK	0.931129	0.000235267	0.00361727
ppp1r9b	PPM1D	0.931133	0.00301503	0.0195296
stxbp1	FGF1	0.931142	0.00048207	0.00829883
nenf	TET2	0.931169	0.00250943	0.0153496
pklr	PPM1D	0.931181	-0.00645257	0.0322292
icoslg	ASXL1	0.931194	-0.000129133	0.00202851
ngrn	JAK2-V617F	0.931206	0.00151371	0.012568
pepd	TP53	0.931208	0.00033999	0.00264937
il15ra	DNMT3A	0.93121	0.000505779	0.00343789
timm8a	UGT2B7-indel	0.931213	0.00332921	0.0174449
il12a_il12b	TP53	0.931223	0.000838565	0.0213373
dusp3	TRIQK	0.931225	0.000996199	0.00778652
rgmb	DNMT3A-R882	0.931232	0.000604643	0.00337778
cpe	PPM1D	0.931257	0.000897371	0.00633683
matn2	DNMT3A-R882	0.931259	-0.000419495	0.00288913
gadd45b	FGF1	0.931267	-9.70728e-05	0.00727548
stxbp1	MTCP1	0.93128	-0.000368829	0.00822076
pepd	UGT2B7-indel	0.931288	0.000338763	0.00253744
matn2	FGF1	0.931291	-0.000416087	0.00285852
il4	MTCP1	0.931301	-0.000754701	0.00826977
rnf43	DNMT3A	0.931307	0.000302019	0.00519461
epha1	FGF1	0.931317	0.000231289	0.00338426
ccl17	TERT-promoter	0.93132	0.000900261	0.0265917
erp44	IGHV	0.931325	-0.00274999	0.0191501
cpe	DNMT3A	0.93133	0.00101505	0.00455197
rnaseh2a	DNMT3A	0.931332	0.00094098	0.0046031
pepd	TRIQK	0.931336	0.00032904	0.00279686
ncan	DNMT3A-R882	0.931339	0.000462368	0.00374184
dnaja4	MTCP1	0.931341	0.00230908	0.0161645
ngf	TET2	0.931359	-4.27577e-05	0.00156677
dusp3	UGT2B7-indel	0.931374	0.000957198	0.00711395
ccl3	TP53	0.931378	-0.000694536	0.00950755
srpx	ASXL1	0.93141	0.00174457	0.00953739
stxbp1	DNMT3A-R882	0.93141	-0.000323875	0.00769147
bin2	TP53	0.931423	0.000395005	0.00950354
oxt	TRIQK	0.931438	0.000741824	0.0144684
ngf	ASXL1	0.931457	-0.000158169	0.0012171
bche	UGT2B7-indel	0.931461	-0.00204599	0.00946066
dnaja4	TRIQK	0.931462	0.00241576	0.0172057
fhit	TERT-promoter	0.931468	-0.0138939	0.0713737
serpinf1	MTCP1	0.931472	0.00309349	0.0151891
rnaseh2a	IGHV	0.931473	0.000595155	0.0102223
enpp7	FGF1	0.931494	0.000925664	0.00982206
pdlim5	TERT-promoter	0.931507	0.000512999	0.030842
raly	IGHV	0.931516	0.00252952	0.0181577
lbp	UGT2B7-indel	0.931521	-0.00163351	0.0117202
rgmb	DNMT3A	0.931534	0.000516751	0.00257863
sat2	IGHV	0.931546	-0.000461545	0.0193834
adamts16	PPM1D	0.931553	0.00291133	0.0177075
twf2	ASXL1	0.931575	0.00424941	0.0218315
epha1	UGT2B7-indel	0.931582	0.000218742	0.00334859
stam	SF3B1	0.931585	-0.00684947	0.0465592
pspn	TET2	0.931589	0.00233662	0.0135061
ppy	TRIQK	0.931592	0.00109898	0.0106199
ccl28	DNMT3A-R882	0.931595	-2.76321e-05	0.00701266
cnpy4	SF3B1	0.931596	-0.00779855	0.0713366
rln1	UGT2B7-indel	0.931596	0.000751171	0.0061667
nub1	DNMT3A-R882	0.931609	0.000305988	0.0151993
oxt	DNMT3A-R882	0.931633	0.000706366	0.0134151
ncan	ASXL1	0.931641	0.000324354	0.00424067
cpxm2	ASXL1	0.931661	-0.000173946	0.00287695
dusp13	TP53	0.931661	-0.00143954	0.0098277
plxnb2	MTCP1	0.931664	-0.000200702	0.00286466
tjap1	MTCP1	0.931665	-0.00103211	0.0121852
kazn	TERT-promoter	0.931668	0.000895938	0.0211276
serpinh1	FGF1	0.931668	0.0126454	0.0555006
gkn1	TP53	0.931697	0.000132519	0.00378992
vps4b	DNMT3A	0.931698	0.00194243	0.0100789
pdcd1	TP53	0.931729	0.00198803	0.0117075
icoslg	UGT2B7-indel	0.931738	-0.000181724	0.00187948
ncan	TRIQK	0.931743	0.000437945	0.00393276
stxbp1	UGT2B7-indel	0.931776	0.00039135	0.00781143
ncan	MTCP1	0.931791	0.000434434	0.00384239
tnni3	IGHV	0.931801	-0.00165004	0.0304596
enpp7	TRIQK	0.931803	0.000932113	0.0111012
gkn1	DNMT3A	0.931806	0.000123135	0.00261211
ccl18	ASXL1	0.931814	9.29962e-05	0.0118307
ppy	TERT-promoter	0.931826	0.000823282	0.0178614
cmip	FGF1	0.931833	0.000748893	0.0112419
rgmb	FGF1	0.931851	0.000555326	0.00309079
slc9a3r2	DNMT3A-R882	0.931891	-0.000362537	0.00472731
rln1	DNMT3A	0.931893	0.000633305	0.00498505
hmox2	IGHV	0.931899	0.0116016	0.0548194
bcam	IGHV	0.931904	0.00060073	0.00614551
calcoco1	DNMT3A	0.931907	0.00112525	0.00808384
fabp1	IGHV	0.931911	0.0069094	0.0499258
il4	DNMT3A	0.931919	-0.00055949	0.00607291
icoslg	DNMT3A	0.931924	-0.000161819	0.00167318
icoslg	TP53	0.93196	-0.000175144	0.0019087
ftcd	DNMT3A	0.931962	0.00128594	0.0103091
tgoln2	PPM1D	0.931964	-0.000128839	0.00683487
klhl41	DNMT3A-R882	0.93198	0.000588274	0.00531783
bank1	DNMT3A-R882	0.931981	0.000218337	0.00955545
gcg	DNMT3A	0.931982	-0.00178859	0.00993108
htra2	SF3B1	0.931997	-0.0149496	0.0866634
matn2	TP53	0.931999	-0.000376602	0.00280452
s100a16	TERT-promoter	0.932016	0.000518961	0.0149103
dusp3	MTCP1	0.932019	0.000895428	0.00750149
nptxr	PPM1D	0.932027	-9.00455e-06	0.00843628
cpxm2	TRIQK	0.932028	-0.000238032	0.00308594
bin2	TET2	0.93203	-0.000181442	0.00900454
rnase1	ASXL1	0.93204	4.13241e-05	0.00292671
mmp8	UGT2B7-indel	0.932041	0.00017172	0.0173783
lgals4	DNMT3A-R882	0.932055	0.000847147	0.00622228
enpp7	UGT2B7-indel	0.932072	0.00083696	0.00935424
fetub	DNMT3A	0.932081	0.000381103	0.00370369
slc9a3r2	UGT2B7-indel	0.932082	-0.000353997	0.00461867
rln1	TP53	0.932083	0.000727097	0.00634094
upk3bl1	MTCP1	0.932087	0.00104526	0.0188023
map2k1	SF3B1	0.93209	-0.039081	0.163807
sod3	SF3B1	0.932096	0.00437799	0.0578189
pcsk7	UGT2B7-indel	0.932134	0.00015728	0.00478117
adamts16	IGHV	0.932141	-0.000903501	0.00935772
oga	UGT2B7-indel	0.932141	0.00229	0.0134193
myoc	TRIQK	0.932145	0.000731142	0.0130231
arhgef10	TP53	0.932148	0.000498932	0.0218211
ern1	FGF1	0.932153	-0.000196962	0.00406486
icoslg	TERT-promoter	0.932155	0.000477584	0.0096603
ncan	FGF1	0.932156	0.000411702	0.00370469
pcsk7	TET2	0.932156	-0.000328028	0.00609553
cpxm2	TERT-promoter	0.932167	6.44522e-05	0.00751217
nppb	TERT-promoter	0.932198	0.000518397	0.02521
mtss2	PPM1D	0.932206	0.00185207	0.0162978
rgmb	ASXL1	0.932257	0.000482761	0.00291739
icoslg	TRIQK	0.932268	-0.000160459	0.00192977
dusp3	TP53	0.932274	0.000865296	0.00741168
fhit	PPM1D	0.932275	-0.00739627	0.0370035
gnly	FGF1	0.93228	-0.00100266	0.00549862
rln1	TERT-promoter	0.932285	0.000751334	0.0144778
matn2	TRIQK	0.932294	-0.000358995	0.00287867
rp2	PPM1D	0.9323	0.00126397	0.0105292
max	FGF1	0.932303	0.00513325	0.0267303
plxnb2	ASXL1	0.932303	-7.64954e-05	0.00303299
pecam1	TP53	0.932306	0.000899937	0.00684291
cd40lg	TERT-promoter	0.932313	-0.00227277	0.0257917
il6	TRIQK	0.932322	-0.000179773	0.00845359
matn2	DNMT3A	0.932323	-0.000361112	0.00250638
rgmb	TET2	0.932329	0.000407089	0.00286046
ccl7	TP53	0.93233	0.00184093	0.0118811
il9	MTCP1	0.932351	-0.00113028	0.00992374
rnase1	UGT2B7-indel	0.93237	-6.15043e-05	0.00248341
axin1	DNMT3A-R882	0.932376	0.000246806	0.00928424
lgals4	UGT2B7-indel	0.932387	0.000797214	0.00583713
matn2	MTCP1	0.932392	-0.000353624	0.00282893
ccl3	DNMT3A-R882	0.932392	0.000304046	0.00799017
rnase6	FGF1	0.932393	0.000761272	0.00808602
scrg1	IGHV	0.932397	-0.00139871	0.0122814
gcg	IGHV	0.932409	-0.00102306	0.0278407
chga	DNMT3A	0.932417	0.000927533	0.00713024
tjap1	TP53	0.932423	-0.00089179	0.0115714
rnase1	DNMT3A-R882	0.932432	-6.09794e-05	0.00252555
matn2	UGT2B7-indel	0.932436	-0.000353212	0.00271059
crhbp	DNMT3A	0.932445	0.000204479	0.00258776
dcn	PPM1D	0.932449	-0.000108222	0.00759979
vps4b	PPM1D	0.932451	0.00178713	0.0155181
myoc	DNMT3A	0.932456	6.36533e-05	0.0051196
ftcd	TRIQK	0.932473	-0.000691	0.0130485
rgmb	TP53	0.932487	0.000524202	0.00307869
ccl17	DNMT3A-R882	0.932521	-0.000559833	0.0194712
il7	TP53	0.932523	-2.52869e-05	0.0129875
serpinh1	UGT2B7-indel	0.932524	0.0107732	0.0478646
rnase1	TERT-promoter	0.932527	0.000310089	0.00811339
ism2	TP53	0.932543	0.000800149	0.00537748
ccl3	FGF1	0.932556	0.000280771	0.00781826
icoslg	MTCP1	0.932572	-0.000144034	0.00187491
cd109	FGF1	0.932619	0.000362185	0.00355561
hla_e	IGHV	0.932636	0.000704545	0.00677723
cpxm2	DNMT3A	0.932638	-0.000210987	0.00219922
rnase1	TP53	0.932639	-5.1653e-05	0.00254359
ppp1r14d	DNMT3A	0.932647	0.000385316	0.00322995
elac1	UGT2B7-indel	0.932648	0.00434073	0.0215675
fgf21	ASXL1	0.93265	0.00186488	0.0140547
il6	ASXL1	0.932659	0.000207195	0.00858424
kazn	MTCP1	0.932692	0.00107852	0.0139812
casp1	TERT-promoter	0.932717	0.00070616	0.0142942
icoslg	FGF1	0.932718	-0.00013898	0.00181717
lyn	DNMT3A-R882	0.932735	0.000138675	0.0150175
dcn	TRIQK	0.932741	-0.000167006	0.00847249
rnase1	DNMT3A	0.932743	-3.64709e-05	0.00224251
susd4	MTCP1	0.932766	0.0001395	0.00419086
glb1	JAK2-V617F	0.932768	-0.00717461	0.0332318
gnly	DNMT3A-R882	0.932793	-0.0009607	0.00550022
klk14	DNMT3A	0.93284	0.000601717	0.00477752
rnase1	TRIQK	0.932842	-4.21925e-05	0.00261723
vps4b	UGT2B7-indel	0.932844	0.00255282	0.0151651
rgmb	MTCP1	0.932851	0.000504251	0.00307567
itih5	DNMT3A	0.932852	-0.000168609	0.00386899
dag1	TERT-promoter	0.932852	-0.00301043	0.02485
egfl7	FGF1	0.932861	0.00312476	0.0149247
susd4	DNMT3A-R882	0.932863	0.000128412	0.00404673
klk14	DNMT3A-R882	0.932864	0.00113835	0.00916015
tada3	PPM1D	0.932869	0.000859229	0.00733671
insl3	DNMT3A-R882	0.93287	-0.000160001	0.00927906
dsg2	TERT-promoter	0.932886	1.98118e-05	0.00753844
insl3	ASXL1	0.932887	-0.000664404	0.0108482
susd4	DNMT3A	0.932898	0.000104633	0.00346275
rnaseh2a	UGT2B7-indel	0.932901	0.000898211	0.00486953
ccl17	TET2	0.932926	0.00016653	0.0134706
oga	PPM1D	0.932926	0.00143937	0.0137004
rgmb	TRIQK	0.932927	0.000502826	0.00317824
rln1	ASXL1	0.932939	0.0004725	0.0064621
il4	TP53	0.932946	-0.000550533	0.00770714
icoslg	DNMT3A-R882	0.932948	-0.000127306	0.00188156
kazn	DNMT3A-R882	0.93295	0.00103051	0.0130226
tjap1	TRIQK	0.932973	-0.000872143	0.0123153
ccl3	TRIQK	0.932977	0.000290332	0.00899755
epcam	PPM1D	0.932978	0.000469826	0.018001
ccl3	MTCP1	0.93298	0.000270956	0.00853631
stxbp1	TRIQK	0.932986	-0.000179707	0.00803124
ppm1f	SF3B1	0.933018	-0.00764821	0.0538441
upk3bl1	FGF1	0.933035	-0.000757653	0.01516
oga	DNMT3A	0.93306	0.00136795	0.00741039
egfl7	TP53	0.933077	0.00364064	0.0175484
gnly	UGT2B7-indel	0.933078	-0.000936484	0.00534278
susd4	TRIQK	0.933079	0.000119766	0.00423241
ccl28	TP53	0.93308	0.000147439	0.00778504
spink4	JAK2-V617F	0.933095	-0.00530048	0.0374924
rnaseh2a	FGF1	0.933103	0.000886735	0.00487749
dcn	TP53	0.933104	6.57974e-05	0.00723253
lilra6	IGHV	0.933106	-8.96552e-05	0.0204184
pdcd1	ASXL1	0.933107	0.00146851	0.00866002
tdgf1	MTCP1	0.933107	0.0013807	0.0133008
susd4	TP53	0.93311	0.000114385	0.00409462
acadsb	PPM1D	0.933111	0.00114495	0.017473
kazn	IGHV	0.933122	-0.00178612	0.0345424
cd109	TET2	0.933122	8.02139e-05	0.0038019
siglec1	TERT-promoter	0.933131	0.00178632	0.01
il9	DNMT3A	0.93315	-0.000567189	0.00492837
iglc2	TET2	0.93315	0.000474747	0.00321462
odam	ASXL1	0.93316	-0.000884784	0.00638279
ctsz	TET2	0.933171	0.000639193	0.00349681
caps	MTCP1	0.933176	0.00272188	0.0192486
klhl41	ASXL1	0.933178	0.000351705	0.00496706
cd4	DNMT3A-R882	0.933193	0.000427497	0.00528059
idua	TRIQK	0.933195	0.000911218	0.00816117
col9a2	ASXL1	0.9332	0.000238257	0.00464067
ctrc	DNMT3A	0.933212	-0.000581021	0.00480773
sat2	DNMT3A-R882	0.933212	0.000514366	0.00846256
ism2	TET2	0.933224	0.000438813	0.00408793
cpe	DNMT3A-R882	0.933237	0.000984103	0.00498031
ccl7	FGF1	0.933247	0.00157267	0.0103098
dnajb8	TET2	0.933247	0.000492967	0.0066192
tab2	DNMT3A-R882	0.933249	0.00172756	0.0149708
ctrc	TET2	0.93325	-0.000303578	0.0057773
itgbl1	ASXL1	0.933257	0.00119402	0.00534455
stxbp1	TP53	0.933274	-0.0001361	0.00758445
rnaseh2a	ASXL1	0.933277	0.00080875	0.00490136
ppp1r14d	UGT2B7-indel	0.93329	0.00043926	0.00402046
nppb	FGF1	0.933311	0.000654521	0.0120372
pecam1	DNMT3A	0.933322	0.000599767	0.00359474
scg2	PPM1D	0.93333	-0.000296856	0.00801794
thbs4	IGHV	0.933344	-0.00875892	0.0465316
il6	MTCP1	0.933345	-5.87473e-05	0.00812727
il6	TP53	0.933358	-5.75663e-05	0.00797658
odam	TERT-promoter	0.933364	-0.00135285	0.015741
cpe	MTCP1	0.933385	0.00099829	0.00524191
fuca1	TET2	0.933386	0.00114209	0.0116802
rnase1	FGF1	0.933398	-1.23768e-05	0.00247087
bin2	TERT-promoter	0.933398	-0.00267897	0.0414399
calcoco1	IGHV	0.933415	-0.00159756	0.0339363
raly	TET2	0.93342	0.00134051	0.00678572
klhl41	TP53	0.933435	0.000469407	0.00493551
rnaseh2a	TERT-promoter	0.93344	0.000820699	0.00820199
angpt1	TERT-promoter	0.933448	-0.0046044	0.0281455
anxa10	FGF1	0.933462	0.00160175	0.0115363
omg	IGHV	0.93349	-0.00376944	0.0328748
arhgef12	ASXL1	0.933506	0.00189775	0.0135282
klhl41	TERT-promoter	0.933515	0.000425668	0.0105975
timm8a	FGF1	0.933519	0.00279682	0.0156215
arsa	PPM1D	0.933524	0.00260256	0.0198131
htra2	TRIQK	0.933525	0.00106382	0.0123853
dnajb8	DNMT3A-R882	0.933531	0.000553054	0.00766657
[truncated: 632,473 more chars]
